# Phenome-Wide Association Study of Pre-Cancer Diagnosis Electronic Health Records Identifies Risk and Inverse Associations in the All of Us Research Program

**DOI:** 10.64898/2026.05.26.26353823

**Authors:** C. Christian D. Rich, Ethan J. Bang, Alyssa B. Bair, Britton E. Richardson, Jocelyn L. Millington, Blaine A. Bates, Mary F. Davis, Matthew H. Bailey

## Abstract

**Background:** The *All of Us* Research Program represents a rich resource for cancer epidemiology research, with over 400,000 participants with whole genome sequences linked to electronic health records (EHR). Large cancer datasets often focus exclusively on cases without controls and neglect pre-diagnosis healthcare occurrences. Here, we perform a phenome-wide association study (PheWAS) of EHR data at least 1 year pre-diagnosis between cancer cases and matched controls, revealing co-occurring and mutually exclusive phenotypes.

**Methods:** We identified 55,000+ cancer cases across 21 cancer types in *All of Us* version 8. To eliminate age-related confounding, we implemented a two-stage matching and censoring strategy: loose matching on demographics to establish index dates and cohort comparability, followed by right-censoring of EHR data (excluding 1 year pre-diagnosis/index), then 1:2 matching to address residual demographic imbalance. We tested associations between 23,193 cancer cases, 46,386 matched controls and approximately 1,600 clinical phenotypes using logistic regression adjusted for sex at birth, self-reported race, age at diagnosis/index date, and two censored EHR metrics: observation window and unique condition count, with Bonferroni correction for multiple testing.

**Results:** Our analysis identified 232 significantly associated phenotypes, confirming established cancer risk factors including elevated prostate specific antigen (OR = 2.92, 95% CI: 2.65-3.23; p-value=1.8×10-101) and multinodular goiter (OR = 1.73, 95% CI: 1.56-1.91; p-value = 6.7×10-27). Further investigation into the relationship between several phenotypes with seeming inverse effects is warranted.

**Conclusions:** This PheWAS of EHR data at least 1 year pre-diagnosis leveraged the diversity of *All of Us* to examine how clinical phenotypes prior to cancer diagnosis vary across cancer types and racial groups. Our findings validate *All of Us* as a robust platform for cancer epidemiology research, confirming established risk factors at scale across diverse populations. This work provides methodological insights for EHR-based susceptibility analyses and demonstrates the value of agnostic phenome-wide approaches for generating hypotheses in precision medicine.

**Graphical Abstract:** 

Using EHR data from over 69,000 participants, this study leveraged the diversity of *All of Us* to examine how clinical phenotypes prior to cancer diagnosis vary across cancer types and racial groups.

## Supplementary Data 1 for "Phenome-Wide Association Study of Pre-Cancer Diagnosis Electronic Health Records Identifies Risk and Inverse Associations in the All of Us Research Program" (part 1 of 3)

### Sheet: PanCancer_pre_dx
phecode	phecode_string	phecode_category	p_value	neg_log_p_value	beta	standard_error	beta_lower_ci	beta_upper_ci	odds_ratio	or_lower_ci	or_upper_ci	log10_odds_ratio	converged	phecode_sex_restriction	cases	controls
DE_672.2	Skin changes due to chronic exposure to nonionizing radiation	Dermatological	6.84579e-135	134.165	0.882698	0.036	0.813	0.953	2.41741	2.25466	2.59348	0.383351	TRUE	Both	3848	65731
DE_672	Skin changes due to solar radiation	Dermatological	1.20463e-132	131.919	0.838388	0.034	0.771	0.905	2.31264	2.16193	2.47193	0.364107	TRUE	Both	4227	65352
DE_672.21	Actinic keratosis	Dermatological	1.15209e-131	130.939	0.962422	0.039	0.885	1.04	2.61803	2.42298	2.82922	0.417975	TRUE	Both	3127	66452
CA_138	Benign neoplasm of the skin	Neoplasms	1.12382e-113	112.949	0.693371	0.031	0.633	0.753	2.00045	1.88325	2.12336	0.301127	TRUE	Both	5713	61739
DE_670	Seborrheic keratosis	Dermatological	3.82578e-111	110.417	0.894406	0.04	0.816	0.973	2.44588	2.26144	2.64587	0.388436	TRUE	Both	3240	63935
GU_602.4	Elevated prostate specific antigen [PSA]	Genitourinary	1.83252e-101	100.737	1.07275	0.05	0.974	1.171	2.92342	2.64852	3.22522	0.465891	TRUE	Male	1910	23848
GU_602	Disorders of prostate	Genitourinary	4.72453e-63	62.3256	0.562304	0.034	0.497	0.628	1.75471	1.64378	1.87386	0.244205	TRUE	Male	6120	19608
CA_139.61	Hemangioma	Neoplasms	7.74635e-63	62.1109	0.749877	0.045	0.662	0.838	2.11674	1.93867	2.31174	0.325667	TRUE	Both	2258	67321
CA_139.6	Hemangioma and lymphangioma	Neoplasms	1.89361e-61	60.7227	0.738315	0.045	0.651	0.826	2.09241	1.91746	2.28416	0.320646	TRUE	Both	2275	67304
CA_139	Benign sarcoma-related cancers	Neoplasms	2.38647e-52	51.6222	0.483244	0.032	0.421	0.545	1.62133	1.52348	1.72461	0.20987	TRUE	Both	4855	64724
DE_674	Disorders of pigmentation	Dermatological	4.11133e-50	49.386	0.623784	0.042	0.542	0.706	1.86598	1.71944	2.02587	0.270906	TRUE	Both	2588	65702
DE_676	Hypertrophic conditions of skin	Dermatological	2.13394e-43	42.6708	0.718212	0.052	0.616	0.82	2.05076	1.85151	2.2705	0.311916	TRUE	Both	1651	67315
CA_138.2	Melanocytic nevi*	Neoplasms	3.86707e-43	42.4126	0.585859	0.043	0.502	0.669	1.79653	1.65202	1.95228	0.254436	TRUE	Both	2491	67088
SS_809.2	Chronic pain	Symptoms	6.71904e-43	42.1727	-0.350433	0.026	-0.4	-0.3	0.704383	0.67032	0.740818	-0.152191	TRUE	Both	11098	58481
CA_142	Lump or mass in breast or nonspecific abnormal breast exam	Neoplasms	1.44962e-42	41.8387	0.374491	0.027	0.321	0.428	1.45425	1.37851	1.53419	0.162639	TRUE	Both	8288	60043
DE_676.2	Scar conditions and fibrosis of skin	Dermatological	1.9874e-38	37.7017	0.805908	0.062	0.684	0.928	2.23873	1.98179	2.52945	0.350001	TRUE	Both	1134	68445
DE_682	Other follicular disorders	Dermatological	4.81372e-38	37.3175	0.388436	0.03	0.329	0.447	1.47467	1.38958	1.56361	0.168696	TRUE	Both	5935	62300
DE_674.2	Hypepigmentation*	Dermatological	2.00358e-34	33.6982	0.645647	0.053	0.542	0.749	1.90722	1.71944	2.11488	0.280401	TRUE	Both	1580	67999
GU_610	Benign mammary dysplasias	Genitourinary	2.3863e-34	33.6223	0.470582	0.039	0.395	0.546	1.60093	1.48438	1.72633	0.204371	TRUE	Female	3306	40429
SS_847	Transplated organ	Symptoms	3.64824e-32	31.4379	0.943429	0.08	0.787	1.1	2.56877	2.1968	3.00417	0.409726	TRUE	Both	696	68856
CA_136	Benign neoplasm of the digestive organs	Neoplasms	2.428e-31	30.6148	0.277045	0.024	0.23	0.324	1.31923	1.2586	1.38265	0.120319	TRUE	Both	10717	58857
BI_180	Other disorders involving the immune mechanism	Blood/Immune	1.12897e-30	29.9473	0.732169	0.064	0.608	0.857	2.07959	1.83675	2.35608	0.317977	TRUE	Both	1112	68048
CA_138.1	Nevus, non-neoplastic	Neoplasms	2.35479e-30	29.628	0.605642	0.053	0.502	0.709	1.83243	1.65202	2.03196	0.263027	TRUE	Both	1557	68022
GE_961	Genetic syndromes associated with neoplasms	Genetic	2.18116e-29	28.6613	1.41332	0.126	1.167	1.659	4.10956	3.21234	5.25405	0.613796	TRUE	Both	302	69277
CA_142.1	Lump or mass in breast	Neoplasms	1.93388e-28	27.7136	0.361121	0.033	0.297	0.425	1.43494	1.34582	1.52959	0.156833	TRUE	Both	4893	64686
CA_136.4	Benign neoplasm of colon, rectum, anus and anal canal	Neoplasms	2.1731e-28	27.6629	0.26742	0.024	0.22	0.315	1.30659	1.24608	1.37026	0.116139	TRUE	Both	10212	59367
DE_682.1	Cutaneous cyst	Dermatological	1.2067e-27	26.9184	0.415859	0.038	0.341	0.491	1.51567	1.40635	1.63395	0.180605	TRUE	Both	3279	66300
CA_136.41	Benign neoplasm of the colon	Neoplasms	2.86169e-27	26.5434	0.265917	0.025	0.218	0.314	1.30463	1.24359	1.36889	0.115486	TRUE	Both	9776	59803
CA_142.2	Abnormal mammogram	Neoplasms	2.89765e-27	26.538	0.373122	0.034	0.306	0.441	1.45226	1.35798	1.55426	0.162045	TRUE	Both	4390	65189
GU_610.1	Cystic mastopathy	Genitourinary	3.08125e-27	26.5113	0.432192	0.04	0.354	0.511	1.54063	1.42476	1.66696	0.187699	TRUE	Female	3041	40780
EM_200.23	Multinodular goiter	Endocrine/Metab	6.74219e-27	26.1712	0.547242	0.051	0.447	0.647	1.72848	1.56361	1.9098	0.237664	TRUE	Both	1663	67916
DE_682.11	Sebaceous cyst [Epidermal cyst]	Dermatological	1.0195e-26	25.9916	0.411368	0.038	0.336	0.487	1.50888	1.39934	1.62743	0.178655	TRUE	Both	3231	66348
EM_200.2	Goiter	Endocrine/Metab	3.03036e-25	24.5185	0.351264	0.034	0.285	0.418	1.42086	1.32976	1.51892	0.152552	TRUE	Both	4094	65485
SS_809	Pain	Symptoms	2.61523e-24	23.5825	-0.214595	0.021	-0.256	-0.173	0.806868	0.774142	0.841138	-0.0931973	TRUE	Both	25546	43474
GU_602.1	Benign prostatic hyperplasia	Genitourinary	3.19526e-23	22.4955	0.352528	0.036	0.283	0.422	1.42266	1.32711	1.52501	0.153101	TRUE	Male	5186	20572
GI_542.1	Fibrosis and cirrhosis of liver	Gastrointestinal	4.75784e-23	22.3226	0.620808	0.063	0.498	0.744	1.86043	1.64543	2.10434	0.269614	TRUE	Both	1092	68487
GI_542.7	Chronic nonalcoholic liver disease	Gastrointestinal	9.85796e-23	22.0062	0.408192	0.042	0.327	0.49	1.5041	1.3868	1.63232	0.177276	TRUE	Both	2647	66932
EM_200.22	Uninodular goiter [single thyroid nodule]	Endocrine/Metab	2.16785e-22	21.664	0.425932	0.044	0.34	0.512	1.53102	1.40495	1.66863	0.18498	TRUE	Both	2310	67269
GI_542.11	Cirrhosis of liver	Gastrointestinal	4.28034e-22	21.3685	0.620356	0.064	0.495	0.746	1.85959	1.6405	2.10855	0.269417	TRUE	Both	1043	68536
DE_668	Dermatitis [eczema]	Dermatological	1.56634e-21	20.8051	0.235947	0.025	0.187	0.284	1.26611	1.20563	1.32843	0.10247	TRUE	Both	10261	58606
MB_286	Mood [affective] disorders	Mental	1.64799e-20	19.783	-0.202603	0.022	-0.245	-0.16	0.816602	0.782705	0.852144	-0.0879894	TRUE	Both	16053	51456
GU_586	Other disorders of the kidney and ureters	Genitourinary	1.74267e-19	18.7588	0.379561	0.042	0.297	0.462	1.46164	1.34582	1.58725	0.164841	TRUE	Both	2709	65797
CA_149	Benign neoplasm of the endocrine glands	Neoplasms	5.48706e-19	18.2607	0.82901	0.093	0.646	1.012	2.29105	1.90789	2.7511	0.360035	TRUE	Both	485	69089
GI_542.4	Portal hypertension	Gastrointestinal	1.0883e-18	17.9633	0.969774	0.11	0.754	1.185	2.63735	2.12548	3.27069	0.421168	TRUE	Both	366	69213
GI_546	Other disorders of liver	Gastrointestinal	2.88594e-18	17.5397	0.449026	0.052	0.348	0.55	1.56679	1.41623	1.73325	0.19501	TRUE	Both	1705	66879
DE_678	Other skin and subcutaneous disorders	Dermatological	8.30243e-18	17.0808	0.350293	0.041	0.27	0.43	1.41948	1.30996	1.53726	0.15213	TRUE	Both	3298	62301
SS_847.2	Kidney transplant	Symptoms	9.86893e-18	17.0057	0.883227	0.103	0.681	1.085	2.41869	1.97585	2.95944	0.383581	TRUE	Both	414	69165
EM_211	Disorders of adrenal glands	Endocrine/Metab	2.33643e-17	16.6314	0.698164	0.082	0.537	0.86	2.01006	1.71087	2.36316	0.303209	TRUE	Both	635	68788
MB_286.2	Major depressive disorder	Mental	3.11724e-17	16.5062	-0.209919	0.025	-0.259	-0.161	0.81065	0.771823	0.851292	-0.0911667	TRUE	Both	10847	58732
ID_056	Human papillomavirus	Infections	3.85776e-17	16.4137	0.302941	0.036	0.232	0.373	1.35383	1.26112	1.45208	0.131566	TRUE	Both	3817	65762
CA_148	Benign neoplasm of the eye, brain and other parts of central nervous system	Neoplasms	5.04809e-17	16.2969	0.534158	0.064	0.409	0.659	1.70601	1.50531	1.93286	0.231982	TRUE	Both	1044	68532
CV_444.13	Esophageal varices	Cardiovascular	6.73355e-17	16.1718	0.998168	0.12	0.764	1.232	2.71331	2.14685	3.42808	0.433499	TRUE	Both	307	69272
BI_180.31	Monoclonal gammopathy	Blood/Immune	7.24421e-17	16.14	0.958654	0.115	0.733	1.184	2.60818	2.08132	3.26742	0.416338	TRUE	Both	330	69249
EM_200.11	Secondary hypothyroidism	Endocrine/Metab	1.05971e-16	15.9748	0.415811	0.05	0.318	0.514	1.5156	1.37438	1.67197	0.180585	TRUE	Both	1745	67834
BI_180.3	Paraproteinemias	Blood/Immune	1.59739e-16	15.7966	0.898877	0.109	0.685	1.112	2.45684	1.98377	3.04043	0.390377	TRUE	Both	364	69215
DE_668.2	Seborrheic dermatitis	Dermatological	3.07767e-16	15.5118	0.400508	0.049	0.304	0.497	1.49258	1.35527	1.64378	0.173938	TRUE	Both	1853	67726
GI_542	Chronic liver disease	Gastrointestinal	4.26105e-16	15.3705	0.281844	0.035	0.214	0.35	1.32557	1.23862	1.41907	0.122403	TRUE	Both	4065	65428
MS_726.1	Osteoporosis	Muscloskeletal	5.25131e-16	15.2797	0.27199	0.034	0.206	0.338	1.31257	1.22875	1.40214	0.118124	TRUE	Both	4840	64739
MS_726	Osteoporosis and low bone density	Muscloskeletal	8.00611e-16	15.0966	0.265983	0.033	0.201	0.331	1.30471	1.22262	1.39236	0.115515	TRUE	Both	4992	64587
CA_149.4	Benign neoplasm of the pituitary gland and craniopharyngeal duct	Neoplasms	2.88885e-15	14.5393	1.06493	0.135	0.801	1.329	2.90064	2.22777	3.77726	0.462493	TRUE	Both	239	69340
EM_239.11	Pure hypercholesterolemia	Endocrine/Metab	3.27668e-15	14.4846	0.182773	0.023	0.137	0.228	1.20054	1.14683	1.25609	0.0793772	TRUE	Both	11392	58187
CA_148.2	Benign neoplasm of meninges (Meningioma)	Neoplasms	3.40239e-15	14.4682	1.0738	0.136	0.807	1.341	2.92647	2.24117	3.82286	0.466344	TRUE	Both	234	69345
DE_672.1	Acute skin changes due to ultraviolet radiation	Dermatological	8.46954e-15	14.0721	0.554645	0.071	0.415	0.695	1.74132	1.51437	2.00371	0.240879	TRUE	Both	839	68740
EM_200	Disorders of thyroid gland	Endocrine/Metab	1.33926e-14	13.8731	0.167841	0.022	0.125	0.211	1.18275	1.13315	1.23491	0.0728925	TRUE	Both	12684	56630
GU_586.2	Cyst of kidney	Genitourinary	1.58383e-14	13.8003	0.409943	0.053	0.305	0.515	1.50673	1.35663	1.67364	0.178036	TRUE	Both	1557	68022
CA_142.21	Mammographic microcalcification	Neoplasms	2.11503e-14	13.6747	0.569569	0.075	0.424	0.716	1.7675	1.52806	2.04623	0.24736	TRUE	Both	767	68812
GI_554.2	Cyst and pseudocyst of pancreas	Gastrointestinal	2.30557e-14	13.6372	0.879974	0.115	0.654	1.106	2.41084	1.92322	3.02225	0.382168	TRUE	Both	324	69255
GU_621	Dysplasia of female genital organs	Genitourinary	2.614e-14	13.5827	0.44326	0.058	0.329	0.557	1.55778	1.38958	1.74543	0.192505	TRUE	Female	1359	42436
DE_668.3	Contact dermatitis	Dermatological	5.478e-14	13.2614	0.203948	0.027	0.151	0.257	1.22623	1.163	1.29305	0.0885735	TRUE	Both	7988	61591
RE_486	Other respiratory disorders	Respiratory	1.67482e-13	12.776	0.406687	0.055	0.299	0.515	1.50183	1.34851	1.67364	0.176622	TRUE	Both	1580	65897
GU_612	Other nonmalignant breast conditions	Genitourinary	2.12056e-13	12.6736	0.237954	0.032	0.174	0.301	1.26865	1.19006	1.35121	0.103342	TRUE	Female	5279	38407
BI_177	Abnormality of the lymph nodes	Blood/Immune	2.19066e-13	12.6594	0.279116	0.038	0.205	0.354	1.32196	1.22753	1.42476	0.121219	TRUE	Both	3309	66246
BI_174.2	Splenomegaly	Blood/Immune	3.07125e-13	12.5127	0.647217	0.089	0.473	0.821	1.91022	1.6048	2.27277	0.281083	TRUE	Both	543	69036
MB_280.8	Psychoactive substance abuse	Mental	3.44074e-13	12.4633	-0.244667	0.034	-0.311	-0.179	0.782965	0.732714	0.836106	-0.106257	TRUE	Both	5117	64462
GU_621.1	Dysplasia of cervix	Genitourinary	3.56307e-13	12.4482	0.42791	0.059	0.313	0.543	1.53405	1.36752	1.72116	0.185839	TRUE	Female	1329	42492
CM_761.1	Congenital malformation of kidney	Congenital	5.2654e-13	12.2786	0.520981	0.072	0.38	0.662	1.68368	1.46228	1.93867	0.226259	TRUE	Both	812	68767
DE_662	Rosacea	Dermatological	7.76549e-13	12.1098	0.432	0.06	0.314	0.55	1.54034	1.36889	1.73325	0.187615	TRUE	Both	1213	67615
MB_280.2	Opioid use disorders	Mental	1.05619e-12	11.9763	-0.392199	0.055	-0.5	-0.284	0.675569	0.606531	0.752767	-0.17033	TRUE	Both	1794	67785
GU_582.21	End stage renal disease [CDK, stage 5]	Genitourinary	1.07318e-12	11.9693	0.52598	0.074	0.381	0.671	1.69212	1.46375	1.95619	0.22843	TRUE	Both	806	68773
BI_177.2	Enlargement of lymph nodes [Lymphadenopathy]	Blood/Immune	1.40985e-12	11.8508	0.30259	0.043	0.219	0.386	1.35336	1.24483	1.47108	0.131413	TRUE	Both	2541	67038
BI_176	Other diseases of blood and blood-forming organs	Blood/Immune	3.07448e-12	11.5122	0.761531	0.109	0.548	0.976	2.14155	1.72979	2.65382	0.330729	TRUE	Both	356	68876
GI_557	Gastrointestinal hemorrhage	Gastrointestinal	3.6469e-12	11.4381	0.219394	0.032	0.158	0.281	1.24532	1.17117	1.32445	0.0952817	TRUE	Both	5254	63942
BI_174	Diseases of spleen	Blood/Immune	3.7195e-12	11.4295	0.585803	0.084	0.421	0.751	1.79643	1.52348	2.11912	0.254411	TRUE	Both	606	68898
MB_280.21	Opioid abuse or dependence	Mental	7.49784e-12	11.1251	-0.392691	0.057	-0.505	-0.28	0.675237	0.603506	0.755784	-0.170544	TRUE	Both	1642	67937
GI_555	Ascites	Gastrointestinal	9.60163e-12	11.0177	0.763447	0.112	0.544	0.983	2.14566	1.72288	2.67246	0.331561	TRUE	Both	345	68859
MB_280	Psychoactive substance related disorders	Mental	1.96125e-11	10.7075	-0.195574	0.029	-0.253	-0.138	0.822362	0.776468	0.871099	-0.0849369	TRUE	Both	7015	62489
CM_761	Congenital malformations of the urinary system	Congenital	2.18598e-11	10.6604	0.467028	0.07	0.33	0.604	1.59525	1.39097	1.82942	0.202828	TRUE	Both	873	68691
GI_554	Diseases of the pancreas	Gastrointestinal	2.3153e-11	10.6354	0.381347	0.057	0.27	0.493	1.46426	1.30996	1.63722	0.165617	TRUE	Both	1359	68071
MB_280.5	Stimulant use disorders	Mental	2.81046e-11	10.5512	-0.354582	0.053	-0.459	-0.25	0.701467	0.631915	0.778801	-0.153993	TRUE	Both	1940	67639
CM_761.13	Cystic kidney disease	Congenital	3.11715e-11	10.5062	0.532552	0.08	0.375	0.69	1.70327	1.45499	1.99372	0.231284	TRUE	Both	655	68924
MS_727	Other disorders of bone	Muscloskeletal	4.1232e-11	10.3848	0.210849	0.032	0.148	0.273	1.23473	1.15951	1.3139	0.0915704	TRUE	Both	5881	60378
GU_612.7	Other signs and symptoms in breast	Genitourinary	4.25873e-11	10.3707	0.38751	0.059	0.272	0.503	1.47331	1.31259	1.65367	0.168293	TRUE	Female	1280	42541
BI_169	Platelet defects	Blood/Immune	5.08749e-11	10.2935	0.329425	0.05	0.231	0.428	1.39017	1.25986	1.53419	0.143068	TRUE	Both	1787	67792
MB_280.51	Stimulant abuse or dependance	Mental	5.09301e-11	10.293	-0.358218	0.055	-0.465	-0.251	0.698921	0.628135	0.778022	-0.155572	TRUE	Both	1847	67732
CA_140	Benign neoplasm of the breast	Neoplasms	6.06901e-11	10.2169	0.701292	0.107	0.491	0.911	2.01636	1.63395	2.48681	0.304567	TRUE	Both	364	68783
BI_181	Autoimmune disease	Blood/Immune	1.20339e-10	9.91959	0.154246	0.024	0.107	0.201	1.16678	1.11293	1.22262	0.0669882	TRUE	Both	9749	59777
BI_171	Elevated white blood cell count [Leukocytosis]	Blood/Immune	1.24251e-10	9.9057	0.386818	0.06	0.269	0.505	1.47229	1.30866	1.65699	0.167993	TRUE	Both	1262	67016
GI_522.12	Ulcerative colitis	Gastrointestinal	1.83229e-10	9.73701	0.501186	0.079	0.347	0.655	1.65068	1.41482	1.92514	0.217662	TRUE	Both	675	68904
DE_681	Localized swelling, mass and lump of skin and subcutaneous tissue	Dermatological	2.18681e-10	9.66019	0.297246	0.047	0.205	0.389	1.34615	1.22753	1.4755	0.129092	TRUE	Both	2176	64687
GU_610.2	Fibroadenosis of breast	Genitourinary	2.42522e-10	9.61525	0.749303	0.118	0.517	0.981	2.11552	1.67699	2.66712	0.325418	TRUE	Female	298	43523
BI_169.1	Thrombocytopenia	Blood/Immune	2.74873e-10	9.56087	0.320185	0.051	0.221	0.42	1.37738	1.24732	1.52196	0.139055	TRUE	Both	1748	67831
SS_847.3	Liver transplant	Symptoms	3.45314e-10	9.46179	1.24818	0.199	0.858	1.638	3.48399	2.35844	5.14487	0.542077	TRUE	Both	121	69458
GU_619	Noninflammatory disorders of ovary, fallopian tube, and broad ligament	Genitourinary	5.72604e-10	9.24215	0.246941	0.04	0.169	0.325	1.2801	1.18412	1.38403	0.107245	TRUE	Female	3209	40411
GI_502.1	Diseases of hard tissues of teeth	Gastrointestinal	7.0013e-10	9.15482	-0.241312	0.039	-0.318	-0.165	0.785596	0.727603	0.847894	-0.104801	TRUE	Both	3560	66019
MB_280.4	Sedative, hypnotic, or anxiolytic related disorders	Mental	8.1154e-10	9.09069	-0.880786	0.143	-1.162	-0.6	0.414457	0.31286	0.548812	-0.38252	TRUE	Both	303	69276
GI_514	Gastrointestinal obstruction	Gastrointestinal	8.38529e-10	9.07648	0.271505	0.044	0.185	0.358	1.31194	1.20322	1.43047	0.117913	TRUE	Both	2359	67220
BI_170.1	Neutropenia	Blood/Immune	8.52468e-10	9.06932	0.563861	0.092	0.384	0.744	1.75745	1.46815	2.10434	0.244882	TRUE	Both	498	69081
GU_619.2	Ovarian cyst	Genitourinary	9.28506e-10	9.03222	0.246467	0.04	0.168	0.325	1.2795	1.18294	1.38403	0.107039	TRUE	Female	3123	40698
GI_523.2	Diverticula of colon	Gastrointestinal	1.00345e-09	8.9985	0.169286	0.028	0.115	0.224	1.18446	1.12187	1.25107	0.0735199	TRUE	Both	7187	62392
GI_502	Diseases of teeth and supporting structures	Gastrointestinal	1.04171e-09	8.98226	-0.223049	0.037	-0.295	-0.151	0.800076	0.744532	0.859848	-0.096869	TRUE	Both	4128	65258
BI_169.11	Immune thrombocytopenic purpura [ITP]	Blood/Immune	1.07376e-09	8.96909	1.10653	0.181	0.751	1.462	3.02386	2.11912	4.31458	0.480561	TRUE	Both	134	69445
CV_440.1	Venous thromboembolism	Cardiovascular	1.13757e-09	8.94402	0.235185	0.039	0.159	0.311	1.26514	1.17234	1.36479	0.10214	TRUE	Both	3204	66375
CA_144	Gynecological benign neoplasms	Neoplasms	1.47983e-09	8.82979	0.210691	0.035	0.142	0.279	1.23453	1.15258	1.32181	0.0915022	TRUE	Female	4395	39424
EM_209	Disorders of the pituitary gland and its hypothalamic control	Endocrine/Metab	1.51794e-09	8.81875	0.506063	0.084	0.342	0.67	1.65875	1.40776	1.95424	0.21978	TRUE	Both	602	68875
GE_961.1	Phakomatoses	Genetic	1.84258e-09	8.73457	1.15952	0.193	0.781	1.538	3.1884	2.18365	4.65527	0.503573	TRUE	Both	119	69460
EM_211.1	Adrenal hyperfunction	Endocrine/Metab	1.90525e-09	8.72005	0.935411	0.156	0.63	1.241	2.54826	1.87761	3.45907	0.406244	TRUE	Both	179	69400
CV_440	Embolism and thrombosis	Cardiovascular	1.91638e-09	8.71752	0.205817	0.034	0.139	0.273	1.22853	1.14912	1.3139	0.0893851	TRUE	Both	4212	65298
CV_444.1	Varicose veins	Cardiovascular	2.29866e-09	8.63853	0.230928	0.039	0.155	0.307	1.25977	1.16766	1.35934	0.100291	TRUE	Both	3154	66425
CA_139.3	Benign neoplasm of other connective and soft tissue	Neoplasms	2.49004e-09	8.60379	0.433947	0.073	0.291	0.577	1.54334	1.33776	1.78069	0.188461	TRUE	Both	802	68777
CV_413.1	Mitral valve disorders	Cardiovascular	2.77304e-09	8.55704	0.22219	0.037	0.149	0.295	1.24881	1.16067	1.34313	0.0964959	TRUE	Both	3404	66175
GI_522.1	Inflammatory bowel disease	Gastrointestinal	2.88088e-09	8.54047	0.33734	0.057	0.226	0.449	1.40122	1.25358	1.56674	0.146505	TRUE	Both	1333	68246
GI_550	Disorders of the gallbladder	Gastrointestinal	2.93599e-09	8.53225	0.222374	0.037	0.149	0.296	1.24904	1.16067	1.34447	0.0965756	TRUE	Both	3401	65977
MB_280.41	Sedative, hypnotic or anxiolytic-related abuse or dependance	Mental	3.57145e-09	8.44716	-0.853026	0.145	-1.136	-0.57	0.426124	0.321101	0.565525	-0.370464	TRUE	Both	294	69285
GI_546.3	Hepatomegaly	Gastrointestinal	4.02284e-09	8.39547	0.426194	0.072	0.284	0.568	1.53142	1.32843	1.76473	0.185094	TRUE	Both	821	68758
SS_847.4	Lung transplant	Symptoms	4.87238e-09	8.31226	1.53056	0.262	1.018	2.043	4.62077	2.76765	7.71372	0.664714	TRUE	Both	82	69497
MB_284.1	Suicidal ideations	Mental	5.15051e-09	8.28815	-0.39312	0.067	-0.525	-0.261	0.674948	0.591555	0.770281	-0.17073	TRUE	Both	1174	68405
GI_532	Other disorders of the intestines	Gastrointestinal	5.27227e-09	8.278	0.380126	0.065	0.253	0.508	1.46247	1.28788	1.66196	0.165086	TRUE	Both	1045	67398
MB_282.2	Personal history of nicotine dependence	Mental	7.34513e-09	8.134	0.173598	0.03	0.115	0.232	1.18958	1.12187	1.26112	0.0753927	TRUE	Both	5676	63903
GI_523	Diverticular disease [Bowel diverticulosis]	Gastrointestinal	8.70183e-09	8.06039	0.157743	0.027	0.104	0.211	1.17087	1.1096	1.23491	0.0685068	TRUE	Both	7409	62015
MB_284	Suicide ideation and attempt or self harm	Mental	8.71747e-09	8.05961	-0.368745	0.064	-0.494	-0.243	0.691601	0.610181	0.784272	-0.160144	TRUE	Both	1292	68287
RE_495	Abnormal findings on diagnostic imaging of lung	Respiratory	8.92859e-09	8.04922	0.230021	0.04	0.152	0.308	1.25863	1.16416	1.3607	0.0998968	TRUE	Both	3147	64760
NS_333	Sleep disorders	Neurological	1.16441e-08	7.93389	-0.12158	0.021	-0.163	-0.08	0.885521	0.849591	0.923116	-0.0528014	TRUE	Both	16512	52935
EM_208	Disorders of parathyroid gland	Endocrine/Metab	1.17475e-08	7.93005	0.340043	0.06	0.223	0.457	1.40501	1.24982	1.57933	0.147679	TRUE	Both	1250	68315
SS_834	Abnormal cytological findings in specimens from genital organs	Symptoms	1.17711e-08	7.92918	0.239935	0.042	0.157	0.322	1.27117	1.17	1.37988	0.104203	TRUE	Both	2832	66250
EM_208.2	Hyperparathyroidism	Endocrine/Metab	1.36665e-08	7.86434	0.345243	0.061	0.226	0.464	1.41233	1.25358	1.59042	0.149937	TRUE	Both	1200	68379
GI_514.2	Intestinal obstruction	Gastrointestinal	1.8481e-08	7.73327	0.320044	0.057	0.209	0.432	1.37719	1.23244	1.54034	0.138993	TRUE	Both	1361	68218
GE_961.11	Neurofibromatosis	Genetic	2.24058e-08	7.64964	1.56002	0.279	1.013	2.107	4.7589	2.75385	8.22353	0.677506	TRUE	Both	66	69513
CA_135	Benign neoplasm of the head and neck	Neoplasms	3.03577e-08	7.51773	0.376209	0.068	0.243	0.509	1.45675	1.27507	1.66363	0.163386	TRUE	Both	932	68647
CA_139.1	Benign neoplams of the bone and/or cartilage	Neoplasms	3.48283e-08	7.45807	0.723664	0.131	0.466	0.981	2.06197	1.59361	2.66712	0.314283	TRUE	Both	243	69336
GU_602.51	Prostatitis	Genitourinary	3.99937e-08	7.39801	0.459057	0.084	0.295	0.623	1.58258	1.34313	1.86451	0.199366	TRUE	Male	638	25120
GU_602.5	Inflammatory diseases of prostate	Genitourinary	4.14606e-08	7.38236	0.438426	0.08	0.282	0.595	1.55026	1.32578	1.81303	0.190406	TRUE	Male	699	25059
CA_144.2	Benign neoplasms of the uterus	Neoplasms	4.63254e-08	7.33418	0.202606	0.037	0.13	0.275	1.22459	1.13883	1.31653	0.0879905	TRUE	Female	3771	40050
BI_175	Polycythemias	Blood/Immune	4.77388e-08	7.32113	0.703608	0.129	0.451	0.956	2.02103	1.56988	2.60127	0.305573	TRUE	Both	251	69328
CA_136.42	Benign neoplasm of rectum and anus	Neoplasms	5.33748e-08	7.27266	0.262034	0.048	0.168	0.356	1.29957	1.18294	1.42761	0.1138	TRUE	Both	1956	67623
MB_286.1	Bipolar disorder	Mental	5.76926e-08	7.23888	-0.233101	0.043	-0.317	-0.149	0.792074	0.728331	0.861569	-0.101234	TRUE	Both	2800	66779
MS_700.1	Lupus	Muscloskeletal	5.88582e-08	7.23019	0.387123	0.071	0.247	0.527	1.47274	1.28018	1.69384	0.168125	TRUE	Both	842	68737
DE_676.1	Hypertrophic scar [Keloid scar]	Dermatological	6.82844e-08	7.16568	0.59005	0.109	0.376	0.804	1.80408	1.45645	2.23446	0.256256	TRUE	Both	351	69228
MB_280.9	Psychoactive substance dependance	Mental	8.54435e-08	7.06832	-0.206679	0.039	-0.282	-0.131	0.813281	0.754274	0.877218	-0.0897595	TRUE	Both	3660	65919
MS_718	Back pain	Muscloskeletal	9.25502e-08	7.03362	-0.109619	0.021	-0.15	-0.069	0.896176	0.860708	0.933327	-0.0476069	TRUE	Both	24043	43715
GU_612.8	Other specified disorders of breast	Genitourinary	9.58903e-08	7.01823	0.268541	0.05	0.17	0.367	1.30805	1.1853	1.4434	0.116626	TRUE	Female	1793	42028
GU_591	Urinary tract infection [UTI]	Genitourinary	9.97159e-08	7.00124	0.173761	0.033	0.11	0.238	1.18977	1.11628	1.26871	0.0754634	TRUE	Both	5725	59498
GU_627.1	Postmenopausal bleeding	Genitourinary	1.05133e-07	6.97826	0.27357	0.051	0.173	0.374	1.31465	1.18887	1.45354	0.11881	TRUE	Female	1795	42026
GI_550.1	Gallstones [Cholelithiasis]	Gastrointestinal	1.07351e-07	6.96919	0.21552	0.041	0.136	0.295	1.24051	1.14568	1.34313	0.0935992	TRUE	Both	2850	66729
BI_175.2	Secondary polycythemia	Blood/Immune	1.08026e-07	6.96647	0.687144	0.129	0.434	0.941	1.98803	1.54342	2.56254	0.298423	TRUE	Both	249	69330
GI_520	Hernia	Gastrointestinal	1.09643e-07	6.96002	0.152288	0.029	0.096	0.208	1.1645	1.10076	1.23121	0.0661379	TRUE	Both	6556	62885
GI_530.5	Dysplasia of anus	Gastrointestinal	1.18231e-07	6.92727	1.25583	0.237	0.791	1.721	3.51074	2.2056	5.59012	0.545399	TRUE	Both	84	69495
SS_834.1	Abnormal Papanicolaou smear	Symptoms	1.23212e-07	6.90935	0.2422	0.046	0.152	0.332	1.27405	1.16416	1.39375	0.105186	TRUE	Both	2271	67308
GI_556	Other digestive system symptoms and diseases	Gastrointestinal	1.3167e-07	6.88051	0.210649	0.04	0.132	0.289	1.23448	1.14111	1.33509	0.0914838	TRUE	Both	3032	66317
MB_280.13	Alcoholic liver disease	Mental	2.15132e-07	6.66729	0.463843	0.089	0.289	0.639	1.59017	1.33509	1.89459	0.201444	TRUE	Both	534	69045
EM_215	Testicular dysfunction	Endocrine/Metab	2.30267e-07	6.63777	0.345784	0.067	0.215	0.477	1.4131	1.23986	1.61123	0.150172	TRUE	Male	1004	24730
DE_682.4	Acne	Dermatological	2.34413e-07	6.63002	0.238252	0.046	0.148	0.329	1.26903	1.15951	1.38958	0.103472	TRUE	Both	2283	67296
EM_215.1	Testicular hypofunction	Endocrine/Metab	2.4002e-07	6.61975	0.346765	0.067	0.215	0.478	1.41448	1.23986	1.61285	0.150598	TRUE	Male	995	24763
GI_510	Diseases of esophagus	Gastrointestinal	2.45115e-07	6.61063	0.175033	0.034	0.109	0.241	1.19129	1.11516	1.27252	0.0760158	TRUE	Both	4469	64841
DE_668.5	Lichen simplex chronicus	Dermatological	2.45695e-07	6.6096	0.442802	0.086	0.275	0.611	1.55706	1.31653	1.84227	0.192307	TRUE	Both	582	68997
CV_444	Venous insufficiency	Cardiovascular	2.53745e-07	6.5956	0.178091	0.035	0.11	0.246	1.19493	1.11628	1.2789	0.077344	TRUE	Both	4150	65429
MS_713.35	Pain in joints of hand	Muscloskeletal	2.59125e-07	6.58649	0.246482	0.048	0.153	0.34	1.27952	1.16532	1.40495	0.107046	TRUE	Both	2045	67534
CV_439	Hemorrhoids	Cardiovascular	2.91428e-07	6.53547	0.18878	0.037	0.117	0.261	1.20778	1.12412	1.29823	0.081986	TRUE	Both	3868	61080
SS_847.1	Heart transplant	Symptoms	2.97546e-07	6.52645	0.885739	0.173	0.547	1.224	2.42478	1.72806	3.40076	0.384672	TRUE	Both	148	69431
GI_502.11	Dental caries	Gastrointestinal	3.40157e-07	6.46832	-0.240119	0.047	-0.332	-0.148	0.786535	0.717487	0.862431	-0.104282	TRUE	Both	2363	67216
EM_239.1	Hypercholesterolemia	Endocrine/Metab	3.95229e-07	6.40315	0.107554	0.021	0.066	0.149	1.11355	1.06823	1.16067	0.04671	TRUE	Both	15514	54065
SS_809.34	Pain in foot and toes*	Symptoms	5.31712e-07	6.27432	-0.169192	0.034	-0.235	-0.103	0.844346	0.790571	0.902127	-0.0734793	TRUE	Both	5034	64545
GI_522.11	Crohn's disease	Gastrointestinal	5.32778e-07	6.27345	0.39185	0.078	0.239	0.545	1.47972	1.26998	1.72461	0.170178	TRUE	Both	689	68890
SS_805	Fever	Symptoms	5.34266e-07	6.27224	0.26009	0.052	0.158	0.362	1.29705	1.17117	1.4362	0.112956	TRUE	Both	1921	64455
EM_236.1	Obesity	Endocrine/Metab	5.79411e-07	6.23701	-0.102829	0.021	-0.143	-0.063	0.902281	0.866754	0.938943	-0.0446582	TRUE	Both	16814	52765
MB_280.91	Psychoactive substance withdrawal	Mental	6.96038e-07	6.15737	-0.381313	0.077	-0.532	-0.231	0.682964	0.587429	0.793739	-0.165602	TRUE	Both	881	68698
GI_522	Gastrointestinal inflammation	Gastrointestinal	8.0213e-07	6.09576	0.138783	0.028	0.084	0.194	1.14887	1.08763	1.2141	0.0602728	TRUE	Both	7448	60507
MB_287	Psychotic disorder	Mental	8.33227e-07	6.07924	-0.300097	0.061	-0.419	-0.181	0.740747	0.657704	0.834435	-0.13033	TRUE	Both	1387	67854
MS_700.11	Systemic lupus erythematosus [SLE]	Muscloskeletal	8.51752e-07	6.06969	0.364972	0.074	0.22	0.51	1.44047	1.24608	1.66529	0.158505	TRUE	Both	783	68796
CV_413	Heart valve disorders	Cardiovascular	8.68081e-07	6.06144	0.155695	0.032	0.094	0.218	1.16847	1.09856	1.24359	0.0676176	TRUE	Both	5073	64505
RE_480.2	Chronic pulmonary edema	Respiratory	9.35476e-07	6.02897	0.364997	0.074	0.219	0.511	1.44051	1.24483	1.66696	0.158516	TRUE	Both	806	68773
GI_556.3	Abdominal or pelvic swelling, mass, or lump	Gastrointestinal	9.78609e-07	6.00939	0.269683	0.055	0.162	0.378	1.30955	1.17586	1.45936	0.117122	TRUE	Both	1484	68095
BI_160	Deficiency anemias	Blood/Immune	1.01379e-06	5.99405	0.152044	0.031	0.091	0.213	1.16421	1.09527	1.23738	0.066032	TRUE	Both	5455	64124
RE_495.1	Solitary pulmonary nodule	Respiratory	1.06197e-06	5.97389	0.231035	0.047	0.138	0.324	1.2599	1.14798	1.38265	0.100337	TRUE	Both	2064	67515
BI_162	Aplastic anemia	Blood/Immune	1.0813e-06	5.96605	0.557478	0.114	0.333	0.782	1.74626	1.39515	2.18584	0.242109	TRUE	Both	331	69248
CA_135.1	Benign neoplasm of the oral cavity	Neoplasms	1.26366e-06	5.89837	0.669179	0.138	0.398	0.94	1.95263	1.48884	2.55998	0.290621	TRUE	Both	217	69362
GE_970	Hemoglobinopathies	Genetic	1.3644e-06	5.86506	0.501542	0.104	0.298	0.705	1.65127	1.34716	2.02385	0.217817	TRUE	Both	391	69126
MS_700.12	Cutaneous lupus erythematosus	Muscloskeletal	1.56611e-06	5.80518	0.628901	0.131	0.372	0.886	1.87555	1.45063	2.42541	0.273128	TRUE	Both	247	69332
EM_236	Overweight and obesity	Endocrine/Metab	1.61661e-06	5.79139	-0.0977271	0.02	-0.138	-0.058	0.906896	0.871099	0.94365	-0.0424423	TRUE	Both	17891	50872
GI_557.8	Hemorrhage of rectum and anus	Gastrointestinal	2.24819e-06	5.64817	0.191267	0.04	0.112	0.271	1.21078	1.11851	1.31128	0.083066	TRUE	Both	2919	66660
BI_168	Coagulation defects, purpura and other hemorrhagic conditions	Blood/Immune	2.29048e-06	5.64007	0.2136	0.045	0.125	0.302	1.23813	1.13315	1.35256	0.0927651	TRUE	Both	2347	66830
EM_247	Disorders of mineral metabolism and mineral deficiencies	Endocrine/Metab	2.66199e-06	5.57479	0.127251	0.027	0.074	0.18	1.1357	1.07681	1.19722	0.0552646	TRUE	Both	7780	61783
MS_718.4	Low back pain	Muscloskeletal	2.91891e-06	5.53478	-0.103559	0.022	-0.147	-0.06	0.901622	0.863294	0.941765	-0.0449753	TRUE	Both	15365	54214
CV_440.13	Phlebitis and thrombophlebitis	Cardiovascular	2.93229e-06	5.53279	0.315426	0.067	0.183	0.448	1.37084	1.20081	1.56518	0.136988	TRUE	Both	970	68609
EM_209.1	Pituitary hyperfunction	Endocrine/Metab	3.06765e-06	5.51319	0.52031	0.112	0.302	0.739	1.68255	1.35256	2.09384	0.225968	TRUE	Both	337	69242
GI_510.2	Esophagitis	Gastrointestinal	3.21364e-06	5.493	0.173729	0.037	0.101	0.247	1.18973	1.10628	1.28018	0.0754496	TRUE	Both	3576	66003
BI_160.1	Iron deficiency anemia	Blood/Immune	3.25181e-06	5.48788	0.154056	0.033	0.089	0.219	1.16656	1.09308	1.24483	0.0669056	TRUE	Both	4686	64893
BI_164.1	Microcytic anemia	Blood/Immune	3.25181e-06	5.48788	0.154056	0.033	0.089	0.219	1.16656	1.09308	1.24483	0.0669056	TRUE	Both	4686	64893
MB_309.5	Nervousness	Mental	3.89697e-06	5.40927	0.66802	0.145	0.384	0.952	1.95037	1.46815	2.59089	0.290117	TRUE	Both	205	69374
DE_680.2	Keratoderma	Dermatological	3.902e-06	5.40871	0.313371	0.068	0.18	0.446	1.36803	1.19722	1.56205	0.136095	TRUE	Both	971	68608
RE_481	Interstitial pulmonary diseases	Respiratory	4.09192e-06	5.38807	0.319741	0.069	0.184	0.456	1.37677	1.20202	1.57775	0.138862	TRUE	Both	908	68577
GU_580.2	Chronic nephritic syndrome	Genitourinary	4.32266e-06	5.36425	0.781972	0.17	0.448	1.116	2.18578	1.56518	3.05262	0.339606	TRUE	Both	151	69428
RE_480	Pulmonary edema	Respiratory	4.45369e-06	5.35128	0.320892	0.07	0.184	0.458	1.37836	1.20202	1.58091	0.139362	TRUE	Both	922	68657
ID_052.5	Cytomegalovirus [CMV]	Infections	4.82579e-06	5.31643	0.862348	0.189	0.493	1.232	2.36872	1.63722	3.42808	0.374513	TRUE	Both	125	69454
GI_520.2	Diaphragmatic hernia	Gastrointestinal	4.90157e-06	5.30966	0.171951	0.038	0.098	0.246	1.18762	1.10296	1.2789	0.0746773	TRUE	Both	3475	66104
MB_286.11	Bipolar I disorder	Mental	5.22752e-06	5.2817	-0.252977	0.056	-0.362	-0.144	0.776486	0.696282	0.865888	-0.109867	TRUE	Both	1640	67939
MB_290.1	Posttraumatic stress disorder	Mental	5.47186e-06	5.26186	-0.207663	0.046	-0.297	-0.118	0.81248	0.743044	0.888696	-0.0901871	TRUE	Both	2486	67093
BI_179	Immunodeficiencies	Blood/Immune	5.47293e-06	5.26178	0.369633	0.081	0.21	0.529	1.4472	1.23368	1.69723	0.16053	TRUE	Both	664	68887
EM_200.3	Thyrotoxicosis [hyperthyroidism]	Endocrine/Metab	5.98623e-06	5.22285	0.238215	0.053	0.135	0.341	1.26898	1.14454	1.40635	0.103455	TRUE	Both	1613	67966
ID_089.2	Viral infections	Infections	6.28466e-06	5.20172	0.0970352	0.021	0.055	0.139	1.1019	1.05654	1.14912	0.0421419	TRUE	Both	15416	54163
SO_396	Hearing impairment	Sense organs	6.61946e-06	5.17918	0.130947	0.029	0.074	0.188	1.13991	1.07681	1.20683	0.0568696	TRUE	Both	6643	62027
SO_396.2	Sensorineural hearing loss	Sense organs	8.25863e-06	5.08309	0.142906	0.032	0.08	0.206	1.15362	1.08329	1.22875	0.0620633	TRUE	Both	5227	64352
CA_139.5	Lipoma	Neoplasms	8.83251e-06	5.05392	0.218199	0.049	0.122	0.314	1.24383	1.12975	1.36889	0.0947626	TRUE	Both	1888	67691
GU_627	Menopausal and postmenopausal disorders	Genitourinary	1.04916e-05	4.97916	0.140456	0.032	0.078	0.203	1.1508	1.08112	1.22507	0.0609994	TRUE	Female	6058	37497
MB_308	Symptoms related to mental disorders	Mental	1.08453e-05	4.96476	-0.347503	0.079	-0.502	-0.193	0.70645	0.605319	0.824482	-0.150918	TRUE	Both	824	68755
GU_594.1	Retention of urine	Genitourinary	1.14115e-05	4.94266	0.187701	0.043	0.104	0.272	1.20647	1.1096	1.31259	0.0815173	TRUE	Both	2647	66932
BI_164.6	Anemia secondary to chronic diseases and conditions	Blood/Immune	1.15701e-05	4.93666	0.268349	0.061	0.148	0.388	1.3078	1.15951	1.47403	0.116543	TRUE	Both	1274	68305
ID_057.1	Human immunodeficiency virus	Infections	1.2989e-05	4.88642	0.290836	0.067	0.16	0.422	1.33754	1.17351	1.52501	0.126308	TRUE	Both	996	68583
ID_057	Retrovirus	Infections	1.30254e-05	4.88521	0.290067	0.067	0.16	0.42	1.33652	1.17351	1.52196	0.125974	TRUE	Both	1001	68578
CM_758	Congenital malformations of digestive system	Congenital	1.48628e-05	4.8279	0.423524	0.098	0.232	0.615	1.52733	1.26112	1.84966	0.183934	TRUE	Both	438	69138
CA_144.21	Leiomyoma of uterus	Neoplasms	1.50358e-05	4.82287	0.1717	0.04	0.094	0.249	1.18732	1.09856	1.28274	0.0745684	TRUE	Female	3242	40579
EM_244	Disorders of lipoprotein metabolism and other lipidemias	Endocrine/Metab	1.50683e-05	4.82193	0.318502	0.074	0.174	0.463	1.37507	1.19006	1.58883	0.138324	TRUE	Both	819	67574
GU_585	Kidney stone disease	Genitourinary	1.51002e-05	4.82102	0.17641	0.041	0.097	0.256	1.19293	1.10186	1.29175	0.076614	TRUE	Both	2847	65472
EM_236.11	Morbid obesity	Endocrine/Metab	1.55286e-05	4.80887	-0.12636	0.029	-0.184	-0.069	0.881298	0.831936	0.933327	-0.0548774	TRUE	Both	6527	63052
CM_771.1	Congenital malformation of the skin	Congenital	1.63717e-05	4.78591	0.319793	0.074	0.174	0.465	1.37684	1.19006	1.59201	0.138884	TRUE	Both	783	68796
BI_164	Anemia	Blood/Immune	1.66216e-05	4.77933	0.109059	0.025	0.059	0.159	1.11523	1.06078	1.17234	0.0473636	TRUE	Both	9982	56966
GI_554.12	Chronic pancreatitis	Gastrointestinal	2.03353e-05	4.69175	0.470694	0.11	0.254	0.687	1.60111	1.28917	1.98774	0.20442	TRUE	Both	352	69227
EM_204.4	Hyperglycemia	Endocrine/Metab	2.17667e-05	4.66221	-0.146652	0.035	-0.214	-0.079	0.863595	0.807348	0.92404	-0.06369	TRUE	Both	4618	64961
EM_247.42	Hypomagnesemia*	Endocrine/Metab	2.35424e-05	4.62815	0.327494	0.077	0.176	0.479	1.38749	1.19244	1.61446	0.142229	TRUE	Both	764	68815
GI_502.14	Deposits [accretions] on teeth	Gastrointestinal	2.73309e-05	4.56335	-0.357947	0.085	-0.525	-0.191	0.69911	0.591555	0.826133	-0.155455	TRUE	Both	703	68876
ID_015.2	Clostridium difficile	Infections	2.74329e-05	4.56173	0.407455	0.097	0.217	0.598	1.50299	1.24234	1.81848	0.176955	TRUE	Both	462	69117
GI_526.12	Intestinal infection due to C. difficile	Gastrointestinal	2.74329e-05	4.56173	0.407455	0.097	0.217	0.598	1.50299	1.24234	1.81848	0.176955	TRUE	Both	462	69117
GU_580.5	Morphologic lesions in glomerular diseases	Genitourinary	2.76947e-05	4.5576	0.392712	0.094	0.209	0.576	1.48099	1.23244	1.77891	0.170553	TRUE	Both	491	69088
RE_481.4	Pulmonary fibrosis	Respiratory	3.10397e-05	4.50808	0.325445	0.078	0.172	0.479	1.38465	1.18768	1.61446	0.141339	TRUE	Both	712	68867
GU_581	Renal tubulo-interstitial diseases	Genitourinary	3.27758e-05	4.48445	0.171675	0.041	0.091	0.253	1.18729	1.09527	1.28788	0.0745573	TRUE	Both	2796	66677
ID_052	Herpesvirus	Infections	3.50298e-05	4.45556	0.135993	0.033	0.072	0.2	1.14567	1.07466	1.2214	0.0590611	TRUE	Both	4646	64933
RE_479.6	Pulmonary collapse [Atelectasis]	Respiratory	3.70957e-05	4.43068	0.192174	0.047	0.101	0.283	1.21188	1.10628	1.32711	0.0834601	TRUE	Both	2237	67342
RE_468	Pneumonia	Respiratory	3.74637e-05	4.42639	0.160907	0.039	0.084	0.237	1.17458	1.08763	1.26744	0.069881	TRUE	Both	3401	64488
MS_700	Diffuse diseases of connective tissue	Muscloskeletal	3.81961e-05	4.41798	0.199214	0.048	0.104	0.294	1.22044	1.1096	1.34178	0.0865173	TRUE	Both	1947	67541
BI_179.9	Immunodeficiency NOS	Blood/Immune	4.17322e-05	4.37953	0.429407	0.105	0.224	0.635	1.53635	1.25107	1.88702	0.186489	TRUE	Both	398	69181
EM_247.5	Disorders of calcium metabolism	Endocrine/Metab	4.3505e-05	4.36146	0.196858	0.048	0.102	0.291	1.21757	1.10738	1.33776	0.0854943	TRUE	Both	1998	67581
GI_542.3	Hepatic failure	Gastrointestinal	4.49657e-05	4.34712	0.528753	0.13	0.275	0.783	1.69682	1.31653	2.18803	0.229635	TRUE	Both	255	69324
MB_288	Anxiety and anxiety disorders	Mental	4.70177e-05	4.32774	-0.101236	0.025	-0.15	-0.052	0.90372	0.860708	0.949329	-0.0439662	TRUE	Both	11176	54930
NS_329	Symptoms and signs involving cognitive functions and awareness	Neurological	4.7205e-05	4.32601	-0.153003	0.038	-0.227	-0.079	0.858127	0.796921	0.92404	-0.0664485	TRUE	Both	3841	65591
GU_588.1	Disorders resulting from impaired renal function	Genitourinary	4.75694e-05	4.32267	0.335098	0.082	0.174	0.497	1.39808	1.19006	1.64378	0.145531	TRUE	Both	662	68917
EM_247.88	Iron deficiency	Endocrine/Metab	4.76659e-05	4.32179	0.132291	0.033	0.069	0.196	1.14144	1.07144	1.21653	0.0574531	TRUE	Both	4907	64672
MS_713.3	Pain in joint	Muscloskeletal	4.82426e-05	4.31657	-0.0814725	0.02	-0.121	-0.042	0.921758	0.886034	0.95887	-0.035383	TRUE	Both	28104	41475
CA_136.2	Benign neoplasm of stomach	Neoplasms	5.17771e-05	4.28586	0.292456	0.072	0.151	0.434	1.33971	1.163	1.54342	0.127012	TRUE	Both	831	68748
CM_771	Congenital malformations of integument	Congenital	5.28061e-05	4.27732	0.272896	0.068	0.141	0.405	1.31376	1.15142	1.4993	0.118517	TRUE	Both	960	68619
GI_530	Disease of anus and rectum	Gastrointestinal	5.57299e-05	4.25391	0.231557	0.057	0.119	0.344	1.26056	1.12637	1.41058	0.100564	TRUE	Both	1363	67556
CA_153	Benign neoplasm of other or unspecified sites	Neoplasms	5.81152e-05	4.23571	0.524942	0.131	0.269	0.781	1.69036	1.30866	2.18365	0.227979	TRUE	Both	245	68996
GU_588	Disorders and findings from impaired renal function	Genitourinary	6.0979e-05	4.21482	0.265435	0.066	0.136	0.395	1.304	1.14568	1.48438	0.115277	TRUE	Both	1038	68541
MS_707.8	Polyarthritis	Muscloskeletal	6.20386e-05	4.20734	0.412821	0.103	0.211	0.615	1.51107	1.23491	1.84966	0.179286	TRUE	Both	396	69183
MS_718.5	Sciatica	Muscloskeletal	6.30825e-05	4.20009	-0.13545	0.034	-0.202	-0.069	0.873323	0.817095	0.933327	-0.0588251	TRUE	Both	4812	64767
GU_616.1	Endometrial hyperplasia	Genitourinary	6.68416e-05	4.17495	0.447862	0.112	0.228	0.668	1.56496	1.25609	1.95033	0.194504	TRUE	Female	333	43488
RE_483	Pleural effusion	Respiratory	6.95788e-05	4.15752	0.322311	0.081	0.163	0.481	1.38031	1.17704	1.61769	0.139978	TRUE	Both	685	68116
EM_247.8	Mineral deficiencies	Endocrine/Metab	7.13223e-05	4.14677	0.128708	0.032	0.065	0.192	1.13736	1.06716	1.21167	0.0558973	TRUE	Both	4960	64619
CA_147	Benign neoplasm of kidney and urinary organs	Neoplasms	7.87065e-05	4.10399	0.800377	0.203	0.403	1.198	2.22638	1.49631	3.31348	0.347599	TRUE	Both	102	69476
RE_488.9	Snoring*	Respiratory	8.32115e-05	4.07982	-0.221092	0.056	-0.331	-0.111	0.801643	0.718205	0.894939	-0.0960192	TRUE	Both	1578	68001
MB_280.11	Alcohol abuse and dependence	Mental	9.04766e-05	4.04346	-0.145114	0.037	-0.218	-0.072	0.864924	0.804125	0.930531	-0.0630221	TRUE	Both	3890	65689
GU_580	Glomerular diseases	Genitourinary	9.20957e-05	4.03576	0.314599	0.08	0.157	0.472	1.36971	1.17	1.6032	0.136629	TRUE	Both	685	68727
GI_522.8	Duodenitis	Gastrointestinal	9.24961e-05	4.03388	0.332227	0.085	0.166	0.499	1.39407	1.18057	1.64707	0.144284	TRUE	Both	600	68979
CV_413.3	Tricuspid valve disorders	Cardiovascular	9.45899e-05	4.02416	0.211699	0.054	0.105	0.318	1.23578	1.11071	1.37438	0.0919398	TRUE	Both	1551	68028
GU_581.3	Obstructive and reflux uropathy	Genitourinary	9.49416e-05	4.02254	0.190387	0.049	0.095	0.286	1.20972	1.09966	1.33109	0.0826841	TRUE	Both	1939	67640
CA_148.1	Benign neoplasm of eye	Neoplasms	0.000104447	3.9811	0.316423	0.082	0.157	0.476	1.37221	1.17	1.60962	0.137421	TRUE	Both	643	68936
CV_401	Hypertension	Cardiovascular	0.000105522	3.97666	0.0717782	0.019	0.035	0.108	1.07442	1.03562	1.11405	0.0311729	TRUE	Both	30786	38793
MS_713	Symptoms related to joints	Muscloskeletal	0.000113606	3.9446	-0.0774775	0.02	-0.117	-0.038	0.925448	0.889585	0.962713	-0.033648	TRUE	Both	28662	40761
DE_668.4	Dermatitis due to substances taken internally	Dermatological	0.00012481	3.90375	0.340385	0.089	0.166	0.514	1.40549	1.18057	1.67197	0.147827	TRUE	Both	548	69031
GU_586.5	Renal sclerosis, unspecified	Genitourinary	0.000143648	3.8427	0.594942	0.156	0.288	0.902	1.81292	1.33376	2.46453	0.25838	TRUE	Both	174	69405
BI_162.8	Pancytopenia	Blood/Immune	0.000145284	3.83778	0.486294	0.128	0.235	0.737	1.62628	1.26491	2.08966	0.211195	TRUE	Both	265	69314
CV_401.1	Essential hypertension	Cardiovascular	0.000147916	3.82998	0.0702837	0.019	0.034	0.107	1.07281	1.03458	1.11293	0.0305238	TRUE	Both	30420	39159
DE_668.1	Atopic dermatitis	Dermatological	0.000159958	3.796	0.232403	0.062	0.112	0.353	1.26163	1.11851	1.42333	0.100931	TRUE	Both	1166	68413
GI_542.9	Hepatic necrosis	Gastrointestinal	0.000160299	3.79507	0.792538	0.21	0.381	1.204	2.209	1.46375	3.33342	0.344195	TRUE	Both	98	69481
GI_550.2	Cholecystitis	Gastrointestinal	0.000170157	3.76915	0.263518	0.07	0.126	0.401	1.3015	1.13428	1.49332	0.114445	TRUE	Both	892	68687
BI_169.14	Secondary thrombocytopenia	Blood/Immune	0.000173111	3.76168	0.478453	0.127	0.229	0.728	1.61358	1.25734	2.07093	0.20779	TRUE	Both	268	69311
BI_161	Hemolytic anemias (not specified as genetic)	Blood/Immune	0.000193267	3.71384	0.726197	0.195	0.344	1.108	2.0672	1.41058	3.0283	0.315383	TRUE	Both	112	69467
BI_161.2	Extrinsic (acquired) hemolytic anemias	Blood/Immune	0.000193267	3.71384	0.726197	0.195	0.344	1.108	2.0672	1.41058	3.0283	0.315383	TRUE	Both	112	69467
EM_230.2	Abnormal weight loss and underweight	Endocrine/Metab	0.000207391	3.68321	0.175375	0.047	0.083	0.268	1.19169	1.08654	1.30735	0.0761642	TRUE	Both	2084	67495
CV_424.1	Left heart failure	Cardiovascular	0.000213312	3.67099	0.411936	0.111	0.194	0.63	1.50974	1.2141	1.87761	0.178902	TRUE	Both	347	69232
EM_247.52	Hypercalcemia	Endocrine/Metab	0.000219796	3.65798	0.234611	0.063	0.11	0.359	1.26442	1.11628	1.4319	0.10189	TRUE	Both	1095	68484
SS_835	Cytology and pathology findings	Symptoms	0.000231816	3.63486	0.173093	0.047	0.081	0.265	1.18898	1.08437	1.30343	0.0751735	TRUE	Both	2257	64263
CA_135.5	Benign neoplasm of the paranasal sinus and nasal cavity	Neoplasms	0.000236444	3.62627	0.31804	0.087	0.148	0.488	1.37443	1.15951	1.62905	0.138123	TRUE	Both	570	69009
ID_015	Clostridium	Infections	0.000263582	3.57909	0.342807	0.094	0.159	0.527	1.4089	1.17234	1.69384	0.148879	TRUE	Both	497	69082
ID_004.1	Streptococcus pneumoniae	Infections	0.000272016	3.5654	0.616167	0.169	0.284	0.948	1.85182	1.32843	2.58054	0.267598	TRUE	Both	148	69431
GI_532.1	Intestinal fistula	Gastrointestinal	0.000286222	3.5433	0.450885	0.124	0.207	0.695	1.5697	1.22998	2.00371	0.195817	TRUE	Both	271	69308
CM_758.1	Congenital malformations of intestine	Congenital	0.000292148	3.5344	0.421839	0.116	0.194	0.65	1.52476	1.2141	1.91554	0.183202	TRUE	Both	307	69272
GU_588.11	Renal osteodystrophy	Genitourinary	0.000298199	3.52549	0.728603	0.201	0.334	1.123	2.07218	1.39654	3.07406	0.316428	TRUE	Both	109	69470
ID_089	Infections	Infections	0.000300932	3.52153	0.0732873	0.02	0.034	0.113	1.07604	1.03458	1.11963	0.0318283	TRUE	Both	23561	45942
EM_200.1	Hypothyroidism	Endocrine/Metab	0.000306365	3.51376	0.088952	0.025	0.041	0.137	1.09303	1.04185	1.14683	0.0386314	TRUE	Both	9120	60459
NS_355	Coma and other alteration of consciousness	Neurological	0.000306927	3.51296	-0.193282	0.054	-0.298	-0.088	0.824249	0.742301	0.915761	-0.0839413	TRUE	Both	1801	67772
GU_610.3	Fibrosclerosis of breast	Genitourinary	0.000322007	3.49213	0.611705	0.17	0.278	0.945	1.84357	1.32049	2.57281	0.26566	TRUE	Female	143	43678
GU_626.1	Irregular menstrual cycle/bleeding	Genitourinary	0.000327572	3.48469	0.115732	0.032	0.053	0.179	1.12269	1.05443	1.19602	0.0502616	TRUE	Female	6684	37137
NS_333.11	Obstructive sleep apnea	Neurological	0.000334881	3.47511	-0.0951738	0.027	-0.147	-0.043	0.909215	0.863294	0.957911	-0.0413335	TRUE	Both	8401	61178
GU_622	Polyp of female genital organs	Genitourinary	0.000337367	3.4719	0.204398	0.057	0.093	0.316	1.22679	1.09746	1.37163	0.0887689	TRUE	Female	1416	42405
BI_168.1	Hypo-coagulability	Blood/Immune	0.000363417	3.43959	0.28393	0.08	0.128	0.44	1.32834	1.13655	1.55271	0.123309	TRUE	Both	689	68890
MS_730	Other disorders and symptoms of the musculoskeletal system	Muscloskeletal	0.000384821	3.41474	-0.164875	0.046	-0.256	-0.074	0.848	0.774142	0.928672	-0.0716043	TRUE	Both	2445	65902
RE_463.1	Chronic rhinitis	Respiratory	0.000386476	3.41288	0.141678	0.04	0.063	0.22	1.15221	1.06503	1.24608	0.0615302	TRUE	Both	3098	66481
DE_675	Atrophic conditions of skin	Dermatological	0.000398218	3.39988	0.330129	0.093	0.147	0.513	1.39115	1.15835	1.67029	0.143373	TRUE	Both	493	68824
GU_622.1	Polyp of corpus uteri	Genitourinary	0.000407724	3.38963	0.248428	0.07	0.111	0.386	1.28201	1.11739	1.47108	0.107891	TRUE	Female	893	42928
DE_680.3	Xerosis cutis*	Dermatological	0.000435417	3.36109	0.254485	0.072	0.113	0.396	1.2898	1.11963	1.48587	0.110521	TRUE	Both	860	68719
GU_627.2	Symptomatic menopause	Genitourinary	0.000439623	3.35692	0.121124	0.034	0.054	0.189	1.12876	1.05548	1.20804	0.0526034	TRUE	Female	4882	38939
RE_471.5	Nasal polyps	Respiratory	0.000462232	3.33514	0.313563	0.09	0.138	0.489	1.36829	1.14798	1.63068	0.136179	TRUE	Both	531	69048
NS_333.2	Insomnia	Neurological	0.000478585	3.32004	-0.0986508	0.028	-0.154	-0.043	0.906059	0.857272	0.957911	-0.0428435	TRUE	Both	7177	62402
NS_350	Other symptoms involving nervous system	Neurological	0.00049785	3.3029	-0.243941	0.07	-0.381	-0.107	0.783534	0.683178	0.898526	-0.105942	TRUE	Both	1041	68293
EM_247.4	Disorders of magnesium metabolism	Endocrine/Metab	0.000515886	3.28745	0.207365	0.06	0.09	0.324	1.23043	1.09417	1.38265	0.0900575	TRUE	Both	1324	68255
MS_703.1	Gout	Muscloskeletal	0.000517702	3.28592	0.160697	0.046	0.07	0.251	1.17433	1.07251	1.28531	0.0697898	TRUE	Both	2201	67378
RE_487	Hemorrhage from respiratory passages	Respiratory	0.000528499	3.27696	0.174804	0.05	0.076	0.274	1.19101	1.07896	1.31521	0.0759164	TRUE	Both	1820	67758
ID_052.3	Varicella zoster virus	Infections	0.000543082	3.26513	0.155644	0.045	0.067	0.244	1.16841	1.0693	1.27634	0.0675952	TRUE	Both	2293	67286
CV_419.1	Presence of cardiac pacemaker	Cardiovascular	0.000553414	3.25695	0.365942	0.106	0.158	0.574	1.44187	1.17117	1.77535	0.158927	TRUE	Both	379	69200
EM_230	Malnutrition and underweight	Endocrine/Metab	0.000557069	3.25409	0.132455	0.038	0.057	0.208	1.14163	1.05866	1.23121	0.0575246	TRUE	Both	3397	66182
SS_809.33	Pain in hand and fingers*	Symptoms	0.000584302	3.23336	-0.14714	0.043	-0.231	-0.063	0.863173	0.793739	0.938943	-0.0639021	TRUE	Both	2861	66718
GI_516	Other diseases of stomach and duodenum	Gastrointestinal	0.00060268	3.21991	0.216915	0.063	0.093	0.341	1.24224	1.09746	1.40635	0.0942049	TRUE	Both	1183	67176
GI_554.1	Pancreatitis	Gastrointestinal	0.000647347	3.18886	0.226644	0.066	0.096	0.357	1.25438	1.10076	1.42904	0.0984303	TRUE	Both	1010	68569
MS_703	Chrystal arthropathies	Muscloskeletal	0.000656385	3.18284	0.151017	0.044	0.064	0.238	1.16302	1.06609	1.26871	0.0655859	TRUE	Both	2433	67137
MB_308.3	Hallucinations	Mental	0.000710664	3.14834	-0.352321	0.104	-0.556	-0.148	0.703054	0.573498	0.862431	-0.153011	TRUE	Both	463	69116
GU_581.31	Hydronephrosis	Genitourinary	0.000725486	3.13937	0.216458	0.064	0.091	0.342	1.24167	1.09527	1.40776	0.0940065	TRUE	Both	1070	68509
EM_252	Other and unspecified disorders of metabolism	Endocrine/Metab	0.000727883	3.13794	0.181708	0.054	0.076	0.287	1.19926	1.07896	1.33242	0.078915	TRUE	Both	1586	67858
RE_467.2	Chronic laryngitis and laryngotracheitis	Respiratory	0.000771438	3.1127	0.399205	0.119	0.167	0.632	1.49064	1.18175	1.88137	0.173373	TRUE	Both	299	69280
GI_520.1	Hernia of the abdominal wall	Gastrointestinal	0.000783891	3.10574	0.126738	0.038	0.053	0.201	1.13512	1.05443	1.22262	0.0550418	TRUE	Both	3446	66133
BI_171.1	Lymphocytosis (symptomatic)	Blood/Immune	0.000821776	3.08525	0.645538	0.193	0.267	1.024	1.90701	1.30604	2.78431	0.280353	TRUE	Both	111	69468
CA_148.5	Benign neoplasm of cranial nerve	Neoplasms	0.00085528	3.06789	0.652186	0.196	0.269	1.036	1.91973	1.30866	2.81792	0.283241	TRUE	Both	108	69471
EM_208.22	Secondary hyperparathyroidism	Endocrine/Metab	0.00088424	3.05343	0.305029	0.092	0.125	0.485	1.35666	1.13315	1.62418	0.132473	TRUE	Both	525	69054
DE_668.6	Prurigo	Dermatological	0.00088793	3.05162	0.440267	0.132	0.181	0.7	1.55312	1.19842	2.01375	0.191206	TRUE	Both	239	69340
EM_230.21	Abnormal weight loss	Endocrine/Metab	0.00090119	3.04518	0.167356	0.05	0.069	0.266	1.18217	1.07144	1.30474	0.0726817	TRUE	Both	1822	67757
SS_830	Proteinuria	Symptoms	0.000908772	3.04155	0.236798	0.071	0.097	0.377	1.26718	1.10186	1.4579	0.10284	TRUE	Both	877	68045
CV_425	Cardiomegaly	Cardiovascular	0.000910529	3.04071	0.236876	0.071	0.097	0.377	1.26728	1.10186	1.4579	0.102874	TRUE	Both	909	67341
RE_481.7	Idiopathic pulmonary hemosiderosis	Respiratory	0.000944992	3.02457	1.3326	0.403	0.543	2.123	3.79089	1.72116	8.35617	0.578741	TRUE	Both	30	69549
RE_472	Diseases of vocal cords and larynx, not elsewhere classified	Respiratory	0.000954766	3.0201	0.226975	0.069	0.092	0.362	1.2548	1.09636	1.4362	0.098574	TRUE	Both	932	68317
CV_406.11	Primary pulmonary hypertension	Cardiovascular	0.000965672	3.01517	0.412214	0.125	0.167	0.657	1.51016	1.18175	1.929	0.179022	TRUE	Both	276	69303
GU_626	Disorders of menstruation and other abnormal bleeding from female genital tract	Genitourinary	0.000984358	3.00685	0.104432	0.032	0.042	0.167	1.11008	1.04289	1.18175	0.0453541	TRUE	Female	7171	36309
CA_139.4	Benign neoplasm of peripheral nerves*	Neoplasms	0.000984733	3.00668	0.588493	0.179	0.238	0.939	1.80127	1.26871	2.55742	0.255579	TRUE	Both	130	69449
RE_471.2	Deviated nasal septum	Respiratory	0.0009875	3.00546	0.16365	0.05	0.066	0.261	1.1778	1.06823	1.29823	0.0710723	TRUE	Both	1858	67721
GE_976	Genetic diseases primary affecting the kidneys	Genetic	0.00100447	2.99806	0.586598	0.178	0.237	0.936	1.79786	1.26744	2.54976	0.254756	TRUE	Both	130	69449
CV_417.1	Palpitations	Cardiovascular	0.00102413	2.98964	0.0955688	0.029	0.039	0.153	1.10028	1.03977	1.16532	0.041505	TRUE	Both	6351	63228
NS_350.5	Repeated falls*	Neurological	0.00105562	2.97649	-0.344725	0.105	-0.551	-0.138	0.708415	0.576373	0.871099	-0.149712	TRUE	Both	471	69108
EM_239	Hyperlipidemia	Endocrine/Metab	0.00107866	2.96711	0.0659324	0.02	0.026	0.105	1.06815	1.02634	1.11071	0.0286341	TRUE	Both	25575	39914
DE_663	Bullous disorders	Dermatological	0.00108313	2.96532	0.58564	0.179	0.234	0.937	1.79614	1.26364	2.55231	0.25434	TRUE	Both	128	69436
BI_164.2	Macrocytic anemia	Blood/Immune	0.00109265	2.96152	0.201498	0.062	0.081	0.322	1.22323	1.08437	1.37988	0.0875094	TRUE	Both	1181	68398
CV_406	Pulmonary heart disease	Cardiovascular	0.00109364	2.96112	0.208993	0.064	0.084	0.334	1.23244	1.08763	1.39654	0.0907643	TRUE	Both	1125	68208
SS_809.31	Pain in arm*	Symptoms	0.00110534	2.9565	-0.137175	0.042	-0.22	-0.055	0.871818	0.802519	0.946485	-0.0595743	TRUE	Both	3008	66571
EM_230.4	Cachexia	Endocrine/Metab	0.00111502	2.95272	0.659107	0.202	0.263	1.055	1.93307	1.30083	2.87198	0.286247	TRUE	Both	105	69474
DE_680	Epidermal thickening	Dermatological	0.00113752	2.94404	0.130462	0.04	0.052	0.209	1.13936	1.05338	1.23244	0.0566591	TRUE	Both	3171	66299
EM_202.1	Type 1 diabetes	Endocrine/Metab	0.00117838	2.92871	0.175026	0.054	0.069	0.281	1.19128	1.07144	1.32445	0.076013	TRUE	Both	1589	67990
GI_516.1	Pyloric stenosis	Gastrointestinal	0.00126875	2.89662	0.730876	0.227	0.286	1.175	2.0769	1.33109	3.23814	0.317415	TRUE	Both	81	69498
SS_809.21	Chronic pain syndrome	Symptoms	0.00127394	2.89485	-0.179179	0.056	-0.288	-0.07	0.835956	0.749762	0.932394	-0.0778167	TRUE	Both	1686	67893
GI_522.9	Gastritis	Gastrointestinal	0.00131747	2.88026	0.105653	0.033	0.041	0.17	1.11144	1.04185	1.1853	0.0458846	TRUE	Both	5016	64563
DE_664	Papulosquamous disorders	Dermatological	0.00132017	2.87937	0.15446	0.048	0.06	0.249	1.16703	1.06184	1.28274	0.067081	TRUE	Both	1967	67582
DE_660.12	Dermatophytosis	Dermatological	0.00132881	2.87654	0.0976349	0.03	0.038	0.157	1.10256	1.03873	1.17	0.0424023	TRUE	Both	5948	63631
BI_180.2	Polyclonal hypergammaglobulinemia	Blood/Immune	0.00135601	2.86774	0.581205	0.181	0.226	0.937	1.78819	1.25358	2.55231	0.252414	TRUE	Both	128	69451
GI_558	Abnormal findings on diagnostic imaging of the digestive tract	Gastrointestinal	0.00138059	2.85994	0.291473	0.091	0.113	0.47	1.3384	1.11963	1.59999	0.126585	TRUE	Both	531	67991
NS_351.1	Anesthesia of skin*	Neurological	0.00141179	2.85023	-0.14664	0.046	-0.237	-0.057	0.863605	0.788991	0.944594	-0.063685	TRUE	Both	2422	67157
ID_005	Mycobacteria	Infections	0.00141447	2.84941	0.291442	0.091	0.112	0.47	1.33836	1.11851	1.59999	0.126572	TRUE	Both	515	69064
GU_593	Hematuria	Genitourinary	0.00142478	2.84625	0.115759	0.036	0.045	0.187	1.12273	1.04603	1.20563	0.0502736	TRUE	Both	3843	64087
DE_682.12	Pilar and trichodermal cyst	Dermatological	0.00145708	2.83652	0.631891	0.199	0.243	1.021	1.88116	1.27507	2.77597	0.274427	TRUE	Both	104	69475
EM_230.1	Protein-calorie malnutrition	Endocrine/Metab	0.00150652	2.82202	0.22396	0.071	0.086	0.362	1.25102	1.08981	1.4362	0.0972645	TRUE	Both	931	68648
GU_616	Disorders of uterus, except cervix	Genitourinary	0.00154046	2.81235	0.213977	0.068	0.082	0.346	1.23859	1.08546	1.4134	0.0929291	TRUE	Female	999	42350
SS_809.3	Pain in limb	Symptoms	0.00155367	2.80864	-0.0684721	0.022	-0.111	-0.026	0.93382	0.894939	0.974335	-0.0297371	TRUE	Both	19905	49674
GU_597	Other disorders of urethra and urinary tract	Genitourinary	0.00158173	2.80087	0.2709	0.086	0.103	0.439	1.31114	1.10849	1.55116	0.11765	TRUE	Both	586	68696
GI_522.7	Ulceration of the lower GI tract	Gastrointestinal	0.00167533	2.7759	0.392495	0.125	0.148	0.637	1.48067	1.15951	1.8908	0.170458	TRUE	Both	269	69310
GI_557.2	Blood in stool	Gastrointestinal	0.00170049	2.76943	0.138815	0.044	0.052	0.226	1.14891	1.05338	1.25358	0.0602866	TRUE	Both	2464	67115
CV_440.11	Deep vein thrombosis [DVT]	Cardiovascular	0.001708	2.76751	0.174115	0.056	0.065	0.283	1.19019	1.06716	1.32711	0.075617	TRUE	Both	1475	68104
CA_148.16	Benign neoplasm of choroid	Neoplasms	0.00176227	2.75393	0.284365	0.091	0.106	0.463	1.32892	1.11182	1.58883	0.123498	TRUE	Both	518	69061
ID_052.31	Varicella [chickenpox]	Infections	0.00177853	2.74994	0.365834	0.117	0.136	0.595	1.44172	1.14568	1.81303	0.15888	TRUE	Both	306	69273
GI_517	Vascular disorders of intestine	Gastrointestinal	0.00180913	2.74253	0.352223	0.113	0.131	0.573	1.42223	1.13997	1.77358	0.152969	TRUE	Both	336	69142
GI_540.11	Autoimmune hepatitis	Gastrointestinal	0.00190835	2.71934	0.190217	0.061	0.07	0.31	1.20951	1.07251	1.36343	0.0826103	TRUE	Both	1186	68393
MS_745.7	Skull and face fracture	Muscloskeletal	0.00191901	2.71692	-0.251989	0.081	-0.411	-0.093	0.777253	0.662987	0.911194	-0.109438	TRUE	Both	740	68839
MB_280.1	Alcohol use disorders	Mental	0.00195221	2.70947	-0.110447	0.036	-0.18	-0.041	0.895434	0.83527	0.959829	-0.0479664	TRUE	Both	4204	65375
GE_962	Disorders of amino-acid transport and metabolism	Genetic	0.00195881	2.70801	0.36745	0.119	0.135	0.6	1.44405	1.14454	1.82212	0.159581	TRUE	Both	298	69248
GU_582.2	Chronic kidney disease	Genitourinary	0.00197381	2.70469	0.106484	0.034	0.039	0.174	1.11236	1.03977	1.19006	0.0462453	TRUE	Both	4466	65113
MB_309.7	Restlessness and agitation*	Mental	0.00200207	2.69852	-0.609902	0.197	-0.997	-0.223	0.543404	0.368985	0.800115	-0.264877	TRUE	Both	140	69439
EM_214.12	Postablative ovarian failure	Endocrine/Metab	0.00201099	2.69659	0.600136	0.194	0.219	0.981	1.82237	1.24483	2.66712	0.260636	TRUE	Female	109	43712
GU_585.1	Renal colic	Genitourinary	0.00203868	2.69065	0.278274	0.09	0.101	0.455	1.32085	1.10628	1.57617	0.120853	TRUE	Both	531	69048
DE_688	Granulomatous disorder of the skin	Dermatological	0.00207878	2.68219	0.240549	0.078	0.087	0.394	1.27195	1.0909	1.4829	0.104469	TRUE	Both	708	68757
MS_707	Other arthropathies	Muscloskeletal	0.00217496	2.66255	0.112751	0.037	0.041	0.185	1.11935	1.04185	1.20322	0.0489671	TRUE	Both	3972	62630
MB_283	Other mental and behavioral problems	Mental	0.0021862	2.66031	-0.136311	0.044	-0.224	-0.049	0.872571	0.799315	0.952181	-0.0591991	TRUE	Both	2672	66666
GI_513	Peptic ulcer	Gastrointestinal	0.0022059	2.65641	0.159237	0.052	0.057	0.261	1.17262	1.05866	1.29823	0.0691559	TRUE	Both	1708	67448
BI_172	Other disorders of white blood cells	Blood/Immune	0.00222141	2.65337	0.451852	0.148	0.162	0.741	1.57122	1.17586	2.09803	0.196237	TRUE	Both	194	69125
DE_684	Diseases of hair and hair follicles	Dermatological	0.00224963	2.64789	0.139498	0.046	0.05	0.229	1.1497	1.05127	1.25734	0.0605834	TRUE	Both	2290	67284
GI_514.3	Ileus	Gastrointestinal	0.0022618	2.64555	0.267407	0.088	0.096	0.439	1.30657	1.10076	1.55116	0.116133	TRUE	Both	567	69012
CA_147.1	Benign neoplasm of the kidney	Neoplasms	0.00228105	2.64187	0.684761	0.224	0.245	1.125	1.9833	1.27762	3.08022	0.297388	TRUE	Both	82	69497
ID_089.3	Fungal infections	Infections	0.00228341	2.64142	0.0784311	0.026	0.028	0.129	1.08159	1.0284	1.13769	0.0340622	TRUE	Both	9510	60069
GI_520.11	Inguinal hernia	Gastrointestinal	0.0023467	2.62954	0.161269	0.053	0.057	0.265	1.175	1.05866	1.30343	0.070038	TRUE	Both	1676	67903
SO_360.2	Chalazion	Sense organs	0.00236388	2.62637	0.26244	0.086	0.093	0.432	1.3001	1.09746	1.54034	0.113976	TRUE	Both	578	69001
RE_471	Other disorders of nose and nasal sinuses	Respiratory	0.00251597	2.59929	0.118886	0.039	0.042	0.196	1.12624	1.04289	1.21653	0.0516315	TRUE	Both	3256	64514
GI_502.13	Cracked tooth	Gastrointestinal	0.00254083	2.59503	-0.442497	0.147	-0.73	-0.155	0.642431	0.481909	0.856415	-0.192174	TRUE	Both	237	69342
RE_468.21	Pneumonia due to Streptococcus pneumoniae	Respiratory	0.00255247	2.59304	0.539671	0.179	0.189	0.89	1.71544	1.20804	2.43513	0.234376	TRUE	Both	132	69447
NS_355.2	Alteration of consciousness	Neurological	0.00257382	2.58942	-0.172901	0.057	-0.285	-0.06	0.841221	0.752014	0.941765	-0.07509	TRUE	Both	1554	68025
NS_344.3	Cerebrospinal fluid leak	Neurological	0.00263244	2.57964	0.788149	0.262	0.275	1.302	2.19932	1.31653	3.67664	0.342289	TRUE	Both	62	69517
CA_144.3	Benign neoplasms of the ovary	Neoplasms	0.00268142	2.57164	0.376582	0.125	0.131	0.622	1.45729	1.13997	1.86265	0.163547	TRUE	Female	266	43555
ID_056.2	Anogenital (venereal) warts	Infections	0.00283417	2.54757	0.28503	0.095	0.098	0.472	1.3298	1.10296	1.6032	0.123787	TRUE	Both	468	69111
GI_537.1	Peritonitis	Gastrointestinal	0.00286181	2.54336	0.30961	0.104	0.106	0.513	1.36289	1.11182	1.67029	0.134462	TRUE	Both	396	69183
SO_386.2	Diplopia	Sense organs	0.00308004	2.51144	0.219871	0.074	0.074	0.365	1.24592	1.07681	1.44051	0.0954887	TRUE	Both	790	68789
RE_468.2	Bacterial pneumonia	Respiratory	0.00311139	2.50705	0.222748	0.075	0.075	0.37	1.24951	1.07788	1.44773	0.0967382	TRUE	Both	790	68789
GE_970.2	Thalassemia	Genetic	0.0032422	2.48916	0.515028	0.175	0.172	0.858	1.67369	1.18768	2.35844	0.223674	TRUE	Both	135	69444
ID_009	Pseudomonas	Infections	0.00326285	2.4864	0.419817	0.143	0.14	0.7	1.52168	1.15027	2.01375	0.182324	TRUE	Both	217	69362
GE_969	Genetic diseases of the immune system	Genetic	0.00332313	2.47845	0.779599	0.266	0.259	1.3	2.1806	1.29563	3.6693	0.338575	TRUE	Both	62	69517
MS_728.1	Chondromalacia	Muscloskeletal	0.00336778	2.47266	0.157115	0.054	0.052	0.262	1.17013	1.05338	1.29953	0.0682344	TRUE	Both	1609	67970
SS_819	General symptoms and other findings	Symptoms	0.00337659	2.47152	0.116957	0.04	0.039	0.195	1.12407	1.03977	1.21531	0.0507939	TRUE	Both	3682	60674
MS_704	Systemic vasculitis	Muscloskeletal	0.00338256	2.47075	0.26914	0.092	0.089	0.449	1.30884	1.09308	1.56674	0.116886	TRUE	Both	515	69064
CV_416.7	Sinoatrial node dysfunction	Cardiovascular	0.00339004	2.4698	0.258474	0.088	0.086	0.431	1.29495	1.08981	1.5388	0.112254	TRUE	Both	556	69023
SO_387.3	Astigmatism	Sense organs	0.0034078	2.46753	-0.106363	0.036	-0.178	-0.035	0.899098	0.836942	0.965605	-0.046193	TRUE	Both	4221	65358
MS_727.5	Cyst of bone	Muscloskeletal	0.00343254	2.46438	0.379064	0.13	0.125	0.633	1.46092	1.13315	1.88325	0.164626	TRUE	Both	250	69329
CA_139.53	Lipoma of skin subcutaneous tissue	Neoplasms	0.00353067	2.45214	0.191953	0.066	0.063	0.321	1.21161	1.06503	1.37851	0.083364	TRUE	Both	1028	68551
CV_440.2	Arterial embolism and thrombosis	Cardiovascular	0.00358229	2.44584	0.230919	0.079	0.076	0.386	1.25976	1.07896	1.47108	0.100287	TRUE	Both	703	68876
SS_847.7	Bone marrow transplant	Symptoms	0.00366733	2.43565	1.43116	0.493	0.466	2.397	4.18354	1.59361	10.9902	0.621544	TRUE	Both	20	69559
GU_602.512	Chronic prostatitis	Genitourinary	0.0037125	2.43033	0.42042	0.145	0.136	0.704	1.5226	1.14568	2.02182	0.182586	TRUE	Male	204	25554
NS_325.1	Abnormality of gait	Neurological	0.00372497	2.42888	0.183152	0.063	0.059	0.307	1.201	1.06078	1.35934	0.0795418	TRUE	Both	1167	68412
RE_474.1	Emphysema	Respiratory	0.00374109	2.427	0.17773	0.061	0.058	0.298	1.1945	1.05971	1.34716	0.0771869	TRUE	Both	1204	68375
NS_336.411	Carpal tunnel syndrome, bilateral*	Neurological	0.00380363	2.4198	-0.257426	0.089	-0.432	-0.083	0.773039	0.649209	0.920351	-0.111799	TRUE	Both	618	68961
GI_542.8	Biliary cirrhosis	Gastrointestinal	0.00383493	2.41624	0.58224	0.201	0.188	0.977	1.79004	1.20683	2.65647	0.252864	TRUE	Both	102	69477
GI_557.1	Hematemesis	Gastrointestinal	0.0038387	2.41582	0.288109	0.1	0.093	0.483	1.3339	1.09746	1.62093	0.125124	TRUE	Both	439	69140
EM_200.7	Iodine-related thyroid disorders	Endocrine/Metab	0.00394402	2.40406	0.400944	0.139	0.128	0.674	1.49323	1.13655	1.96207	0.174128	TRUE	Both	215	69364
GI_514.31	Paralytic ileus	Gastrointestinal	0.00403539	2.39411	0.327645	0.114	0.104	0.551	1.3877	1.1096	1.73499	0.142295	TRUE	Both	330	69249
BI_170	Decreased white blood cell count	Blood/Immune	0.00413954	2.38305	0.199084	0.069	0.063	0.335	1.22028	1.06503	1.39794	0.0864612	TRUE	Both	912	68294
DE_684.2	Hypertrichosis and hirsutism	Dermatological	0.00414223	2.38277	0.276496	0.096	0.087	0.466	1.3185	1.0909	1.59361	0.120081	TRUE	Both	465	69114
GU_612.22	Hypertrophy of breast (Gynecomastia)	Genitourinary	0.00415575	2.38135	0.224707	0.078	0.071	0.378	1.25196	1.07358	1.45936	0.0975889	TRUE	Both	708	68871
CV_402	Elevated blood pressure reading without diagnosis of hypertension	Cardiovascular	0.00423935	2.3727	0.157436	0.055	0.05	0.265	1.17051	1.05127	1.30343	0.0683734	TRUE	Both	1511	66290
DE_664.4	Psoriasis	Dermatological	0.00424763	2.37185	0.153366	0.054	0.048	0.258	1.16575	1.04917	1.29434	0.0666059	TRUE	Both	1560	68019
EM_200.12	Hypothyroidism (not specified as secondary)	Endocrine/Metab	0.00427291	2.36928	0.0719998	0.025	0.023	0.121	1.07466	1.02327	1.12862	0.0312691	TRUE	Both	8668	60911
MS_705	Rheumatoid arthritis and other inflammatory polyarthropathies	Muscloskeletal	0.00430624	2.3659	0.125687	0.044	0.039	0.212	1.13393	1.03977	1.23615	0.0545853	TRUE	Both	2421	66983
GU_619.23	Polycystic ovary syndrome	Genitourinary	0.00446199	2.35047	0.252072	0.089	0.078	0.426	1.28669	1.08112	1.53112	0.109474	TRUE	Female	563	43258
CV_406.1	Pulmonary hypertension	Cardiovascular	0.00459731	2.3375	0.199658	0.07	0.062	0.338	1.22099	1.06396	1.40214	0.0867104	TRUE	Both	919	68660
NS_345.1	Toxic encephalopathy	Neurological	0.00466069	2.33155	-0.431517	0.153	-0.73	-0.133	0.649523	0.481909	0.875465	-0.187405	TRUE	Both	226	69353
MS_705.1	Rheumatoid arthritis	Muscloskeletal	0.00466808	2.33086	0.141153	0.05	0.043	0.239	1.1516	1.04394	1.26998	0.061302	TRUE	Both	1828	67751
ID_052.1	Herpes simplex	Infections	0.00468686	2.32912	0.124973	0.044	0.038	0.212	1.13312	1.03873	1.23615	0.054275	TRUE	Both	2397	67182
CV_438	Aneurysm or ectasia	Cardiovascular	0.00482065	2.31689	0.135875	0.048	0.041	0.23	1.14554	1.04185	1.2586	0.0590098	TRUE	Both	2015	67502
EM_204	Abnormal glucose	Endocrine/Metab	0.00484185	2.31499	-0.0666968	0.024	-0.113	-0.02	0.935479	0.893151	0.980199	-0.028966	TRUE	Both	11750	56454
MS_723.6	Impingement syndrome of shoulder*	Muscloskeletal	0.00490495	2.30937	-0.207113	0.074	-0.351	-0.063	0.812928	0.703984	0.938943	-0.0899479	TRUE	Both	898	68681
MS_705.5	Rheumatism, unspecified	Muscloskeletal	0.0049157	2.30841	0.42607	0.151	0.129	0.723	1.53123	1.13769	2.06061	0.18504	TRUE	Both	186	69393
RE_474	Chronic obstructive pulmonary disease [COPD]	Respiratory	0.00509764	2.29263	0.102395	0.037	0.031	0.174	1.10782	1.03149	1.19006	0.0444697	TRUE	Both	3840	64527
DE_660.1	Fungal infection of the skin	Dermatological	0.00525659	2.2793	0.0805147	0.029	0.024	0.137	1.08384	1.02429	1.14683	0.0349671	TRUE	Both	6811	62768
GU_626.13	Irregular menstrual cycle	Genitourinary	0.00535023	2.27163	0.115583	0.041	0.034	0.197	1.12253	1.03458	1.21774	0.0501973	TRUE	Female	3397	40424
RE_463.4	Nasal congestion*	Respiratory	0.00543738	2.26461	-0.172329	0.062	-0.294	-0.051	0.841702	0.745276	0.950279	-0.0748417	TRUE	Both	1280	68299
SS_807	Malaise and fatigue	Symptoms	0.00544026	2.26438	-0.0738358	0.027	-0.126	-0.022	0.928824	0.881615	0.97824	-0.0320665	TRUE	Both	10462	54082
EM_229	Other endocrine disorders, NOS	Endocrine/Metab	0.00553802	2.25665	0.326734	0.118	0.096	0.558	1.38643	1.10076	1.74717	0.141899	TRUE	Both	306	68949
SS_812.2	Angioneurotic edema	Symptoms	0.00582585	2.23464	0.242112	0.088	0.07	0.414	1.27394	1.07251	1.51286	0.105148	TRUE	Both	561	69018
RE_487.3	Hemoptysis	Respiratory	0.00594801	2.22563	0.240472	0.087	0.069	0.412	1.27185	1.07144	1.50983	0.104435	TRUE	Both	574	69005
SO_362.5	Cysts of eyelid	Sense organs	0.0060112	2.22104	0.481599	0.175	0.138	0.825	1.61866	1.14798	2.28188	0.209156	TRUE	Both	135	69444
DE_679.4	Pruritus	Dermatological	0.00605884	2.21761	0.108248	0.039	0.031	0.186	1.11432	1.03149	1.20442	0.0470113	TRUE	Both	3273	66306
ID_008	Helicobacter [H. pylori]	Infections	0.00606144	2.21742	0.214544	0.078	0.061	0.368	1.2393	1.0629	1.44484	0.0931751	TRUE	Both	724	68855
GI_512	Aphagia and dysphagia	Gastrointestinal	0.00614015	2.21182	0.125662	0.046	0.036	0.216	1.1339	1.03666	1.2411	0.0545743	TRUE	Both	2369	65400
CV_433	Other cerebrovascular disease	Cardiovascular	0.00615602	2.2107	0.115252	0.042	0.033	0.198	1.12216	1.03355	1.21896	0.0500535	TRUE	Both	2765	66550
GI_537	Abnormality of the peritoneum	Gastrointestinal	0.00658279	2.18159	0.230067	0.085	0.064	0.396	1.25868	1.06609	1.48587	0.0999167	TRUE	Both	607	68908
CM_760.1	Congenital malformations of female genitalia	Congenital	0.00695521	2.15769	0.428219	0.159	0.117	0.739	1.53452	1.12412	2.09384	0.185973	TRUE	Female	165	43656
GI_502.3	Diseases of pulp and periapical tissues	Gastrointestinal	0.00707677	2.15016	-0.160061	0.059	-0.277	-0.044	0.852092	0.758054	0.956954	-0.0695135	TRUE	Both	1387	68192
NS_324.31	Dystonia	Neurological	0.00733254	2.13475	-0.222109	0.083	-0.384	-0.06	0.800828	0.681131	0.941765	-0.0964608	TRUE	Both	704	68875
CV_444.11	Varicose veins of lower extremities	Cardiovascular	0.00768338	2.11445	0.114364	0.043	0.03	0.198	1.12116	1.03045	1.21896	0.0496675	TRUE	Both	2585	66994
MS_741	Sprains and strains	Muscloskeletal	0.00773254	2.11168	-0.064624	0.024	-0.112	-0.017	0.93742	0.894044	0.983144	-0.0280658	TRUE	Both	11878	56778
SS_800.2	Precordial pain	Symptoms	0.00774893	2.11076	0.139723	0.052	0.037	0.243	1.14996	1.03769	1.27507	0.0606809	TRUE	Both	1696	67883
NS_333.1	Sleep apnea	Neurological	0.00775245	2.11056	-0.0651589	0.024	-0.113	-0.017	0.936919	0.893151	0.983144	-0.0282982	TRUE	Both	10209	59370
NS_345.2	Metabolic encephalopathy	Neurological	0.00781444	2.1071	-0.392533	0.148	-0.682	-0.103	0.675344	0.505605	0.902127	-0.170475	TRUE	Both	241	69338
SS_848	Nonspecific abnormal findings of other body structures	Symptoms	0.00785115	2.10507	0.195112	0.073	0.051	0.339	1.21545	1.05232	1.40354	0.0847362	TRUE	Both	838	67699
EM_211.2	Adrenocortical insufficiency	Endocrine/Metab	0.00796559	2.09878	0.308803	0.116	0.081	0.537	1.36179	1.08437	1.71087	0.134111	TRUE	Both	319	69260
ID_054.2	Hepatitis B	Infections	0.00840006	2.07572	0.254272	0.096	0.065	0.443	1.28952	1.06716	1.55737	0.110429	TRUE	Both	463	69116
RE_488.1	Dyspnea [Shortness of breath]	Respiratory	0.00858584	2.06622	0.0644023	0.025	0.016	0.112	1.06652	1.01613	1.11851	0.0279696	TRUE	Both	11359	58220
EM_252.3	Disorders of bilirubin excretion	Endocrine/Metab	0.00873432	2.05877	0.276953	0.106	0.07	0.484	1.3191	1.07251	1.62255	0.120279	TRUE	Both	381	69198
GI_526.1	Bacterial enteritis	Gastrointestinal	0.0088063	2.05521	0.192989	0.074	0.049	0.337	1.21287	1.05022	1.40074	0.083814	TRUE	Both	824	68755
NS_329.1	Memory loss	Neurological	0.00883496	2.0538	-0.129444	0.049	-0.226	-0.033	0.878583	0.797718	0.967539	-0.056217	TRUE	Both	2045	67534
CV_440.3	Pulmonary embolism	Cardiovascular	0.00906639	2.04257	0.154786	0.059	0.039	0.271	1.16741	1.03977	1.31128	0.0672228	TRUE	Both	1279	68300
MS_713.37	Pain in knee	Muscloskeletal	0.00921187	2.03565	-0.0581196	0.022	-0.102	-0.014	0.943537	0.90303	0.986098	-0.025241	TRUE	Both	14543	55036
CV_438.1	Aortic aneurysm and ectasia	Cardiovascular	0.00921533	2.03549	0.156208	0.06	0.039	0.274	1.16907	1.03977	1.31521	0.0678403	TRUE	Both	1278	68301
DE_660.123	Dermatophytosis of foot [Athelet's foot]	Dermatological	0.00931715	2.03072	0.134694	0.052	0.033	0.236	1.14419	1.03355	1.26617	0.0584967	TRUE	Both	1755	67824
NS_324	Extrapyramidal and movement disorders	Neurological	0.00944091	2.02499	-0.101783	0.039	-0.179	-0.025	0.903226	0.836106	0.97531	-0.0442037	TRUE	Both	3348	66061
CV_433.2	Occlusion and stenosis of precerebral arteries	Cardiovascular	0.00947921	2.02323	0.140543	0.054	0.034	0.247	1.1509	1.03458	1.28018	0.0610371	TRUE	Both	1590	67989
NS_333.54	Sleepwalking [somnambulism]*	Neurological	0.00963717	2.01605	-1.95521	0.755	-3.436	-0.475	0.141534	0.0321932	0.621885	-0.849138	TRUE	Both	21	69558
NS_356	Speech disturbance	Neurological	0.00973108	2.01184	-0.198926	0.077	-0.35	-0.048	0.819611	0.704688	0.953134	-0.0863924	TRUE	Both	823	68506
MB_287.1	Schizophrenia	Mental	0.00980395	2.0086	-0.212399	0.082	-0.374	-0.051	0.808642	0.687977	0.950279	-0.0922435	TRUE	Both	719	68860
GU_603.5	Orchitis and epididymitis	Genitourinary	0.00992983	2.00306	0.260688	0.101	0.063	0.459	1.29782	1.06503	1.58249	0.113215	TRUE	Male	439	25319
SO_396.8	Bilateral hearing loss	Sense organs	0.0100891	1.99615	0.0878723	0.034	0.021	0.155	1.09185	1.02122	1.16766	0.0381625	TRUE	Both	4538	65041
GI_514.1	Esophageal obstruction (Stricture and stenosis of esophagus)	Gastrointestinal	0.0103972	1.98308	0.207064	0.081	0.049	0.365	1.23006	1.05022	1.44051	0.0899267	TRUE	Both	670	68909
NS_356.4	Slurred speech*	Neurological	0.0105259	1.97774	-0.438993	0.172	-0.775	-0.103	0.644686	0.460704	0.902127	-0.190652	TRUE	Both	174	69405
DE_688.3	Pyogenic granuloma of skin and subcutaneous tissue	Dermatological	0.0106671	1.97196	0.422258	0.165	0.098	0.746	1.5254	1.10296	2.10855	0.183384	TRUE	Both	153	69426
GU_612.21	Galactorrhea	Genitourinary	0.0107808	1.96735	0.38603	0.151	0.089	0.683	1.47113	1.09308	1.97981	0.167651	TRUE	Female	184	43637
SO_369.4	Corneal degenerations	Sense organs	0.0108372	1.96508	-0.293438	0.115	-0.519	-0.068	0.745695	0.595115	0.93426	-0.127439	TRUE	Both	372	69207
GU_612.2	Breast conditions, congenital or relating to hormones	Genitourinary	0.0109796	1.95941	0.204371	0.08	0.047	0.362	1.22675	1.04812	1.4362	0.0887572	TRUE	Female	687	43134
CV_413.2	Aortic valve disorders	Cardiovascular	0.0111419	1.95304	0.121375	0.048	0.028	0.215	1.12905	1.0284	1.23986	0.0527124	TRUE	Both	2062	67517
GU_620	Noninflammatory disorders of vulva and perineum	Genitourinary	0.011173	1.95183	0.296577	0.117	0.067	0.526	1.34525	1.0693	1.69215	0.128802	TRUE	Female	323	42979
GI_504.1	Gingivitis	Gastrointestinal	0.0112249	1.94982	-0.235205	0.093	-0.417	-0.053	0.790409	0.659021	0.94838	-0.102148	TRUE	Both	563	69016
NS_347	Other disorders of the brain and CNS	Neurological	0.0112794	1.94771	0.233924	0.092	0.053	0.415	1.26355	1.05443	1.51437	0.101592	TRUE	Both	510	68497
GI_507	Lesions of mouth	Gastrointestinal	0.0113592	1.94465	0.157917	0.062	0.036	0.28	1.17107	1.03666	1.32313	0.0685824	TRUE	Both	1176	67870
EM_247.3	Disorders of phosphorus metabolism	Endocrine/Metab	0.0118633	1.92579	0.214089	0.085	0.047	0.381	1.23873	1.04812	1.46375	0.0929776	TRUE	Both	627	68952
GI_552	Other diseases of biliary tract	Gastrointestinal	0.0118807	1.92516	0.26071	0.104	0.058	0.464	1.29785	1.05971	1.59042	0.113225	TRUE	Both	404	68898
GU_605	Male sexual dysfuction	Genitourinary	0.0119109	1.92405	0.111474	0.044	0.025	0.198	1.11792	1.02532	1.21896	0.0484125	TRUE	Male	2881	22213
CM_760	Congenital anomalies of genital organs	Congenital	0.0121132	1.91674	0.3411	0.136	0.075	0.608	1.40649	1.07788	1.83675	0.148138	TRUE	Both	227	69324
GU_612.5	Mastodynia	Genitourinary	0.0122243	1.91278	0.119329	0.048	0.026	0.213	1.12674	1.02634	1.23738	0.0518237	TRUE	Female	2212	41609
CV_423	Abnormal cardiac sounds	Cardiovascular	0.0122322	1.9125	0.111934	0.045	0.024	0.2	1.11844	1.02429	1.2214	0.0486122	TRUE	Both	2340	67182
DE_660.4	Carbuncle and furuncle	Dermatological	0.0123062	1.90988	0.194174	0.078	0.042	0.346	1.21431	1.04289	1.4134	0.0843286	TRUE	Both	735	68844
GU_614.4	Inflammatory diseases of uterus, except cervix	Genitourinary	0.0124178	1.90596	0.34738	0.139	0.075	0.62	1.41535	1.07788	1.85893	0.150865	TRUE	Female	220	43601
GU_626.11	Oligomenorrhea	Genitourinary	0.0127749	1.89364	0.130548	0.052	0.028	0.233	1.13945	1.0284	1.26238	0.0566961	TRUE	Female	1968	41853
CV_424.4	Combined systolic and diastolic heart failure	Cardiovascular	0.0127752	1.89363	-0.272557	0.109	-0.487	-0.058	0.76143	0.614467	0.94365	-0.11837	TRUE	Both	417	69162
GI_500	Disorders of tooth develoment	Gastrointestinal	0.0129952	1.88622	-0.224841	0.091	-0.402	-0.047	0.798643	0.668981	0.954087	-0.0976474	TRUE	Both	627	68938
CV_433.3	Cerebrovascular insufficiency	Cardiovascular	0.0131596	1.88076	0.258691	0.104	0.054	0.463	1.29523	1.05548	1.58883	0.112348	TRUE	Both	398	69181
GU_614.54	Abscess or ulceration of vulva	Genitourinary	0.0132983	1.8762	0.309972	0.125	0.065	0.555	1.36339	1.06716	1.74194	0.134619	TRUE	Female	271	43550
GU_582.3	Renal dialysis	Genitourinary	0.0133878	1.87329	0.290656	0.118	0.06	0.521	1.3373	1.06184	1.68371	0.12623	TRUE	Both	320	69259
BI_160.11	Iron deficiency anemia secondary to blood loss	Blood/Immune	0.0134148	1.87242	0.160453	0.065	0.033	0.288	1.17404	1.03355	1.33376	0.0696839	TRUE	Both	1062	68517
NS_324.11	Parkinson's disease (Primary)	Neurological	0.0134312	1.87189	-0.305393	0.124	-0.548	-0.063	0.736833	0.578105	0.938943	-0.132631	TRUE	Both	323	69256
SO_387.4	Presbyopia	Sense organs	0.0137142	1.86283	-0.0780245	0.032	-0.14	-0.016	0.924942	0.869358	0.984127	-0.0338856	TRUE	Both	5880	63699
CV_416.12	Ventricular tachycardia	Cardiovascular	0.0137632	1.86128	0.180069	0.073	0.037	0.323	1.1973	1.03769	1.38127	0.0782031	TRUE	Both	832	68747
CV_438.4	Arterial dissection	Cardiovascular	0.0139006	1.85697	0.340175	0.138	0.069	0.611	1.40519	1.07144	1.84227	0.147736	TRUE	Both	220	69359
RE_467	Laryngitis and tracheitis	Respiratory	0.0139718	1.85475	0.158028	0.064	0.032	0.284	1.1712	1.03252	1.32843	0.0686305	TRUE	Both	1105	68473
MB_287.2	Schizoaffective disorder	Mental	0.0144921	1.83887	-0.231138	0.095	-0.416	-0.046	0.79363	0.65968	0.955042	-0.100382	TRUE	Both	539	69040
GI_540.1	Chronic hepatitis	Gastrointestinal	0.0145299	1.83774	0.126197	0.052	0.025	0.227	1.13451	1.02532	1.25483	0.0548067	TRUE	Both	1718	67861
DE_667	Erythematous conditions	Dermatological	0.0147834	1.83022	0.250919	0.103	0.049	0.453	1.28521	1.05022	1.57302	0.108973	TRUE	Both	417	68418
NS_324.1	Parkinsonism	Neurological	0.0152489	1.81676	-0.287576	0.119	-0.52	-0.055	0.750079	0.594521	0.946485	-0.124893	TRUE	Both	348	69231
ID_003	Escherichia coli	Infections	0.0152894	1.81561	0.194372	0.08	0.037	0.351	1.21455	1.03769	1.42049	0.0844148	TRUE	Both	708	68871
SS_826	Other abnormal immunological findings in serum	Symptoms	0.0153805	1.81303	0.135899	0.056	0.026	0.246	1.14557	1.02634	1.2789	0.0590202	TRUE	Both	1477	68102
CV_433.21	Carotid artery stenosis	Cardiovascular	0.0155641	1.80788	0.143641	0.059	0.027	0.26	1.15447	1.02737	1.29693	0.0623826	TRUE	Both	1306	68273
GU_624	Symptoms involving female genital tract	Genitourinary	0.0156008	1.80685	0.252341	0.104	0.048	0.457	1.28703	1.04917	1.57933	0.10959	TRUE	Female	412	42959
ID_052.32	Herpes zoster	Infections	0.0156249	1.80618	0.115903	0.048	0.022	0.21	1.12289	1.02224	1.23368	0.0503361	TRUE	Both	2031	67548
RE_463.21	Seasonal allergic rhinitis	Respiratory	0.0159552	1.7971	-0.098587	0.041	-0.179	-0.018	0.906117	0.836106	0.982161	-0.0428158	TRUE	Both	2974	66605
EM_239.3	Mixed hyperlipidemia	Endocrine/Metab	0.0161659	1.7914	-0.0705918	0.029	-0.128	-0.013	0.931842	0.879853	0.987084	-0.0306576	TRUE	Both	6342	63237
EM_247.7	Disorders of iron metabolism	Endocrine/Metab	0.0162314	1.78964	0.245503	0.102	0.045	0.446	1.27826	1.04603	1.56205	0.106621	TRUE	Both	409	69170
PP_944	Late pregnancy	Pregnancy	0.0163262	1.78712	-0.59935	0.25	-1.088	-0.11	0.549169	0.33689	0.895834	-0.260294	TRUE	Female	89	43568
GU_603	Disorders of testis	Genitourinary	0.0165727	1.78061	0.164771	0.069	0.03	0.3	1.17912	1.03045	1.34986	0.071559	TRUE	Male	992	24761
RE_476	Bronchiectasis	Respiratory	0.0167919	1.7749	0.290883	0.122	0.052	0.529	1.33761	1.05338	1.69723	0.126329	TRUE	Both	287	69094
RE_479	Pulmonary insufficiency and acute respiratory distress syndrome	Respiratory	0.01683	1.77392	0.0933134	0.039	0.017	0.17	1.09781	1.01715	1.1853	0.0405255	TRUE	Both	3426	66076
MS_700.3	Systemic sclerosis	Muscloskeletal	0.0168876	1.77243	0.361655	0.151	0.065	0.658	1.4357	1.06716	1.93093	0.157065	TRUE	Both	182	69397
NS_356.1	Dysarthria	Neurological	0.0169263	1.77144	-0.314495	0.132	-0.573	-0.056	0.730157	0.563831	0.945539	-0.136583	TRUE	Both	282	69297
NS_333.64	Restless legs syndrome	Neurological	0.0169887	1.76984	-0.127802	0.054	-0.233	-0.023	0.880027	0.792154	0.977262	-0.0555038	TRUE	Both	1721	67858
GU_588.2	Abnormal results of function study of kidney	Genitourinary	0.0173551	1.76057	0.233439	0.098	0.041	0.426	1.26294	1.04185	1.53112	0.101381	TRUE	Both	451	69128
BI_177.1	Lymphadenitis	Blood/Immune	0.0173724	1.76014	0.245934	0.103	0.043	0.449	1.27882	1.04394	1.56674	0.106808	TRUE	Both	405	69174
DE_675.1	Circumscribed scleroderma	Dermatological	0.0175381	1.75602	0.268244	0.113	0.047	0.49	1.30767	1.04812	1.63232	0.116497	TRUE	Both	334	69245
CV_414.5	Ischemic cardiomyopathy*	Cardiovascular	0.017808	1.74938	-0.271517	0.115	-0.496	-0.047	0.762222	0.608962	0.954087	-0.117918	TRUE	Both	374	69205
GI_520.14	Ventral hernia	Gastrointestinal	0.0178709	1.74785	0.159311	0.067	0.027	0.291	1.1727	1.02737	1.33776	0.0691879	TRUE	Both	983	68596
GI_556.8	Nonspecific abnormal findings in stool contents	Gastrointestinal	0.0180232	1.74417	0.127284	0.054	0.022	0.233	1.13574	1.02224	1.26238	0.0552786	TRUE	Both	1600	67979
RE_487.1	Epistaxis	Respiratory	0.0180816	1.74276	0.139467	0.059	0.024	0.255	1.14966	1.02429	1.29046	0.0605699	TRUE	Both	1302	68277
MB_283.4	Patient's noncompliance with medical treatment and regimen	Mental	0.0182881	1.73783	-0.13121	0.056	-0.24	-0.022	0.877034	0.786628	0.97824	-0.0569836	TRUE	Both	1654	67925
BI_172.1	Functional disorders of polymorphonuclear neutrophils	Blood/Immune	0.0183356	1.73671	0.700012	0.297	0.118	1.282	2.01378	1.12524	3.60384	0.304011	TRUE	Both	48	69531
BI_177.4	Lymphedema	Blood/Immune	0.0183759	1.73575	0.215915	0.092	0.036	0.395	1.241	1.03666	1.48438	0.0937708	TRUE	Both	517	69062
ID_074	Aspergillosis	Infections	0.0188315	1.72512	0.563179	0.24	0.093	1.033	1.75625	1.09746	2.80948	0.244585	TRUE	Both	74	69505
GI_540	Hepatitis	Gastrointestinal	0.0188414	1.72489	0.0966887	0.041	0.016	0.177	1.10152	1.01613	1.19363	0.0419914	TRUE	Both	2804	66553
GI_522.92	Atrophic gastritis	Gastrointestinal	0.0189754	1.72181	0.161149	0.069	0.027	0.296	1.17486	1.02737	1.34447	0.0699862	TRUE	Both	948	68631
SO_369.42	Recurrent erosion of cornea	Sense organs	0.0193093	1.71423	-0.461779	0.197	-0.849	-0.075	0.630162	0.427843	0.927743	-0.200548	TRUE	Both	133	69446
GI_520.13	Umbilical hernia	Gastrointestinal	0.0195523	1.7088	0.142345	0.061	0.023	0.262	1.15297	1.02327	1.29953	0.0618198	TRUE	Both	1208	68371
GU_581.1	Acute pyelonephritis	Genitourinary	0.0195562	1.70872	0.160578	0.069	0.026	0.295	1.17419	1.02634	1.34313	0.0697382	TRUE	Both	963	68616
MB_282.1	Current tobacco use and nicotine dependence	Mental	0.0197305	1.70486	-0.0575578	0.025	-0.106	-0.009	0.944067	0.899425	0.99104	-0.024997	TRUE	Both	9515	60064
NS_333.6	Sleep related movement disorders	Neurological	0.019833	1.70261	-0.110541	0.047	-0.204	-0.018	0.89535	0.815462	0.982161	-0.0480072	TRUE	Both	2221	67358
CV_416.1	Paroxysmal tachycardia	Cardiovascular	0.0200853	1.69712	0.117881	0.051	0.018	0.217	1.12511	1.01816	1.24234	0.0511951	TRUE	Both	1807	67772
GU_614.53	Cyst or abscess of Bartholin's gland	Genitourinary	0.0203867	1.69065	0.337353	0.145	0.052	0.622	1.40123	1.05338	1.86265	0.146511	TRUE	Female	199	43622
EM_237	Abnormal weight gain	Endocrine/Metab	0.0205168	1.68789	0.163384	0.071	0.025	0.302	1.17749	1.02532	1.35256	0.0709568	TRUE	Both	925	67636
CV_442	Disease of capillaries	Cardiovascular	0.02057	1.68677	0.37968	0.164	0.058	0.701	1.46182	1.05971	2.01577	0.164893	TRUE	Both	156	69212
SO_386.8	Sudden or transient visual loss	Sense organs	0.0209415	1.67899	0.346189	0.15	0.052	0.64	1.41367	1.05338	1.89648	0.150348	TRUE	Both	186	69393
DE_688.1	Sarcoidosis	Dermatological	0.0210596	1.67655	0.228361	0.099	0.034	0.422	1.25654	1.03458	1.52501	0.0991757	TRUE	Both	436	69143
GU_602.3	Dysplasia of prostate	Genitourinary	0.0211227	1.67525	0.737197	0.32	0.111	1.364	2.09007	1.11739	3.91181	0.32016	TRUE	Male	41	25717
GI_529.5	Constipation	Gastrointestinal	0.0212883	1.67186	-0.0673148	0.029	-0.125	-0.01	0.934901	0.882497	0.99005	-0.0292345	TRUE	Both	7052	62527
DE_685.1	Dyshidrosis	Dermatological	0.021458	1.66841	0.221366	0.096	0.033	0.41	1.24778	1.03355	1.50682	0.0961378	TRUE	Both	469	69110
CA_144.1	Benign neoplasms of external female genital organs and cervix	Neoplasms	0.0214928	1.66771	0.178238	0.078	0.026	0.33	1.19511	1.02634	1.39097	0.0774076	TRUE	Female	749	43072
CV_444.5	Venous insufficiency (chronic) (peripheral)	Cardiovascular	0.0215367	1.66682	0.115094	0.05	0.017	0.213	1.12198	1.01715	1.23738	0.0499849	TRUE	Both	1882	67697
GU_594.41	Nocturia	Genitourinary	0.0216578	1.66439	0.112566	0.049	0.016	0.209	1.11915	1.01613	1.23244	0.0488866	TRUE	Both	1976	67603
MS_745	Fractures	Muscloskeletal	0.0217946	1.66165	-0.0604576	0.026	-0.112	-0.009	0.941334	0.894044	0.99104	-0.0262564	TRUE	Both	8542	60876
SO_387	Disorders of refraction and accommodation	Sense organs	0.022059	1.65641	-0.0608444	0.027	-0.113	-0.009	0.94097	0.893151	0.99104	-0.0264244	TRUE	Both	9011	60017
SO_360.4	Blepharitis	Sense organs	0.022498	1.64786	0.105387	0.046	0.015	0.196	1.11114	1.01511	1.21653	0.0457689	TRUE	Both	2221	67358
SO_367.53	Chorioretinitis	Sense organs	0.022517	1.64749	0.598312	0.262	0.084	1.112	1.81905	1.08763	3.04043	0.259844	TRUE	Both	60	69519
CV_401.6	Secondary hypertension	Cardiovascular	0.0227415	1.64318	0.187031	0.082	0.026	0.348	1.20566	1.02634	1.41623	0.0812264	TRUE	Both	653	68926
SO_360	Inflammation of eyelids	Sense organs	0.0228134	1.64181	0.084953	0.037	0.012	0.158	1.08867	1.01207	1.17117	0.0368946	TRUE	Both	3607	65906
CV_436.1	Atherosclerosis of renal artery	Cardiovascular	0.0229064	1.64004	0.363038	0.16	0.05	0.676	1.43769	1.05127	1.966	0.157666	TRUE	Both	164	69415
GI_550.4	Cholesterolosis of gallbladder	Gastrointestinal	0.0234331	1.63017	0.29234	0.129	0.04	0.545	1.33956	1.04081	1.72461	0.126962	TRUE	Both	253	69326
MB_290	Reaction to severe stress, and adjustment disorders	Mental	0.0235674	1.62769	-0.0738195	0.033	-0.138	-0.01	0.928839	0.871099	0.99005	-0.0320594	TRUE	Both	5439	62823
MS_710.6	Unequal limb length (acquired)	Muscloskeletal	0.0235699	1.62764	-0.293239	0.13	-0.547	-0.039	0.745844	0.578683	0.961751	-0.127352	TRUE	Both	291	69288
GU_623.5	Pelvic muscle wasting	Genitourinary	0.0237057	1.62515	0.35633	0.158	0.048	0.665	1.42808	1.04917	1.94449	0.154752	TRUE	Female	170	43651
CV_400	Rheumatic fever and chronic rheumatic heart diseases	Cardiovascular	0.0239441	1.6208	0.139747	0.062	0.018	0.261	1.14998	1.01816	1.29823	0.0606912	TRUE	Both	1198	68381
RE_468.5	Pneumonia due to fungus	Respiratory	0.0240541	1.61881	0.419846	0.186	0.055	0.785	1.52173	1.05654	2.19241	0.182337	TRUE	Both	122	69457
BI_168.21	Primary thrombophilia	Blood/Immune	0.0240841	1.61827	0.184369	0.082	0.024	0.345	1.20246	1.02429	1.41199	0.0800704	TRUE	Both	653	68926
EM_214	Disorders of ovarian function	Endocrine/Metab	0.0242328	1.6156	0.12603	0.056	0.016	0.236	1.13432	1.01613	1.26617	0.054734	TRUE	Female	1492	42252
GI_502.16	Loss of teeth and edentulism	Gastrointestinal	0.0244328	1.61203	-0.181874	0.081	-0.34	-0.023	0.833706	0.71177	0.977262	-0.0789869	TRUE	Both	741	68838
GE_979	Genetic disorders primarily affecting lungs	Genetic	0.0245857	1.60932	0.498159	0.222	0.064	0.933	1.64569	1.06609	2.54212	0.216348	TRUE	Both	85	69494
GU_626.111	Amenorrhea	Genitourinary	0.0246719	1.6078	0.123166	0.055	0.016	0.231	1.13107	1.01613	1.25986	0.0534902	TRUE	Female	1781	42040
MS_718.1	Radiculopathy	Muscloskeletal	0.0247041	1.60723	-0.0615685	0.027	-0.115	-0.008	0.940289	0.891366	0.992032	-0.0267389	TRUE	Both	8068	61511
NS_334.23	Facial weakness	Neurological	0.0247595	1.60626	-0.263089	0.117	-0.493	-0.033	0.768673	0.610791	0.967539	-0.114258	TRUE	Both	351	69228
GI_542.2	Fatty liver disease (FLD)	Gastrointestinal	0.0248235	1.60514	0.107502	0.048	0.014	0.201	1.11349	1.0141	1.22262	0.0466876	TRUE	Both	2062	67517
EM_247.71	Hemochromatosis	Endocrine/Metab	0.0250984	1.60035	0.363394	0.162	0.045	0.681	1.4382	1.04603	1.97585	0.15782	TRUE	Both	158	69421
CV_423.1	Cardiac murmurs	Cardiovascular	0.0255696	1.59228	0.100326	0.045	0.012	0.188	1.10553	1.01207	1.20683	0.0435712	TRUE	Both	2316	67263
GI_506.3	Sialoadenitis	Gastrointestinal	0.0261742	1.58213	0.236154	0.106	0.028	0.444	1.26637	1.0284	1.55893	0.102561	TRUE	Both	380	69199
MB_309.8	Homicidal ideations	Mental	0.0268419	1.57119	-0.43451	0.196	-0.819	-0.05	0.647582	0.440872	0.951229	-0.188705	TRUE	Both	132	69447
DE_669.3	Hidradenitis suppurativa	Dermatological	0.0269814	1.56894	0.243706	0.11	0.028	0.46	1.27597	1.0284	1.58407	0.10584	TRUE	Both	354	69225
GI_535	Intestinal or peritoneal adhesions	Gastrointestinal	0.0272897	1.564	0.283005	0.128	0.032	0.534	1.32711	1.03252	1.70574	0.122908	TRUE	Both	262	68833
NS_328	Dementias and cerebral degeneration	Neurological	0.0280564	1.55197	-0.188617	0.086	-0.357	-0.02	0.828103	0.699772	0.980199	-0.0819154	TRUE	Both	652	68927
GI_502.32	Periapical abscess	Gastrointestinal	0.0284727	1.54557	-0.143039	0.065	-0.271	-0.015	0.86672	0.762616	0.985112	-0.062121	TRUE	Both	1129	68450
GI_510.5	Dyskinesia of esophagus	Gastrointestinal	0.0287608	1.5412	0.215943	0.099	0.022	0.409	1.24103	1.02224	1.50531	0.0937829	TRUE	Both	453	69126
DE_669	Neutrophilic and Eosinophilic dermatoses	Dermatological	0.0287656	1.54113	0.224607	0.103	0.023	0.426	1.25183	1.02327	1.53112	0.0975455	TRUE	Both	409	69166
NS_324.3	Abnormal involuntary movements	Neurological	0.0290189	1.53732	-0.0904236	0.041	-0.172	-0.009	0.913544	0.841979	0.99104	-0.0392705	TRUE	Both	2953	66626
SS_840.9	Anaphylactic reaction	Symptoms	0.0291079	1.53599	0.262728	0.12	0.027	0.499	1.30047	1.02737	1.64707	0.114101	TRUE	Both	293	69286
GE_962.4	Disturbances of sulphur-bearing amino-acid metabolism	Genetic	0.0293458	1.53245	0.343076	0.157	0.034	0.652	1.40928	1.03458	1.91938	0.148996	TRUE	Both	168	69411
MB_308.1	Delirium	Mental	0.029398	1.53168	-0.245257	0.113	-0.466	-0.025	0.782504	0.627507	0.97531	-0.106514	TRUE	Both	385	69194
GU_586.3	Ischemia and infarction of kidney	Genitourinary	0.0297318	1.52678	0.600154	0.276	0.059	1.141	1.8224	1.06078	3.1299	0.260644	TRUE	Both	55	69524
RE_471.3	Hypertrophy of nasal turbinates	Respiratory	0.0301942	1.52008	0.155959	0.072	0.015	0.297	1.16878	1.01511	1.34582	0.0677323	TRUE	Both	849	68730
MB_288.3	Generalized anxiety disorder	Mental	0.0303476	1.51788	-0.081812	0.038	-0.156	-0.008	0.921445	0.855559	0.992032	-0.0355305	TRUE	Both	3656	65923
GI_502.31	Pulpitis	Gastrointestinal	0.0303678	1.51759	-0.306133	0.141	-0.583	-0.029	0.736289	0.558221	0.971416	-0.132952	TRUE	Both	242	69337
CM_763	Congenital anomalies of the heart	Congenital	0.0310324	1.50818	0.140913	0.065	0.013	0.269	1.15132	1.01308	1.30866	0.0611978	TRUE	Both	1042	68479
NS_336.41	Carpal tunnel syndrome	Neurological	0.0319951	1.49492	-0.0751075	0.035	-0.144	-0.006	0.927644	0.865888	0.994018	-0.0326188	TRUE	Both	4411	65168
NS_320.1	Infective meningitis	Neurological	0.032102	1.49347	0.339419	0.158	0.029	0.65	1.40413	1.02942	1.91554	0.147408	TRUE	Both	167	69412
NS_355.1	Coma	Neurological	0.0321438	1.4929	-0.273393	0.128	-0.523	-0.023	0.760794	0.59274	0.977262	-0.118733	TRUE	Both	299	69280
SO_396.1	Conductive hearing loss	Sense organs	0.0322536	1.49142	0.173877	0.081	0.015	0.333	1.18991	1.01511	1.39515	0.0755139	TRUE	Both	662	68917
SS_809.32	Pain in leg*	Symptoms	0.032778	1.48442	-0.0886516	0.042	-0.17	-0.007	0.915164	0.843665	0.993024	-0.0385009	TRUE	Both	3080	66499
EM_252.4	Hyperuricemia without signs of gout*	Endocrine/Metab	0.0331653	1.47932	0.311406	0.146	0.025	0.598	1.36534	1.02532	1.81848	0.135242	TRUE	Both	198	69381
NS_329.8	Altered mental status, unspecified	Neurological	0.0338168	1.47087	-0.126393	0.06	-0.243	-0.01	0.881269	0.784272	0.99005	-0.0548917	TRUE	Both	1416	68163
DE_660.122	Dermatophytosis of nail	Dermatological	0.0338975	1.46983	0.079327	0.037	0.006	0.153	1.08256	1.00602	1.16532	0.0344513	TRUE	Both	3635	65944
EM_200.21	Diffuse goiter	Endocrine/Metab	0.0341268	1.46691	0.169748	0.08	0.013	0.327	1.18501	1.01308	1.3868	0.0737206	TRUE	Both	678	68901
NS_331	Headache	Neurological	0.0345003	1.46218	-0.0521199	0.025	-0.1	-0.004	0.949215	0.904837	0.996008	-0.0226354	TRUE	Both	11904	53880
SS_840.2	Allergy to insects	Symptoms	0.034714	1.4595	0.135346	0.064	0.01	0.261	1.14493	1.01005	1.29823	0.05878	TRUE	Both	1091	68488
SS_840.1	Food allergy	Symptoms	0.0348126	1.45826	0.152177	0.072	0.011	0.293	1.16437	1.01106	1.34044	0.0660898	TRUE	Both	853	68726
SO_369.1	Corneal scars and opacities	Sense organs	0.0349215	1.45691	-0.208488	0.099	-0.402	-0.015	0.811811	0.668981	0.985112	-0.0905452	TRUE	Both	490	69089
SS_840.4	Latex allergy	Symptoms	0.0352515	1.45282	0.269785	0.128	0.019	0.521	1.30968	1.01918	1.68371	0.117166	TRUE	Both	260	69319
GE_970.25	Thalassemia minor	Genetic	0.035977	1.44397	0.504939	0.241	0.033	0.977	1.65688	1.03355	2.65647	0.219292	TRUE	Both	71	69508
CV_438.41	Aortic dissection	Cardiovascular	0.0362588	1.44059	0.425514	0.203	0.027	0.824	1.53038	1.02737	2.2796	0.184798	TRUE	Both	101	69478
MS_728.3	Costochondritis [Tietze's disease]	Muscloskeletal	0.0371542	1.42999	-0.155078	0.074	-0.301	-0.009	0.856349	0.740078	0.99104	-0.0673494	TRUE	Both	872	68707
GI_527.3	Functional dyspepsia	Gastrointestinal	0.0371707	1.4298	0.100849	0.048	0.006	0.196	1.10611	1.00602	1.21653	0.043798	TRUE	Both	2111	67468
CV_413.4	Pulmonary valve disorders	Cardiovascular	0.0372671	1.42867	0.238528	0.115	0.014	0.463	1.26938	1.0141	1.58883	0.103591	TRUE	Both	327	69252
SO_369	Disorders of the cornea	Sense organs	0.037507	1.42589	-0.125067	0.06	-0.243	-0.007	0.882438	0.784272	0.993024	-0.0543158	TRUE	Both	1339	68139
CV_441.1	Arteriovenous fistula	Cardiovascular	0.0376561	1.42416	0.44902	0.216	0.026	0.872	1.56678	1.02634	2.39169	0.195007	TRUE	Both	91	69488
GI_529.1	Diarrhea	Gastrointestinal	0.0377955	1.42256	0.0582969	0.028	0.003	0.113	1.06003	1.003	1.11963	0.025318	TRUE	Both	7575	62004
GI_513.1	Esophageal ulcer	Gastrointestinal	0.0378277	1.42219	0.244841	0.118	0.014	0.476	1.27742	1.0141	1.60962	0.106333	TRUE	Both	309	69270
SO_392	Otalgia and effusion of ear	Sense organs	0.0378753	1.42164	0.0810379	0.039	0.005	0.158	1.08441	1.00501	1.17117	0.0351943	TRUE	Both	3301	66278
MS_711.1	Derangement of meniscus	Muscloskeletal	0.0379139	1.4212	0.119913	0.058	0.007	0.233	1.1274	1.00702	1.26238	0.0520774	TRUE	Both	1392	68187
SS_821.1	Precipitous drop in hematocrit	Symptoms	0.0380835	1.41926	0.419596	0.202	0.023	0.816	1.52135	1.02327	2.26144	0.182228	TRUE	Both	103	69476
SS_821	Abnormality of red blood cells	Symptoms	0.0380835	1.41926	0.419596	0.202	0.023	0.816	1.52135	1.02327	2.26144	0.182228	TRUE	Both	103	69476
MB_309.1	Irritability	Mental	0.0381325	1.41871	-0.379293	0.183	-0.738	-0.021	0.684345	0.478069	0.979219	-0.164725	TRUE	Both	149	69430
CM_761.111	Renal agenesis*	Congenital	0.0383619	1.4161	0.603413	0.291	0.032	1.174	1.82835	1.03252	3.23491	0.262059	TRUE	Both	49	69530
BI_168.2	Hyper-coagulability	Blood/Immune	0.0388605	1.41049	0.161399	0.078	0.008	0.315	1.17515	1.00803	1.37026	0.0700949	TRUE	Both	720	68859
NS_340	Myopathies	Neurological	0.0390972	1.40785	0.307698	0.149	0.015	0.6	1.36029	1.01511	1.82212	0.133632	TRUE	Both	190	69271
MB_308.32	Auditory hallucinations*	Mental	0.0398813	1.39923	-0.508423	0.247	-0.993	-0.024	0.601443	0.370464	0.976286	-0.220805	TRUE	Both	86	69493
SO_375	Abnormal intraocular pressure	Sense organs	0.040693	1.39048	0.0746822	0.036	0.003	0.146	1.07754	1.003	1.1572	0.0324341	TRUE	Both	3807	65127
CM_761.11	Renal hypoplasia/aplasia	Congenital	0.0409125	1.38814	0.46232	0.226	0.019	0.906	1.58775	1.01918	2.47441	0.200783	TRUE	Both	81	69498
MS_724.5	Exostosis	Muscloskeletal	0.0409486	1.38776	0.0945409	0.046	0.004	0.185	1.09915	1.00401	1.20322	0.0410586	TRUE	Both	2249	67330
GE_978.3	Osteochondrodysplasias	Genetic	0.0409723	1.38751	0.633868	0.31	0.026	1.242	1.88489	1.02634	3.46253	0.275285	TRUE	Both	43	69536
MS_741.6	Sprains and strains of ankle and foot	Muscloskeletal	0.0410751	1.38642	-0.0803462	0.039	-0.157	-0.003	0.922797	0.854704	0.997004	-0.0348939	TRUE	Both	3439	66140
GE_963	Lysosomal storage disorders	Genetic	0.0411567	1.38556	0.417228	0.204	0.017	0.818	1.51775	1.01715	2.26596	0.1812	TRUE	Both	99	69479
GU_619.22	Corpus luteum cyst or hematoma	Genitourinary	0.0411753	1.38536	0.280112	0.137	0.011	0.549	1.32328	1.01106	1.73152	0.121651	TRUE	Female	228	43593
EM_204.3	Hypoglycemia	Endocrine/Metab	0.0413678	1.38334	-0.122757	0.06	-0.241	-0.005	0.884478	0.785842	0.995012	-0.0533128	TRUE	Both	1360	68219
SS_814	Jaundice	Symptoms	0.0413782	1.38323	0.328595	0.161	0.013	0.644	1.38902	1.01308	1.90408	0.142707	TRUE	Both	162	69200
NS_351	Disturbances of skin sensation	Neurological	0.041439	1.38259	-0.065514	0.032	-0.128	-0.003	0.936586	0.879853	0.997004	-0.0284524	TRUE	Both	5737	61061
EM_214.1	Ovarian failure	Endocrine/Metab	0.0421704	1.37499	0.116404	0.057	0.004	0.229	1.12345	1.00401	1.25734	0.0505537	TRUE	Female	1424	42397
CV_438.12	Thoracic aneurysm	Cardiovascular	0.0425682	1.37091	0.155385	0.077	0.005	0.306	1.16811	1.00501	1.35798	0.067483	TRUE	Both	759	68820
MS_723.51	Achilles tendinitis	Muscloskeletal	0.043314	1.36337	0.133235	0.066	0.004	0.262	1.14252	1.00401	1.29953	0.0578634	TRUE	Both	1032	68547
MS_701.11	Acute/subacute osteomyelitis	Muscloskeletal	0.0433208	1.3633	-0.253919	0.126	-0.5	-0.008	0.775755	0.606531	0.992032	-0.110275	TRUE	Both	309	69270
MS_713.31	Pain in shoulder	Muscloskeletal	0.0435242	1.36127	-0.0477521	0.024	-0.094	-0.001	0.95337	0.910283	0.999	-0.0207385	TRUE	Both	12313	57266
MS_700.42	Dermatomyositis	Muscloskeletal	0.0439021	1.35752	0.491582	0.244	0.013	0.97	1.6349	1.01308	2.63794	0.213491	TRUE	Both	69	69510
SO_362.6	Dermatochalasis of eyelid	Sense organs	0.0444372	1.35225	-0.155555	0.077	-0.307	-0.004	0.85594	0.735651	0.996008	-0.0675566	TRUE	Both	823	68756
CV_411	Other diseases of pericardium	Cardiovascular	0.0444992	1.35165	0.207783	0.103	0.005	0.41	1.23095	1.00501	1.50682	0.0902388	TRUE	Both	412	68958
CV_416.2	Atrial fibrillation and flutter	Cardiovascular	0.0452945	1.34395	0.0763562	0.038	0.002	0.151	1.07935	1.002	1.163	0.0331611	TRUE	Both	3437	66142
CV_416.21	Atrial fibrillation	Cardiovascular	0.0455135	1.34186	0.0773615	0.039	0.002	0.153	1.08043	1.002	1.16532	0.0335977	TRUE	Both	3327	66252
NS_349	Disorder of nervous system	Neurological	0.0458897	1.33828	0.121765	0.061	0.002	0.241	1.12949	1.002	1.27252	0.0528821	TRUE	Both	1230	68260
GI_509	Diseases of tongue	Gastrointestinal	0.0461312	1.33601	0.205468	0.103	0.004	0.407	1.2281	1.00401	1.5023	0.0892338	TRUE	Both	411	69047
GI_552.2	Obstruction of bile duct	Gastrointestinal	0.047253	1.32557	0.325236	0.164	0.004	0.647	1.38436	1.00401	1.9098	0.141248	TRUE	Both	157	69422
RE_470	Acute bronchiolitis	Respiratory	0.0475152	1.32317	0.310177	0.157	0.003	0.617	1.36367	1.003	1.85336	0.134708	TRUE	Both	173	69406
RE_463	Rhinitis and nasal congestion	Respiratory	0.0481662	1.31726	-0.0440209	0.022	-0.088	0	0.956934	0.915761	1	-0.019118	TRUE	Both	13347	56232
EM_239.2	Hyperglyceridemia	Endocrine/Metab	0.0484948	1.31431	-0.0536203	0.027	-0.107	0	0.947792	0.898526	1	-0.023287	TRUE	Both	7631	61948
DE_685	Disorders of sweat glands	Dermatological	0.049432	1.30599	0.0984777	0.05	0	0.197	1.10349	1	1.21774	0.0427683	TRUE	Both	1887	67652
MS_726.5	Osteomalacia	Muscloskeletal	0.0494865	1.30551	0.293859	0.15	0.001	0.587	1.3416	1.001	1.79858	0.127621	TRUE	Both	188	69391
EM_256.5	Hypokalemia [Hypopotassemia]	Endocrine/Metab	0.0503713	1.29782	0.071739	0.037	0	0.144	1.07437	1	1.15488	0.0311559	TRUE	Both	3825	65754
PP_904	Bleeding in pregnancy	Pregnancy	0.0504163	1.29743	-0.152614	0.078	-0.306	0	0.858461	0.736387	1	-0.0662793	TRUE	Female	877	42944
SO_387.21	Progressive high (degenerative) myopia	Sense organs	0.0504661	1.297	0.27196	0.139	-0.001	0.544	1.31253	0.999	1.72288	0.118111	TRUE	Both	218	69361
SS_807.2	Weakness	Symptoms	0.0504918	1.29678	-0.0774601	0.04	-0.155	0	0.925464	0.856415	1	-0.0336405	TRUE	Both	3456	66123
SS_840.61	Allergy to other anti-infective agents	Symptoms	0.0508028	1.29411	0.0955272	0.049	0	0.191	1.10024	1	1.21046	0.041487	TRUE	Both	1981	67598
ID_005.1	Mycobacterium tuberculosis	Infections	0.0508217	1.29395	0.197615	0.101	-0.001	0.396	1.21849	0.999	1.48587	0.0858232	TRUE	Both	424	69155
CV_416	Cardiac arrhythmia and conduction disorders	Cardiovascular	0.0508697	1.29354	0.0524911	0.027	0	0.105	1.05389	1	1.11071	0.0227966	TRUE	Both	8399	59335
NS_336.4	Mononeuritis of upper limb	Neurological	0.0511554	1.29111	-0.0637674	0.033	-0.128	0	0.938223	0.879853	1	-0.0276938	TRUE	Both	5183	64396
GI_530.2	Anorectal abscess	Gastrointestinal	0.0515336	1.28791	0.234377	0.12	-0.002	0.47	1.26412	0.998002	1.59999	0.101789	TRUE	Both	295	69284
GI_554.11	Acute pancreatitis	Gastrointestinal	0.0518679	1.2851	0.138396	0.071	-0.001	0.278	1.14843	0.999	1.32049	0.0601046	TRUE	Both	885	68694
CV_444.12	Gastric varices*	Cardiovascular	0.0520717	1.2834	0.855782	0.441	-0.008	1.719	2.35321	0.992032	5.57895	0.371661	TRUE	Male	23	25735
MS_724	Other symptoms and disorders of the soft tissue	Muscloskeletal	0.0523715	1.28091	-0.0502564	0.026	-0.101	0.001	0.950986	0.903933	1.001	-0.0218261	TRUE	Both	11054	55817
BI_179.1	Hypogammaglobulinemia NOS	Blood/Immune	0.0527131	1.27808	0.266954	0.138	-0.003	0.537	1.30598	0.997004	1.71087	0.115937	TRUE	Both	227	69352
SO_375.1	Glaucoma	Sense organs	0.0528301	1.27712	0.093233	0.048	-0.001	0.188	1.09772	0.999	1.20683	0.0404906	TRUE	Both	2035	67544
GU_580.52	Diffuse membranous glomerulonephritis	Genitourinary	0.0532455	1.27372	0.404766	0.209	-0.006	0.815	1.49895	0.994018	2.25918	0.175787	TRUE	Both	96	69483
SO_392.1	Otalgia [ear pain]	Sense organs	0.0534026	1.27244	0.0764038	0.04	-0.001	0.154	1.0794	0.999	1.16649	0.0331817	TRUE	Both	3205	66374
GU_582	Renal failure	Genitourinary	0.053502	1.27163	0.0597066	0.031	-0.001	0.12	1.06153	0.999	1.1275	0.0259302	TRUE	Both	5992	63516
NS_347.2	Disorders of meninges	Neurological	0.0537781	1.26939	0.503262	0.261	-0.008	1.015	1.65411	0.992032	2.75936	0.218564	TRUE	Both	61	69518
SO_367.12	Allergic conjunctivitis	Sense organs	0.0539297	1.26817	-0.107142	0.056	-0.216	0.002	0.898398	0.805735	1.002	-0.0465312	TRUE	Both	1595	67984
SO_386	Visual disturbances	Sense organs	0.0539319	1.26815	0.0716006	0.037	-0.001	0.144	1.07423	0.999	1.15488	0.0310958	TRUE	Both	3721	63849
MB_304	Attention-deficit hyperactivity disorders	Mental	0.0541121	1.26671	-0.142344	0.074	-0.287	0.003	0.867323	0.750512	1.003	-0.0618193	TRUE	Both	881	68272
EM_244.4	Lipodystrophy, not elsewhere classified	Endocrine/Metab	0.0542984	1.26521	0.342368	0.178	-0.006	0.691	1.40828	0.994018	1.99571	0.148689	TRUE	Both	132	69447
GU_592.1	Cystitis	Genitourinary	0.0543949	1.26444	-0.0881474	0.046	-0.178	0.002	0.915626	0.836942	1.002	-0.0382819	TRUE	Both	2405	67174
MB_288.42	Social phobia	Mental	0.0548	1.26122	-0.329582	0.172	-0.666	0.007	0.719224	0.51376	1.00702	-0.143136	TRUE	Both	168	69411
ID_089.1	Bacterial infections	Infections	0.0557709	1.25359	0.0526299	0.028	-0.001	0.107	1.05404	0.999	1.11293	0.0228569	TRUE	Both	7860	61719
MB_302	Developemental delay	Mental	0.0561448	1.25069	-0.291483	0.153	-0.591	0.008	0.747154	0.553773	1.00803	-0.12659	TRUE	Both	209	69343
PP_904.11	Threatened abortion	Pregnancy	0.056206	1.25022	-0.19423	0.102	-0.394	0.005	0.823468	0.674354	1.00501	-0.0843532	TRUE	Female	500	43321
BI_160.22	Folate-deficiency anemia	Blood/Immune	0.056428	1.24851	0.549817	0.288	-0.015	1.115	1.73294	0.985112	3.04957	0.238783	TRUE	Both	50	69529
EM_232.29	Folate deficiency [Vitamin B9]	Endocrine/Metab	0.056428	1.24851	0.549817	0.288	-0.015	1.115	1.73294	0.985112	3.04957	0.238783	TRUE	Both	50	69529
BI_168.213	Lupus anticoagulant syndrome*	Blood/Immune	0.0566697	1.24665	0.568002	0.298	-0.016	1.152	1.76474	0.984127	3.16452	0.24668	TRUE	Both	47	69532
SO_382	Other disorders of binocular movement	Sense organs	0.0579892	1.23665	0.340557	0.18	-0.012	0.693	1.40573	0.988072	1.99971	0.147902	TRUE	Both	130	69353
DE_660.2	Bacterial infection of the skin	Dermatological	0.058097	1.23585	0.174026	0.092	-0.006	0.354	1.19009	0.994018	1.42476	0.0755784	TRUE	Both	524	69055
SS_840.613	Allergy to sulfonamides	Symptoms	0.0582748	1.23452	0.163607	0.086	-0.006	0.333	1.17775	0.994018	1.39515	0.0710536	TRUE	Both	595	68984
BI_168.4	Abnormal coagulation profile	Blood/Immune	0.0583232	1.23416	0.153066	0.081	-0.005	0.312	1.1654	0.995012	1.36615	0.0664759	TRUE	Both	705	68874
EM_256.2	Hyposmolality and/or hyponatremia	Endocrine/Metab	0.0585037	1.23282	0.091715	0.048	-0.003	0.187	1.09605	0.997004	1.20563	0.0398313	TRUE	Both	2074	67505
GI_504	Periodontal diseases	Gastrointestinal	0.0594962	1.22551	-0.107395	0.057	-0.219	0.004	0.898171	0.803322	1.00401	-0.0466412	TRUE	Both	1516	67872
MS_741.11	Acromioclavicular (joint) (ligament) sprain	Muscloskeletal	0.0596424	1.22444	-0.39843	0.212	-0.813	0.016	0.671373	0.443525	1.01613	-0.173036	TRUE	Both	113	69466
NS_320	Meningitis	Neurological	0.0609324	1.21515	0.266628	0.142	-0.012	0.545	1.30555	0.988072	1.72461	0.115795	TRUE	Both	209	69334
GU_592.11	Acute cystitis	Genitourinary	0.0614771	1.21129	-0.104069	0.056	-0.213	0.005	0.901163	0.808156	1.00501	-0.0451967	TRUE	Both	1589	67990
CV_416.11	Supraventricular tachycardia	Cardiovascular	0.0619324	1.20808	0.119753	0.064	-0.006	0.245	1.12722	0.994018	1.27762	0.0520081	TRUE	Both	1098	68481
PP_900.1	Spontaneous abortion	Pregnancy	0.0624672	1.20435	-0.200346	0.108	-0.411	0.01	0.818447	0.662987	1.01005	-0.0870093	TRUE	Female	433	43388
SS_808	Syncope and collapse	Symptoms	0.0627666	1.20227	0.0839837	0.045	-0.004	0.172	1.08761	0.996008	1.18768	0.0364737	TRUE	Both	2413	65093
SS_800.11	Pleurodynia*	Symptoms	0.0629909	1.20072	-0.128612	0.069	-0.264	0.007	0.879315	0.767974	1.00702	-0.0558554	TRUE	Both	1005	68574
MB_287.5	Drug-induced psychotic disorder	Mental	0.06345	1.19757	-0.409895	0.221	-0.843	0.023	0.66372	0.430417	1.02327	-0.178015	TRUE	Both	102	69477
DE_683	Nail disorders	Dermatological	0.0638952	1.19453	0.085938	0.046	-0.005	0.177	1.08974	0.995012	1.19363	0.0373224	TRUE	Both	2363	66332
CV_413.11	Mitral valve insufficiency	Cardiovascular	0.0644179	1.19099	0.112246	0.061	-0.007	0.231	1.11879	0.993024	1.25986	0.048748	TRUE	Both	1240	68339
RE_481.1	Pulmonary eosinophilia	Respiratory	0.0644633	1.19069	0.340537	0.184	-0.02	0.702	1.4057	0.980199	2.01778	0.147893	TRUE	Both	124	69455
NS_349.1	Abnormal findings on diagnostic test of central nervous system	Neurological	0.0650563	1.18671	0.119036	0.065	-0.007	0.245	1.12641	0.993024	1.27762	0.0516966	TRUE	Both	1088	68491
RE_468.1	Viral pneumonia	Respiratory	0.0654649	1.18399	0.203532	0.11	-0.013	0.42	1.22572	0.987084	1.52196	0.088393	TRUE	Both	357	69222
ID_086	Pediculosis, acariasis and other infestations	Infections	0.0656521	1.18275	-0.198363	0.108	-0.41	0.013	0.820072	0.66365	1.01308	-0.0861479	TRUE	Both	409	69105
SO_388	Blindness and low vision	Sense organs	0.0658867	1.1812	-0.171232	0.093	-0.354	0.011	0.842626	0.701875	1.01106	-0.074365	TRUE	Both	547	68281
SS_840.8	Allergies related to other diseases/symptoms	Symptoms	0.0673851	1.17144	-0.0419906	0.023	-0.087	0.003	0.958879	0.916677	1.003	-0.0182363	TRUE	Both	12066	57513
NS_328.1	Dementias	Neurological	0.0677006	1.16941	-0.19671	0.108	-0.408	0.014	0.821429	0.664979	1.0141	-0.08543	TRUE	Both	410	69169
MS_705.12	Rheumatoid arthritis with rheumatoid factor*	Muscloskeletal	0.0682061	1.16618	-0.213085	0.117	-0.442	0.016	0.808088	0.64275	1.01613	-0.0925415	TRUE	Both	348	69231
MS_716.3	Spinal disc displacement (herniation)	Muscloskeletal	0.0683494	1.16527	0.0654897	0.036	-0.005	0.136	1.06768	0.995012	1.14568	0.0284418	TRUE	Both	3916	65663
GU_593.3	Recurrent and persistent hematuria*	Genitourinary	0.0688236	1.16226	-0.517713	0.285	-1.075	0.04	0.595882	0.341298	1.04081	-0.22484	TRUE	Both	64	69515
SO_361	Disorders of eyelid function	Sense organs	0.0692335	1.15968	0.113921	0.063	-0.009	0.237	1.12066	0.99104	1.26744	0.0494753	TRUE	Both	1164	68393
CV_400.2	Rheumatic heart disease	Cardiovascular	0.069577	1.15753	0.116877	0.064	-0.009	0.243	1.12398	0.99104	1.27507	0.0507591	TRUE	Both	1110	68469
MS_721.6	Baker's cyst [popliteal cyst]	Muscloskeletal	0.0708975	1.14937	0.130123	0.072	-0.011	0.271	1.13897	0.98906	1.31128	0.0565115	TRUE	Both	864	68715
GU_593.2	Microscopic hematuria	Genitourinary	0.071454	1.14597	0.0967551	0.054	-0.008	0.202	1.10159	0.992032	1.22385	0.0420202	TRUE	Both	1588	67991
MS_701	Osteomyelitis, periostitis, and other infections involving bone	Muscloskeletal	0.0724935	1.1397	-0.141061	0.079	-0.295	0.013	0.868436	0.744532	1.01308	-0.061262	TRUE	Both	787	68771
DE_660	Infection of the skin	Dermatological	0.0751891	1.12385	0.0410813	0.023	-0.004	0.086	1.04194	0.996008	1.08981	0.0178414	TRUE	Both	13409	55787
NS_331.1	Tension headache	Neurological	0.0755885	1.12154	-0.102611	0.058	-0.216	0.011	0.902478	0.805735	1.01106	-0.0445632	TRUE	Both	1499	68080
CM_770	Other congenital malformations of musculoskeletal system	Congenital	0.0756373	1.12126	0.310763	0.175	-0.032	0.654	1.36447	0.968507	1.92322	0.134963	TRUE	Both	137	69403
MS_701.1	Osteomyelitis	Muscloskeletal	0.0759596	1.11942	-0.139597	0.079	-0.294	0.015	0.869709	0.745276	1.01511	-0.0606261	TRUE	Both	784	68795
MB_287.4	Delusional disorders	Mental	0.0760822	1.11872	-0.259289	0.146	-0.546	0.027	0.7716	0.579262	1.02737	-0.112608	TRUE	Both	223	69356
GI_513.3	Duodenal ulcer	Gastrointestinal	0.076313	1.1174	0.197521	0.111	-0.021	0.416	1.21838	0.979219	1.51589	0.0857822	TRUE	Both	347	69232
BI_160.2	Megaloblastic anemia	Blood/Immune	0.0765276	1.11618	0.135464	0.076	-0.014	0.285	1.14507	0.986098	1.32976	0.0588313	TRUE	Both	757	68822
CM_763.3	Congenital malformations of cardiac chambers and connections	Congenital	0.07697	1.11368	0.167361	0.095	-0.018	0.353	1.18218	0.982161	1.42333	0.0726841	TRUE	Both	484	69095
NS_334.21	Bell's palsy	Neurological	0.0778439	1.10878	0.174997	0.099	-0.02	0.37	1.19124	0.980199	1.44773	0.0760004	TRUE	Both	438	69141
PP_932.3	Genetic disease in fetus affecting management of mother	Pregnancy	0.0781225	1.10722	0.24301	0.138	-0.027	0.513	1.27508	0.973361	1.67029	0.105538	TRUE	Female	228	43593
MS_727.1	Osteonecrosis	Muscloskeletal	0.0783114	1.10617	0.192429	0.109	-0.022	0.407	1.21219	0.97824	1.5023	0.0835709	TRUE	Both	361	69218
ID_086.2	Scabies	Infections	0.078397	1.1057	-0.21366	0.121	-0.452	0.024	0.807623	0.636354	1.02429	-0.0927914	TRUE	Both	322	69257
SO_367.3	Keratoconjunctivitis	Sense organs	0.0784553	1.10538	0.127243	0.072	-0.014	0.269	1.13569	0.986098	1.30866	0.055261	TRUE	Both	853	68726
GE_978	Genetic disorders relating to growth and musculoskeletal system	Genetic	0.0792904	1.10078	0.287989	0.164	-0.034	0.61	1.33374	0.966572	1.84043	0.125072	TRUE	Both	156	69423
GI_545	Nonspecific abnormal results of function study of liver	Gastrointestinal	0.0796437	1.09885	0.182985	0.104	-0.022	0.388	1.2008	0.97824	1.47403	0.0794695	TRUE	Both	401	68626
EM_238	Micronutrient excess	Endocrine/Metab	0.0797123	1.09847	-0.51459	0.294	-1.09	0.061	0.597745	0.336216	1.0629	-0.223484	TRUE	Both	62	69498
NS_331.3	Headache syndromes, non migraine	Neurological	0.0812682	1.09008	-0.165448	0.095	-0.351	0.021	0.847514	0.703984	1.02122	-0.0718533	TRUE	Both	527	69052
GU_603.1	Hydrocele	Genitourinary	0.0831531	1.08012	0.190626	0.11	-0.025	0.406	1.21001	0.97531	1.5008	0.0827878	TRUE	Male	363	25395
SS_840.12	Seafood allergy	Symptoms	0.0831579	1.0801	0.255079	0.147	-0.033	0.544	1.29056	0.967539	1.72288	0.11078	TRUE	Both	195	69384
MS_719.92	Contracture of joint	Muscloskeletal	0.0831983	1.07989	0.165393	0.095	-0.022	0.353	1.17986	0.97824	1.42333	0.0718292	TRUE	Both	479	69100
NS_349.13	Abnormal findings on diagnostic imaging of skull and head	Neurological	0.0832959	1.07938	0.145843	0.084	-0.019	0.311	1.15701	0.981179	1.36479	0.0633389	TRUE	Both	623	68956
CA_149.3	Benign neoplasm of the parathyroid gland	Neoplasms	0.0834402	1.07862	0.354503	0.205	-0.047	0.756	1.42547	0.954087	2.12974	0.153959	TRUE	Both	99	69480
SO_376	Disorders of vitreous body	Sense organs	0.0838965	1.07626	0.0631162	0.037	-0.008	0.135	1.06515	0.992032	1.14454	0.027411	TRUE	Both	3810	65745
GI_516.4	Gastroparesis	Gastrointestinal	0.0842125	1.07462	0.154229	0.089	-0.021	0.329	1.16676	0.979219	1.38958	0.0669809	TRUE	Both	572	69007
MB_296	Personality disorders	Mental	0.0846168	1.07254	-0.130716	0.076	-0.279	0.018	0.877467	0.75654	1.01816	-0.0567692	TRUE	Both	846	68572
MS_741.14	Rotator cuff (capsule) sprain	Muscloskeletal	0.0851958	1.06958	0.103654	0.06	-0.014	0.222	1.10922	0.986098	1.24857	0.0450166	TRUE	Both	1262	68317
SO_387.2	Myopia	Sense organs	0.085484	1.06812	-0.0594655	0.035	-0.127	0.008	0.942268	0.880734	1.00803	-0.0258255	TRUE	Both	4613	64966
SO_387.5	Anisometropia	Sense organs	0.0855453	1.0678	-0.241809	0.141	-0.517	0.034	0.785206	0.596307	1.03458	-0.105016	TRUE	Both	247	69332
NS_344	Disorders of the circulation of the cerebrospinal fluid	Neurological	0.0857928	1.06655	0.191763	0.112	-0.027	0.411	1.21138	0.973361	1.50833	0.0832814	TRUE	Both	346	69233
EM_256.6	Fluid overload	Endocrine/Metab	0.0862198	1.06439	0.13758	0.08	-0.02	0.295	1.14749	0.980199	1.34313	0.0597504	TRUE	Both	731	68848
CV_431.11	Cerebral infarction [Ischemic stroke]	Cardiovascular	0.0862506	1.06424	-0.0911966	0.053	-0.195	0.013	0.912838	0.822835	1.01308	-0.0396062	TRUE	Both	1724	67855
EM_249	Amyloidosis	Endocrine/Metab	0.0875789	1.0576	0.506788	0.297	-0.075	1.088	1.65995	0.927743	2.96833	0.220095	TRUE	Both	47	69503
GU_624.1	Dystrophy of female genital tract	Genitourinary	0.0880767	1.05514	0.297287	0.174	-0.044	0.639	1.3462	0.956954	1.89459	0.12911	TRUE	Female	139	43682
MS_717.1	Cervicocranial syndrome	Muscloskeletal	0.0895142	1.04811	0.35161	0.207	-0.054	0.757	1.42135	0.947432	2.13187	0.152702	TRUE	Both	97	69482
SO_394.2	Vertigo	Sense organs	0.0906554	1.04261	-0.084668	0.05	-0.183	0.013	0.918817	0.832768	1.01308	-0.0367709	TRUE	Both	1973	67606
EM_204.5	Prediabetes*	Endocrine/Metab	0.0909978	1.04097	-0.0799404	0.047	-0.173	0.013	0.923171	0.841138	1.01308	-0.0347177	TRUE	Both	2164	67415
EM_200.31	Graves' disease [Toxic diffuse goiter]	Endocrine/Metab	0.0913172	1.03945	0.152946	0.091	-0.025	0.33	1.16526	0.97531	1.39097	0.0664235	TRUE	Both	530	69049
GI_550.21	Acute cholecystitis	Gastrointestinal	0.0920565	1.03595	0.185488	0.11	-0.03	0.401	1.20381	0.970446	1.49332	0.0805565	TRUE	Both	356	69223
PP_932.1	Abnormality in fetal heart rate or rhythm	Pregnancy	0.0930651	1.03121	-0.303285	0.181	-0.657	0.051	0.738389	0.518404	1.05232	-0.131715	TRUE	Female	152	43669
CM_770.5	Congenital osteodystrophies	Congenital	0.0931878	1.03064	0.433268	0.258	-0.073	0.939	1.54229	0.929601	2.55742	0.188166	TRUE	Both	62	69517
GI_523.4	Diverticulitis	Gastrointestinal	0.093572	1.02885	0.0945397	0.056	-0.016	0.205	1.09915	0.984127	1.22753	0.0410581	TRUE	Both	1431	68148
NS_321.1	Encephalitis	Neurological	0.0944011	1.02502	0.369887	0.221	-0.064	0.803	1.44757	0.938005	2.23223	0.16064	TRUE	Both	85	69494
DE_684.1	Alopecia	Dermatological	0.0945058	1.02454	0.085638	0.051	-0.015	0.186	1.08941	0.985112	1.20442	0.0371921	TRUE	Both	1790	67789
MS_724.51	Calcaneal spur	Muscloskeletal	0.0949394	1.02255	0.105165	0.063	-0.018	0.229	1.11089	0.982161	1.25734	0.0456725	TRUE	Both	1153	68426
SO_397	Other hearing abnormality	Sense organs	0.0957085	1.01905	0.0608183	0.037	-0.011	0.132	1.06271	0.98906	1.14111	0.0264131	TRUE	Both	3774	65578
MS_721.11	Trigger finger	Muscloskeletal	0.0968699	1.01381	0.0849918	0.051	-0.015	0.185	1.08871	0.985112	1.20322	0.0369115	TRUE	Both	1801	67778
GU_614.51	Cervicitis and endocervicitis	Genitourinary	0.0985139	1.0065	0.116851	0.071	-0.022	0.255	1.12395	0.97824	1.29046	0.0507478	TRUE	Female	931	42890
EM_256.4	Hyperkalemia [Hyperpotassemia]	Endocrine/Metab	0.0986874	1.00574	0.0903785	0.055	-0.017	0.198	1.09459	0.983144	1.21896	0.0392509	TRUE	Both	1613	67966
RE_484	Pneumothorax and air leak	Respiratory	0.0989997	1.00437	0.189199	0.115	-0.036	0.414	1.20828	0.96464	1.51286	0.082168	TRUE	Both	329	69137
MS_712.61	Recurrent dislocation of joint	Muscloskeletal	0.0999134	1.00038	0.224245	0.136	-0.043	0.491	1.25138	0.957911	1.63395	0.0973886	TRUE	Both	230	69349
MB_286.4	Dysthymic disorder	Mental	0.100304	0.998682	-0.0646746	0.039	-0.142	0.012	0.937372	0.867621	1.01207	-0.0280878	TRUE	Both	3393	66186
CV_431.1	Stroke	Cardiovascular	0.100745	0.996777	-0.0811698	0.049	-0.178	0.016	0.922037	0.836942	1.01613	-0.0352516	TRUE	Both	2000	67579
GU_623.8	Fistula involving female genital tract	Genitourinary	0.101019	0.995597	0.430132	0.262	-0.084	0.944	1.53746	0.919431	2.57024	0.186804	TRUE	Female	60	43761
SO_375.11	Open angle glaucoma	Sense organs	0.101238	0.994657	0.106507	0.065	-0.021	0.234	1.11239	0.979219	1.26364	0.0462554	TRUE	Both	1081	68498
NS_334.25	Facial myokymia*	Neurological	0.101329	0.994265	-0.681082	0.416	-1.496	0.134	0.506069	0.224024	1.14339	-0.29579	TRUE	Both	32	69547
MS_741.13	Superior glenoid labrum lesion	Muscloskeletal	0.101515	0.99347	0.180272	0.11	-0.035	0.396	1.19754	0.965605	1.48587	0.0782911	TRUE	Both	355	69224
SO_381	Strabismus	Sense organs	0.102251	0.990332	0.120243	0.074	-0.024	0.264	1.12777	0.976286	1.30213	0.052221	TRUE	Both	821	68737
GU_592	Cystitis and urethritis	Genitourinary	0.10235	0.98991	-0.0705071	0.043	-0.155	0.014	0.931921	0.856415	1.0141	-0.0306208	TRUE	Both	2712	66866
CM_750.21	Spina bifida	Congenital	0.102999	0.987166	0.34587	0.212	-0.07	0.762	1.41322	0.932394	2.14256	0.150209	TRUE	Both	93	69486
DE_684.21	Hirsutism*	Dermatological	0.103383	0.985549	0.267273	0.164	-0.054	0.589	1.3064	0.947432	1.80219	0.116075	TRUE	Female	157	43664
RE_484.1	Spontaneous pneumothorax	Respiratory	0.103772	0.983918	0.304517	0.187	-0.062	0.671	1.35597	0.939883	1.95619	0.13225	TRUE	Both	120	69459
GU_614.32	Chronic inflammatory pelvic disease	Genitourinary	0.104061	0.982714	0.27537	0.169	-0.057	0.607	1.31702	0.944594	1.83492	0.119592	TRUE	Female	147	43674
NS_356.2	Aphasia and dysphasia	Neurological	0.104507	0.980856	-0.186302	0.115	-0.411	0.039	0.830023	0.662987	1.03977	-0.0809101	TRUE	Both	358	69221
GU_602.511	Acute prostatitis	Genitourinary	0.104963	0.978964	0.232005	0.143	-0.048	0.512	1.26113	0.953134	1.66863	0.100759	TRUE	Male	212	25546
CV_416.22	Atrial flutter	Cardiovascular	0.105099	0.978402	0.117408	0.072	-0.025	0.259	1.12458	0.97531	1.29563	0.0509895	TRUE	Both	862	68717
GI_507.1	Stomatitis	Gastrointestinal	0.105365	0.977302	0.140063	0.086	-0.029	0.31	1.15035	0.971416	1.36343	0.0608287	TRUE	Both	595	68984
RE_463.2	Allergic rhinitis	Respiratory	0.105921	0.975016	-0.0382625	0.024	-0.085	0.008	0.96246	0.918512	1.00803	-0.0166172	TRUE	Both	10922	58657
SO_394.21	Paroxysmal vertigo	Sense organs	0.106009	0.974655	-0.0915236	0.057	-0.203	0.019	0.91254	0.816278	1.01918	-0.0397482	TRUE	Both	1511	68068
PP_904.1	Hemorrhage in early pregnancy	Pregnancy	0.106149	0.974083	-0.136998	0.085	-0.303	0.029	0.871972	0.738599	1.02942	-0.0594973	TRUE	Female	729	43092
CV_417	Abnormalities of heart beat	Cardiovascular	0.106308	0.973432	0.0407452	0.025	-0.009	0.09	1.04159	0.99104	1.09417	0.0176954	TRUE	Both	9516	60039
EM_230.5	Early satiety	Endocrine/Metab	0.106332	0.973338	0.246821	0.153	-0.053	0.546	1.27995	0.94838	1.72633	0.107193	TRUE	Both	182	69397
MB_288.5	Drug induced anxiety disorder*	Mental	0.106941	0.970854	-0.591979	0.367	-1.312	0.128	0.553232	0.269281	1.13655	-0.257093	TRUE	Both	39	69540
MS_732	Nonspecific abnormal findings on radiological and other examination of musculoskeletal system	Muscloskeletal	0.109333	0.961249	-0.218918	0.137	-0.487	0.049	0.803388	0.614467	1.05022	-0.0950748	TRUE	Both	257	68582
SO_376.1	Vitreous degeneration	Sense organs	0.110439	0.956877	0.0683094	0.043	-0.016	0.152	1.0707	0.984127	1.16416	0.0296664	TRUE	Both	2700	66879
EM_232.2	Vitamin B group deficiency	Endocrine/Metab	0.110625	0.956146	0.0662965	0.042	-0.015	0.148	1.06854	0.985112	1.15951	0.0287922	TRUE	Both	2786	66793
NS_321	Encephalitis, myelitis and encephalomyelitis	Neurological	0.112264	0.949759	0.259369	0.163	-0.061	0.579	1.29611	0.940823	1.78425	0.112643	TRUE	Both	158	69393
NS_351.3	Paresthesia of skin*	Neurological	0.113053	0.946718	-0.0723379	0.046	-0.162	0.017	0.930217	0.850441	1.01715	-0.0314159	TRUE	Both	2413	67166
SO_375.7	Hypotony of eye	Sense organs	0.113219	0.94608	-0.542268	0.342	-1.213	0.129	0.581428	0.297304	1.13769	-0.235504	TRUE	Both	45	69534
CV_436.2	Atherosclerosis of the extremities	Cardiovascular	0.113546	0.94483	0.118435	0.075	-0.028	0.265	1.12573	0.972388	1.30343	0.0514356	TRUE	Both	813	68766
MS_717.2	Sacrococcygeal disorders	Muscloskeletal	0.114039	0.942947	-0.0810937	0.051	-0.182	0.019	0.922107	0.833601	1.01918	-0.0352185	TRUE	Both	1918	67661
GI_500.4	Disturbances in tooth eruption	Gastrointestinal	0.114627	0.940713	-0.168835	0.107	-0.379	0.041	0.844649	0.684546	1.04185	-0.0733239	TRUE	Both	464	69115
EM_256.71	Dehydration	Endocrine/Metab	0.115395	0.937812	0.0642317	0.041	-0.016	0.144	1.06634	0.984127	1.15488	0.0278955	TRUE	Both	3087	66492
GU_617	Noninflammatory disorders of cervix	Genitourinary	0.116401	0.934044	0.146329	0.093	-0.036	0.329	1.15758	0.96464	1.38958	0.06355	TRUE	Female	512	43040
GI_510.8	Barrett's esophagus	Gastrointestinal	0.116536	0.933541	0.114185	0.073	-0.028	0.257	1.12096	0.972388	1.29305	0.0495899	TRUE	Both	842	68737
PP_928	Poor fetal growth and uterine size date discrepancy	Pregnancy	0.116862	0.932327	-0.21359	0.136	-0.481	0.053	0.807679	0.618165	1.05443	-0.0927611	TRUE	Female	269	43401
MS_745.11	Fracture of femur	Muscloskeletal	0.116945	0.932018	-0.156569	0.1	-0.352	0.039	0.855073	0.70328	1.03977	-0.067997	TRUE	Both	470	69109
MS_718.3	Mid back pain	Muscloskeletal	0.117506	0.92994	-0.0729131	0.047	-0.164	0.018	0.929682	0.848742	1.01816	-0.0316658	TRUE	Both	2310	67269
SS_840.611	Penicillin allergy	Symptoms	0.117694	0.929245	0.0996271	0.064	-0.025	0.224	1.10476	0.97531	1.25107	0.0432675	TRUE	Both	1114	68465
GU_596.1	Bladder neck obstruction	Genitourinary	0.118202	0.927374	0.228892	0.147	-0.058	0.516	1.25721	0.94365	1.67531	0.0994067	TRUE	Both	200	69379
PP_900	Spontaneous abortion or history of recurrent pregnancy loss	Pregnancy	0.119065	0.924217	-0.154192	0.099	-0.348	0.04	0.857108	0.706099	1.04081	-0.0669647	TRUE	Female	506	43315
GI_504.3	Periodontitis	Gastrointestinal	0.120499	0.919015	-0.105217	0.068	-0.238	0.028	0.90013	0.788203	1.0284	-0.045695	TRUE	Both	1050	68529
SO_379	Infection of the eye	Sense organs	0.121198	0.916503	0.140463	0.091	-0.037	0.318	1.15081	0.963676	1.37438	0.0610024	TRUE	Both	533	69045
GE_963.1	Lipid storage disorders	Genetic	0.121322	0.91606	0.359655	0.232	-0.095	0.815	1.43284	0.909373	2.25918	0.156196	TRUE	Both	77	69502
GI_506.51	Dry mouth*	Gastrointestinal	0.121943	0.913845	-0.198497	0.128	-0.45	0.053	0.819962	0.637628	1.05443	-0.0862061	TRUE	Both	287	69292
EM_247.51	Hypocalcemia	Endocrine/Metab	0.122361	0.912357	0.13125	0.085	-0.035	0.298	1.14025	0.965605	1.34716	0.0570013	TRUE	Both	618	68961
EM_256.31	Acidosis	Endocrine/Metab	0.122662	0.911289	0.0874981	0.057	-0.024	0.199	1.09144	0.976286	1.22018	0.0379999	TRUE	Both	1541	68038
MB_294	Sexual dysfunction and disorders	Mental	0.123026	0.910002	0.113446	0.074	-0.031	0.258	1.12013	0.969476	1.29434	0.0492689	TRUE	Both	852	67923
SO_371.1	Cortical age-related cataract	Sense organs	0.123111	0.909704	-0.117358	0.076	-0.267	0.032	0.889267	0.765673	1.03252	-0.0509679	TRUE	Both	828	68751
EM_202.31	Diabetes mellitus due to underlying condition*	Endocrine/Metab	0.123486	0.908382	0.155975	0.101	-0.042	0.354	1.1688	0.95887	1.42476	0.0677391	TRUE	Both	443	69136
MB_299	Mental disorder, not otherwise specified	Mental	0.124267	0.905643	-0.107798	0.07	-0.245	0.03	0.897809	0.782705	1.03045	-0.0468162	TRUE	Both	997	67437
CV_438.11	Abdominal aortic aneurysm	Cardiovascular	0.124764	0.903911	0.150985	0.098	-0.042	0.344	1.16298	0.95887	1.41058	0.065572	TRUE	Both	457	69122
GI_506.5	Disturbances of salivary secretion	Gastrointestinal	0.126875	0.896625	-0.142513	0.093	-0.325	0.04	0.867176	0.722527	1.04081	-0.0618926	TRUE	Both	544	69035
SO_361.1	Entropion and trichiasis of eyelid	Sense organs	0.12761	0.894114	0.244725	0.161	-0.07	0.56	1.27727	0.932394	1.75067	0.106283	TRUE	Both	165	69414
SO_381.3	Esotropia	Sense organs	0.127754	0.893625	-0.223154	0.147	-0.51	0.064	0.799992	0.600496	1.06609	-0.0969145	TRUE	Both	222	69357
SO_367.5	Uveitis	Sense organs	0.128009	0.892758	0.128583	0.084	-0.037	0.294	1.13722	0.963676	1.34178	0.055843	TRUE	Both	616	68963
SO_391.6	Cholesteatoma of middle ear	Sense organs	0.128748	0.890259	0.323596	0.213	-0.094	0.741	1.38209	0.910283	2.09803	0.140536	TRUE	Both	92	69487
MS_741.1	Sprains and strains of shoulder and upper arm	Muscloskeletal	0.128881	0.88981	0.061624	0.041	-0.018	0.141	1.06356	0.982161	1.15142	0.026763	TRUE	Both	3014	66565
GU_626.16	Excessive menstruation	Genitourinary	0.129103	0.889064	0.0596517	0.039	-0.017	0.137	1.06147	0.983144	1.14683	0.0259064	TRUE	Female	3580	40241
NS_342	Plegia and unspecified paralysis	Neurological	0.129443	0.887922	0.186253	0.123	-0.054	0.427	1.20473	0.947432	1.53265	0.0808887	TRUE	Both	286	69257
BI_160.21	Vitamin B12 deficiency anemia due to intrinsic factor deficiency [Pernicious anemia]	Blood/Immune	0.129582	0.887456	0.132877	0.088	-0.039	0.305	1.14211	0.961751	1.35663	0.0577079	TRUE	Both	572	69007
SO_367.4	Inflammation of orbit	Sense organs	0.131978	0.879497	0.295145	0.196	-0.089	0.679	1.34332	0.914846	1.9719	0.12818	TRUE	Both	109	69470
NS_329.5	Mild cognitive impairment	Neurological	0.132428	0.87802	-0.147545	0.098	-0.34	0.045	0.862823	0.71177	1.04603	-0.0640782	TRUE	Both	489	69090
SO_367.31	Keratoconjunctivitis sicca	Sense organs	0.133141	0.875688	0.118594	0.079	-0.036	0.273	1.12591	0.96464	1.3139	0.0515045	TRUE	Both	713	68866
CM_766.12	Congenital metatarsus primus varus	Congenital	0.134159	0.872379	-0.411459	0.275	-0.95	0.127	0.662683	0.386741	1.13542	-0.178694	TRUE	Both	67	69512
PP_911	Excessive vomiting in pregnancy	Pregnancy	0.134262	0.872045	-0.215496	0.144	-0.498	0.067	0.806142	0.607745	1.0693	-0.0935887	TRUE	Female	238	43583
SO_397.1	Tinnitus	Sense organs	0.134617	0.870901	0.0555054	0.037	-0.017	0.128	1.05707	0.983144	1.13655	0.0241057	TRUE	Both	3635	65944
BI_168.18	Other nonthrombocytopenic purpura	Blood/Immune	0.134724	0.870556	0.237399	0.159	-0.074	0.548	1.26795	0.928672	1.72979	0.103101	TRUE	Both	170	69409
MB_280.31	Cannabis abuse or dependance	Mental	0.135202	0.869017	-0.0974131	0.065	-0.225	0.03	0.907181	0.798516	1.03045	-0.042306	TRUE	Both	1156	68423
MS_714.31	Idiopathic scoliosis	Muscloskeletal	0.135381	0.868443	0.104274	0.07	-0.033	0.241	1.1099	0.967539	1.27252	0.0452856	TRUE	Both	918	68661
GI_529.2	Flatulence, eructation, and gas pain	Gastrointestinal	0.135423	0.868308	0.0636399	0.043	-0.02	0.147	1.06571	0.980199	1.15835	0.0276385	TRUE	Both	2716	66863
GU_623.1	Uterine/Uterovaginal prolapse	Genitourinary	0.135753	0.86725	-0.087094	0.058	-0.202	0.027	0.916591	0.817095	1.02737	-0.0378245	TRUE	Female	1448	42373
GU_614.52	Vaginitis and vulvovaginitis	Genitourinary	0.136079	0.86621	0.0562545	0.038	-0.018	0.13	1.05787	0.982161	1.13883	0.024431	TRUE	Female	4278	39543
PP_940	Malposition and malpresentation of fetus	Pregnancy	0.136368	0.865286	-0.23407	0.157	-0.542	0.074	0.791307	0.581584	1.07681	-0.101655	TRUE	Female	201	43596
PP_927.3	Other drug use during pregnancy	Pregnancy	0.137138	0.862842	-0.434679	0.292	-1.008	0.138	0.647473	0.364948	1.14798	-0.188779	TRUE	Female	59	43762
NS_345.3	Hypertensive encephalopathy	Neurological	0.137558	0.861515	-0.499685	0.337	-1.159	0.16	0.606722	0.3138	1.17351	-0.21701	TRUE	Both	45	69534
SS_840.612	Allergy to antibiotic agent (excluding penicillin)	Symptoms	0.137623	0.86131	0.119756	0.081	-0.038	0.278	1.12722	0.962713	1.32049	0.0520092	TRUE	Both	706	68873
SS_812	Edema	Symptoms	0.137993	0.860142	0.0543046	0.037	-0.017	0.126	1.05581	0.983144	1.13428	0.0235842	TRUE	Both	4253	62550
MB_298.2	Pathological gambling	Mental	0.138352	0.859016	0.573122	0.387	-0.185	1.331	1.7738	0.831104	3.78483	0.248904	TRUE	Both	28	69551
PP_926	Mental disorders complicating pregnancy, childbirth and the puerperium	Pregnancy	0.140151	0.853403	-0.276906	0.188	-0.645	0.091	0.758126	0.524663	1.09527	-0.120259	TRUE	Female	139	43580
EM_256.7	Volume depletion	Endocrine/Metab	0.141006	0.850761	0.0546856	0.037	-0.018	0.127	1.05621	0.982161	1.13542	0.0237497	TRUE	Both	3862	65717
RE_488.6	Wheezing	Respiratory	0.142174	0.847181	-0.0718093	0.049	-0.168	0.024	0.930708	0.845354	1.02429	-0.0311864	TRUE	Both	2082	67497
EM_232.27	Vitamin B12 deficiency	Endocrine/Metab	0.142425	0.846412	0.115943	0.079	-0.039	0.271	1.12293	0.961751	1.31128	0.0503533	TRUE	Both	710	68869
PP_903	Preterm labor (including history of)	Pregnancy	0.143146	0.844221	-0.160099	0.109	-0.374	0.054	0.852059	0.687977	1.05548	-0.0695303	TRUE	Female	416	43389
DE_679	Skin symptoms	Dermatological	0.143882	0.841992	0.0372911	0.026	-0.013	0.087	1.038	0.987084	1.0909	0.0161953	TRUE	Both	9989	59219
SO_386.4	Visual field defects	Sense organs	0.144973	0.838713	0.107264	0.074	-0.037	0.252	1.11323	0.963676	1.2866	0.0465844	TRUE	Both	824	68755
CV_441	Arteriovenous malformation	Cardiovascular	0.145124	0.83826	0.248546	0.171	-0.086	0.583	1.28216	0.917594	1.7914	0.107942	TRUE	Both	147	69432
ID_054.1	Hepatitis A	Infections	0.145944	0.835814	0.276718	0.19	-0.096	0.65	1.31879	0.908464	1.91554	0.120177	TRUE	Both	116	69463
GU_593.1	Gross hematuria	Genitourinary	0.146634	0.833764	0.108481	0.075	-0.038	0.255	1.11458	0.962713	1.29046	0.0471127	TRUE	Both	805	68774
MS_733	Dentofacial anomalies, including malocclusion	Muscloskeletal	0.146832	0.833178	-0.175324	0.121	-0.412	0.062	0.839185	0.662324	1.06396	-0.0761423	TRUE	Both	339	69216
GI_507.11	Recurrent oral aphthae [Recurrent aphthous stomatitis]	Gastrointestinal	0.148913	0.827067	0.147673	0.102	-0.053	0.348	1.15913	0.94838	1.41623	0.0641334	TRUE	Both	421	69158
SO_391.2	Eustachian tube disorders	Sense organs	0.14975	0.824633	0.0683964	0.047	-0.025	0.161	1.07079	0.97531	1.17468	0.0297042	TRUE	Both	2136	67443
ID_097.2	Resistance to penicillins	Infections	0.150094	0.823637	0.283367	0.197	-0.103	0.669	1.32759	0.902127	1.95228	0.123065	TRUE	Both	109	69470
BI_171.7	Eosinophilia	Blood/Immune	0.150256	0.823168	0.205185	0.143	-0.074	0.485	1.22775	0.928672	1.62418	0.0891107	TRUE	Both	210	69369
GU_608	Other disorders of male genital organs	Genitourinary	0.151764	0.818831	0.12626	0.088	-0.046	0.299	1.13458	0.955042	1.34851	0.0548339	TRUE	Male	606	24593
EM_204.2	Impaired glucose tolerance (oral)	Endocrine/Metab	0.153251	0.814598	0.0990713	0.069	-0.037	0.235	1.10415	0.963676	1.26491	0.0430261	TRUE	Both	924	68655
DE_660.6	Cellulitis and abscess	Dermatological	0.153588	0.813642	0.0385623	0.027	-0.014	0.092	1.03932	0.986098	1.09636	0.0167474	TRUE	Both	8114	61465
SS_806	Chills (without fever)	Symptoms	0.153618	0.813557	-0.324327	0.227	-0.77	0.121	0.723014	0.463013	1.12862	-0.140853	TRUE	Both	94	69089
CV_431.2	Transient cerebral ischemic attack [TIA]	Cardiovascular	0.156816	0.80461	0.0879068	0.062	-0.034	0.21	1.09189	0.966572	1.23368	0.0381774	TRUE	Both	1187	68392
SO_394	Disorders of vestibular function	Sense organs	0.15894	0.798767	-0.0664733	0.047	-0.159	0.026	0.935688	0.852996	1.02634	-0.028869	TRUE	Both	2221	67299
GU_609	Male infertility	Genitourinary	0.160431	0.794713	0.28257	0.201	-0.112	0.677	1.32653	0.894044	1.96796	0.122719	TRUE	Male	108	25573
GI_510.1	Achalasia of cardia	Gastrointestinal	0.161297	0.792375	0.281151	0.201	-0.112	0.675	1.32465	0.894044	1.96403	0.122102	TRUE	Both	104	69475
SS_840.64	Allergy to analgesic agent	Symptoms	0.161639	0.791453	0.132343	0.095	-0.053	0.318	1.1415	0.94838	1.37438	0.0574757	TRUE	Both	508	69071
SO_374.14	Round hole of retina without detachment	Sense organs	0.161869	0.790836	0.206662	0.148	-0.083	0.496	1.22957	0.920351	1.64214	0.0897521	TRUE	Both	195	69384
GU_625.1	Dyspareunia	Genitourinary	0.162173	0.790021	-0.105492	0.075	-0.253	0.042	0.899882	0.776468	1.04289	-0.0458146	TRUE	Female	849	42972
NS_336	Mononeuropathies	Neurological	0.162255	0.789801	-0.0406744	0.029	-0.098	0.016	0.960142	0.906649	1.01613	-0.0176647	TRUE	Both	7043	61911
ID_088	Sexually transmitted disease	Infections	0.163331	0.786931	0.0710126	0.051	-0.029	0.171	1.07359	0.971416	1.18649	0.0308404	TRUE	Both	1839	67604
EM_208.1	Hypoparathyroidism	Endocrine/Metab	0.16425	0.784495	0.249483	0.179	-0.102	0.601	1.28336	0.90303	1.82394	0.108349	TRUE	Both	131	69448
EM_202.2	Type 2 diabetes	Endocrine/Metab	0.165194	0.782007	-0.0305677	0.022	-0.074	0.013	0.969895	0.928672	1.01308	-0.0132754	TRUE	Both	13151	56428
DE_683.2	Nail dystrophy*	Dermatological	0.165428	0.781391	0.129839	0.094	-0.054	0.313	1.13865	0.947432	1.36752	0.0563884	TRUE	Both	516	69063
SO_386.9	Visual distortions and subjective visual disturbances	Sense organs	0.165908	0.780133	0.178304	0.129	-0.074	0.431	1.19519	0.928672	1.5388	0.0774366	TRUE	Both	260	69319
MS_721.2	Ganglion cyst	Muscloskeletal	0.166547	0.778464	0.0736296	0.053	-0.031	0.178	1.07641	0.969476	1.19483	0.0319769	TRUE	Both	1659	67920
RE_466.1	Acute tonsillitis and adenoiditis	Respiratory	0.167178	0.776822	-0.112436	0.081	-0.272	0.047	0.893654	0.761854	1.04812	-0.0488305	TRUE	Both	755	68824
NS_331.4	Cluster headaches	Neurological	0.167344	0.776389	-0.228163	0.165	-0.552	0.096	0.795995	0.575797	1.10076	-0.0990899	TRUE	Both	172	69407
NS_350.3	Abnormal reflex	Neurological	0.167609	0.775703	-0.200511	0.145	-0.485	0.084	0.818313	0.615697	1.08763	-0.0870807	TRUE	Both	223	69356
CM_760.12	Congenital malformations of fallopian tube and broad ligament	Congenital	0.167915	0.774911	0.502743	0.365	-0.212	1.217	1.65325	0.808965	3.37704	0.218339	TRUE	Female	31	43790
SO_374	Disorders of the retina	Sense organs	0.16803	0.774613	0.0445265	0.032	-0.019	0.108	1.04553	0.981179	1.11405	0.0193376	TRUE	Both	5081	64367
CM_763.1	Congenital malformations of great arteries	Congenital	0.169319	0.771294	0.220499	0.16	-0.094	0.535	1.2467	0.910283	1.70745	0.0957613	TRUE	Both	165	69414
DE_664.1	Lichen planus, nitidus, or striatus	Dermatological	0.169565	0.770663	0.178929	0.13	-0.076	0.434	1.19594	0.926816	1.54342	0.0777081	TRUE	Both	253	69326
SO_386.41	Scotoma	Sense organs	0.170385	0.768569	-0.312386	0.228	-0.759	0.134	0.731699	0.468134	1.14339	-0.135667	TRUE	Both	93	69486
EM_202	Diabetes mellitus	Endocrine/Metab	0.171575	0.765546	-0.0297049	0.022	-0.072	0.013	0.970732	0.930531	1.01308	-0.0129007	TRUE	Both	13561	55999
MB_284.2	Suicide and self-inflicted harm	Mental	0.173116	0.761663	-0.167428	0.123	-0.408	0.073	0.845838	0.664979	1.07573	-0.072713	TRUE	Both	317	69262
GU_629	Female infertility	Genitourinary	0.17352	0.760649	0.116085	0.085	-0.051	0.283	1.12309	0.950279	1.32711	0.0504151	TRUE	Female	644	42915
CM_751	Congenital anomalies of eye	Congenital	0.173603	0.760442	-0.159832	0.117	-0.39	0.07	0.852287	0.677057	1.07251	-0.0694141	TRUE	Both	346	69166
MS_710	Acquired deformities of limbs	Muscloskeletal	0.174917	0.757167	-0.0558078	0.041	-0.136	0.025	0.945721	0.872843	1.02532	-0.024237	TRUE	Both	3022	66460
PP_904.3	Antepartum hemorrhage	Pregnancy	0.174997	0.756969	-0.206667	0.152	-0.505	0.092	0.81329	0.603506	1.09636	-0.0897545	TRUE	Female	209	43612
MS_708.11	Generalized osteoarthritis	Muscloskeletal	0.17503	0.756886	0.0709324	0.052	-0.032	0.173	1.07351	0.968507	1.18887	0.0308056	TRUE	Both	1752	67827
NS_348.2	Myelopathies	Neurological	0.175491	0.755744	0.086807	0.064	-0.039	0.212	1.09069	0.961751	1.23615	0.0376998	TRUE	Both	1113	68466
EM_252.5	Disorders of carbohydrate metabolism	Endocrine/Metab	0.175585	0.755512	0.0941327	0.069	-0.042	0.23	1.09871	0.95887	1.2586	0.0408813	TRUE	Both	948	68631
GE_966	Other inborn errors of metabolism	Genetic	0.176736	0.752676	0.296392	0.219	-0.134	0.726	1.345	0.87459	2.0668	0.128721	TRUE	Both	87	69491
NS_329.41	Attention and concentration deficit	Neurological	0.17803	0.749506	-0.178748	0.133	-0.439	0.081	0.836317	0.644681	1.08437	-0.0776291	TRUE	Both	267	69312
SO_380.3	Optic atrophy	Sense organs	0.17824	0.748994	0.112487	0.084	-0.051	0.276	1.11906	0.950279	1.31785	0.0488526	TRUE	Both	632	68947
RE_460.3	Pulmonary tuberculosis	Respiratory	0.178944	0.747282	0.183028	0.136	-0.084	0.45	1.20085	0.919431	1.56831	0.0794881	TRUE	Both	233	69346
BI_171.6	Bandemia	Blood/Immune	0.180564	0.743369	0.51801	0.387	-0.24	1.276	1.67868	0.786628	3.58228	0.224969	TRUE	Both	28	69551
NS_337.2	Inflammatory polyneuropathy	Neurological	0.183304	0.736828	-0.219136	0.165	-0.542	0.104	0.803213	0.581584	1.1096	-0.0951695	TRUE	Both	173	69406
MS_713.36	Pain in hip	Muscloskeletal	0.183753	0.735765	-0.0363087	0.027	-0.09	0.017	0.964343	0.913931	1.01715	-0.0157687	TRUE	Both	8194	61385
NS_335	Nerve root and plexus disorders	Neurological	0.1877	0.726535	0.113716	0.086	-0.055	0.283	1.12043	0.946485	1.32711	0.0493863	TRUE	Both	594	68925
MS_718.2	Cervicalgia	Muscloskeletal	0.187722	0.726484	-0.033702	0.026	-0.084	0.016	0.96686	0.919431	1.01613	-0.0146366	TRUE	Both	9673	59906
EM_252.51	Disorders of intestinal carbohydrate absorption	Endocrine/Metab	0.187918	0.726032	0.0985682	0.075	-0.048	0.245	1.10359	0.953134	1.27762	0.0428076	TRUE	Both	813	68766
RE_469	Bronchitis	Respiratory	0.187935	0.725993	-0.0373453	0.028	-0.093	0.018	0.963343	0.911194	1.01816	-0.0162189	TRUE	Both	7776	59804
NS_325.2	Difficulty walking	Neurological	0.188381	0.724963	-0.081566	0.062	-0.203	0.04	0.921672	0.816278	1.04081	-0.0354237	TRUE	Both	1272	68307
SO_379.2	Eye infection, viral	Sense organs	0.188511	0.724663	0.12042	0.092	-0.059	0.3	1.12797	0.942707	1.34986	0.0522977	TRUE	Both	524	69055
MS_715.4	Spinal stenosis	Muscloskeletal	0.188809	0.723978	0.0438788	0.033	-0.022	0.109	1.04486	0.97824	1.11516	0.0190563	TRUE	Both	4804	64775
DE_674.1	Hypopigmentation	Dermatological	0.188902	0.723765	0.167265	0.127	-0.082	0.417	1.18207	0.921272	1.5174	0.0726425	TRUE	Both	265	69314
MS_713.2	Effusion of joint	Muscloskeletal	0.189929	0.721409	0.0469696	0.036	-0.023	0.117	1.04809	0.977262	1.12412	0.0203987	TRUE	Both	4070	65509
DE_679.6	Changes in skin texture	Dermatological	0.193997	0.712206	0.16313	0.126	-0.083	0.409	1.17719	0.920351	1.50531	0.0708463	TRUE	Both	277	69302
SS_829	Abnormal findings on examination of blood	Symptoms	0.194295	0.711539	0.0603474	0.046	-0.031	0.151	1.06221	0.969476	1.163	0.0262085	TRUE	Both	2347	64890
ID_092.8	Bacteremia	Infections	0.19438	0.711348	0.113098	0.087	-0.058	0.284	1.11974	0.94365	1.32843	0.0491177	TRUE	Both	607	68972
MS_724.1	Myalgia	Muscloskeletal	0.197086	0.705344	-0.0364467	0.028	-0.092	0.019	0.964209	0.912105	1.01918	-0.0158286	TRUE	Both	7584	61995
PP_932.2	Central nervous system malformation in fetus affecting management of mother	Pregnancy	0.198679	0.701848	0.260834	0.203	-0.137	0.659	1.29801	0.87197	1.93286	0.113279	TRUE	Female	105	43716
NS_337.6	Idiopathic progressive neuropathy	Neurological	0.199107	0.700914	0.210048	0.164	-0.111	0.531	1.23374	0.894939	1.70063	0.0912227	TRUE	Both	160	69419
CV_417.3	Bradycardia	Cardiovascular	0.199154	0.70081	-0.0722524	0.056	-0.183	0.038	0.930296	0.832768	1.03873	-0.0313788	TRUE	Both	1539	68040
DE_682.2	Pilonidal cyst	Dermatological	0.199399	0.700276	0.190017	0.148	-0.1	0.48	1.20927	0.904837	1.61607	0.0825233	TRUE	Both	197	69382
GE_965	Inborn error of lipid metabolism	Genetic	0.200419	0.698061	-0.124452	0.097	-0.315	0.066	0.882981	0.729789	1.06823	-0.0540486	TRUE	Both	499	69075
GU_594.4	Frequency of urination and polyuria	Genitourinary	0.200995	0.696815	0.0369156	0.029	-0.02	0.093	1.03761	0.980199	1.09746	0.0160323	TRUE	Both	6737	62842
SO_373.1	Chorioretinal scars	Sense organs	0.201595	0.69552	-0.118229	0.093	-0.3	0.063	0.888493	0.740818	1.06503	-0.0513462	TRUE	Both	543	69036
CV_416.51	Atrial premature depolarization [Supraventricular premature beats]	Cardiovascular	0.203631	0.691156	0.106985	0.084	-0.058	0.272	1.11292	0.94365	1.31259	0.046463	TRUE	Both	630	68949
RE_472.3	Edema of larynx	Respiratory	0.204103	0.69015	0.212111	0.167	-0.115	0.539	1.23629	0.891366	1.71429	0.0921187	TRUE	Both	153	69426
SO_360.1	Hordeolum	Sense organs	0.204633	0.689025	0.0844437	0.067	-0.046	0.215	1.08811	0.955042	1.23986	0.0366734	TRUE	Both	1038	68541
PP_940.1	Maternal care for breech presentation	Pregnancy	0.205119	0.687994	-0.207677	0.164	-0.529	0.114	0.81247	0.589194	1.12075	-0.0901928	TRUE	Female	183	43638
GU_614	Inflammatory diseases of female pelvic organs	Genitourinary	0.205209	0.687803	0.0411776	0.033	-0.023	0.105	1.04204	0.977262	1.11071	0.0178832	TRUE	Female	6404	37415
PP_907	Placental disorders	Pregnancy	0.206206	0.685699	-0.17337	0.137	-0.442	0.095	0.840827	0.64275	1.09966	-0.0752936	TRUE	Female	257	43464
ID_025	Enterococcus	Infections	0.207188	0.683635	0.196964	0.156	-0.109	0.503	1.2177	0.89673	1.65367	0.0855403	TRUE	Both	182	69397
SO_374.91	Transient retinal arterial occlusion [Amaurosis fugax]	Sense organs	0.207509	0.682964	0.229887	0.182	-0.128	0.587	1.25846	0.879853	1.79858	0.0998385	TRUE	Both	127	69452
NS_322	Other CNS infection	Neurological	0.207744	0.682471	0.21398	0.17	-0.119	0.547	1.2386	0.887808	1.72806	0.0929304	TRUE	Both	147	69430
MS_745.3	Fracture of upper limb	Muscloskeletal	0.208352	0.681203	-0.0651855	0.052	-0.167	0.036	0.936894	0.8462	1.03666	-0.0283097	TRUE	Both	1797	67782
SO_371	Cataract	Sense organs	0.208916	0.680029	0.0362359	0.029	-0.02	0.093	1.0369	0.980199	1.09746	0.0157371	TRUE	Both	7660	60544
CM_750.2	Neural tube defects and congenital disorders of the spinal cord	Congenital	0.209582	0.678647	0.214461	0.171	-0.121	0.549	1.23919	0.886034	1.73152	0.0931391	TRUE	Both	146	69433
MS_706.1	Sacroiliitis	Muscloskeletal	0.209911	0.677966	0.0993017	0.079	-0.056	0.255	1.1044	0.945539	1.29046	0.0431262	TRUE	Both	719	68860
GI_525.1	Celiac disease	Gastrointestinal	0.211292	0.675117	0.129755	0.104	-0.074	0.333	1.13855	0.928672	1.39515	0.0563521	TRUE	Both	404	69175
DE_666	Urticaria	Dermatological	0.211521	0.674646	0.0794067	0.064	-0.045	0.204	1.08264	0.955997	1.2263	0.0344859	TRUE	Both	1148	67690
MB_309	Signs and symptoms involving emotional state	Mental	0.211573	0.67454	-0.0962673	0.077	-0.247	0.055	0.908221	0.781141	1.05654	-0.0418084	TRUE	Both	792	68669
MB_283.8	Problems related to lifestyle	Mental	0.212653	0.672328	-0.105179	0.084	-0.271	0.06	0.900163	0.762616	1.06184	-0.0456786	TRUE	Both	658	68921
MS_709	Acquired deformities of fingers and toes	Muscloskeletal	0.213824	0.669944	0.0458661	0.037	-0.026	0.118	1.04693	0.974335	1.12524	0.0199194	TRUE	Both	3776	65803
CM_763.23	Congenital malformation of aortic and mitral valves	Congenital	0.213883	0.669824	0.148174	0.119	-0.085	0.382	1.15971	0.918512	1.46521	0.064351	TRUE	Both	304	69275
SO_377.2	Conjunctival hemorrhage	Sense organs	0.214024	0.669538	0.10238	0.082	-0.059	0.264	1.1078	0.942707	1.30213	0.044463	TRUE	Both	653	68926
MS_722.3	Necrotizing fasciitis	Muscloskeletal	0.2146	0.66837	-0.440258	0.355	-1.136	0.255	0.643871	0.321101	1.29046	-0.191201	TRUE	Both	40	69539
NS_348.4	Spinal cord compression*	Neurological	0.215459	0.666634	-0.307257	0.248	-0.793	0.179	0.735461	0.452485	1.19602	-0.13344	TRUE	Both	78	69501
GU_625	Pain and other symptoms associated with female genital organs	Genitourinary	0.216886	0.663767	0.0556482	0.045	-0.033	0.144	1.05723	0.967539	1.15488	0.0241677	TRUE	Female	2763	39039
MB_293.4	Polyphagia	Mental	0.217126	0.663288	-0.286429	0.232	-0.741	0.168	0.75094	0.476637	1.18294	-0.124395	TRUE	Both	89	69490
CV_413.21	Aortic stenosis	Cardiovascular	0.217143	0.663254	0.10887	0.088	-0.064	0.282	1.11502	0.938005	1.32578	0.0472816	TRUE	Both	573	69006
MS_745.1	Fracture of lower limb	Muscloskeletal	0.217325	0.662891	-0.0569351	0.046	-0.147	0.034	0.944655	0.863294	1.03458	-0.0247266	TRUE	Both	2293	67286
GU_596.5	Neuromuscular dysfunction of bladder	Genitourinary	0.220017	0.657543	0.100107	0.082	-0.06	0.26	1.10529	0.941765	1.29693	0.0434757	TRUE	Both	672	68907
CV_401.61	Renovascular hypertension	Cardiovascular	0.22069	0.656216	0.230142	0.188	-0.138	0.598	1.25878	0.871099	1.81848	0.0999495	TRUE	Both	121	69458
GU_604.1	Redundant prepuce and phimosis	Genitourinary	0.222071	0.653507	-0.258118	0.211	-0.672	0.156	0.772504	0.510686	1.16883	-0.112099	TRUE	Male	108	25650
MS_728	Chondropathies	Muscloskeletal	0.222155	0.653344	0.0513832	0.042	-0.031	0.134	1.05273	0.969476	1.14339	0.0223154	TRUE	Both	2855	66226
SO_374.61	Lattice degeneration of retina	Sense organs	0.222694	0.652292	0.117556	0.096	-0.071	0.307	1.12474	0.931462	1.35934	0.0510539	TRUE	Both	470	69109
CV_448.9	Peripheral vascular disease NOS [includes PAD]	Cardiovascular	0.22372	0.650296	0.060414	0.05	-0.037	0.158	1.06228	0.963676	1.17117	0.0262375	TRUE	Both	1965	67614
BI_170.2	Lymphocytopenia	Blood/Immune	0.223891	0.649963	-0.26901	0.221	-0.703	0.164	0.764136	0.495098	1.17821	-0.116829	TRUE	Both	97	69482
CM_771.14	Congenital non-neoplastic nevus	Congenital	0.223903	0.64994	0.29779	0.245	-0.182	0.778	1.34688	0.833601	2.17711	0.129329	TRUE	Both	70	69509
SO_381.8	Heterophoria	Sense organs	0.224979	0.647858	0.192088	0.158	-0.118	0.502	1.21178	0.888696	1.65202	0.0834228	TRUE	Both	171	69408
MS_745.8	Stress fracture	Muscloskeletal	0.22503	0.647759	0.134976	0.111	-0.083	0.353	1.14451	0.920351	1.42333	0.0586194	TRUE	Both	352	69227
MB_280.3	Cannabis use disorders	Mental	0.226464	0.645001	-0.0707261	0.058	-0.185	0.044	0.931717	0.831104	1.04498	-0.030716	TRUE	Both	1440	68139
RE_484.4	Interstitial emphysema [Pneumomediastinum]	Respiratory	0.226585	0.644768	0.321941	0.266	-0.2	0.844	1.3798	0.818731	2.32565	0.139817	TRUE	Both	60	69519
MS_745.61	Fracture of vertebrae	Muscloskeletal	0.226702	0.644544	-0.0897238	0.074	-0.235	0.056	0.914184	0.790571	1.0576	-0.0389666	TRUE	Both	851	68728
CV_436.3	Atherosclerosis of aorta	Cardiovascular	0.22709	0.643802	0.0953086	0.079	-0.059	0.25	1.1	0.942707	1.28403	0.041392	TRUE	Both	726	68853
BI_168.15	Acquired coagulation factor deficiency	Blood/Immune	0.227683	0.64267	0.230088	0.191	-0.144	0.604	1.25871	0.865888	1.82942	0.0999258	TRUE	Both	119	69460
ID_020.1	Lyme disease	Infections	0.228283	0.641526	0.117943	0.098	-0.074	0.31	1.12518	0.928672	1.36343	0.051222	TRUE	Both	465	69114
CM_763.2	Congenital malformations of heart valves	Congenital	0.229283	0.639627	0.137323	0.114	-0.087	0.361	1.1472	0.916677	1.43476	0.0596385	TRUE	Both	332	69247
DE_679.1	Rash and other nonspecific skin eruption	Dermatological	0.229483	0.63925	0.0342682	0.029	-0.022	0.09	1.03486	0.97824	1.09417	0.0148825	TRUE	Both	7103	62476
CM_763.32	Atrial septal defect	Congenital	0.230409	0.637501	0.12018	0.1	-0.076	0.317	1.1277	0.926816	1.373	0.0521937	TRUE	Both	435	69144
NS_324.314	Torticollis	Neurological	0.230934	0.636511	-0.12212	0.102	-0.322	0.078	0.885042	0.724698	1.08112	-0.0530361	TRUE	Both	446	69133
PP_927	Drugs and alcohol during pregnancy	Pregnancy	0.232243	0.634057	-0.221399	0.185	-0.585	0.142	0.801396	0.557106	1.15258	-0.0961526	TRUE	Female	139	43666
PP_916	Maternal infections and carrier state in pregnancy	Pregnancy	0.2325	0.633577	-0.104239	0.087	-0.275	0.067	0.90101	0.759572	1.0693	-0.0452702	TRUE	Female	671	43123
EM_230.22	Underweight	Endocrine/Metab	0.232793	0.63303	0.142009	0.119	-0.091	0.375	1.15259	0.913018	1.45499	0.0616737	TRUE	Both	305	69274
CM_767	Congenital anomalies of limbs	Congenital	0.233165	0.632336	-0.233364	0.196	-0.617	0.15	0.791865	0.539561	1.16183	-0.101349	TRUE	Both	123	69398
RE_467.1	Acute laryngitis and tracheitis	Respiratory	0.233207	0.632258	0.0875971	0.073	-0.056	0.232	1.09155	0.945539	1.26112	0.0380429	TRUE	Both	852	68727
PP_916.1	Infections of genitourinary tract in pregnancy	Pregnancy	0.233278	0.632126	-0.154358	0.129	-0.408	0.099	0.856965	0.664979	1.10407	-0.067037	TRUE	Female	293	43528
MS_719.8	Rhabdomyolysis	Muscloskeletal	0.233506	0.631703	-0.161731	0.136	-0.428	0.104	0.85067	0.651811	1.1096	-0.0702388	TRUE	Both	255	69324
RE_463.3	Vasomotor rhinitis*	Respiratory	0.234848	0.629214	-0.200475	0.169	-0.531	0.13	0.818342	0.588017	1.13883	-0.0870652	TRUE	Both	164	69415
EM_202.3	Secondary diabetes	Endocrine/Metab	0.234851	0.629208	0.0960552	0.081	-0.062	0.255	1.10082	0.939883	1.29046	0.0417162	TRUE	Both	718	68861
CV_438.2	Aneurysm of iliac or artery of lower extremity	Cardiovascular	0.235172	0.628615	0.18954	0.16	-0.123	0.502	1.20869	0.884264	1.65202	0.0823162	TRUE	Both	168	69411
MS_723.4	Lateral epicondylitis (Tennis elbow)	Muscloskeletal	0.235594	0.627836	-0.0606794	0.051	-0.161	0.04	0.941125	0.851292	1.04081	-0.0263527	TRUE	Both	1898	67681
MS_712.51	Hypermobility syndrome	Muscloskeletal	0.235888	0.627294	0.206999	0.175	-0.135	0.549	1.22998	0.873716	1.73152	0.0898987	TRUE	Both	140	69439
GI_500.41	Impacted teeth*	Gastrointestinal	0.236321	0.626498	-0.423315	0.357	-1.124	0.277	0.654872	0.324977	1.31917	-0.183843	TRUE	Both	39	69540
GU_594.6	Urinary urgency	Genitourinary	0.237496	0.624343	0.0570993	0.048	-0.038	0.152	1.05876	0.962713	1.16416	0.0247979	TRUE	Both	2061	67518
ID_061	Influenza virus	Infections	0.237568	0.624213	-0.0590746	0.05	-0.157	0.039	0.942636	0.854704	1.03977	-0.0256558	TRUE	Both	1949	67630
CV_438.3	Aneurysm of carotid artery	Cardiovascular	0.237768	0.623846	0.35074	0.297	-0.232	0.933	1.42012	0.792946	2.54212	0.152324	TRUE	Both	47	69532
SO_363	Disorders of lacrimal system	Sense organs	0.239	0.621602	-0.0411834	0.035	-0.11	0.027	0.959653	0.895834	1.02737	-0.0178857	TRUE	Both	4350	65219
GI_529.7	Fecal incontinence and encopresis	Gastrointestinal	0.24068	0.61856	0.0894147	0.076	-0.06	0.239	1.09353	0.941765	1.26998	0.0388323	TRUE	Both	786	68793
SO_367.22	Punctate keratitis	Sense organs	0.242077	0.616047	0.176777	0.151	-0.119	0.473	1.19336	0.887808	1.6048	0.0767731	TRUE	Both	187	69392
EM_232	Vitamin deficiencies	Endocrine/Metab	0.242352	0.615554	0.0281167	0.024	-0.019	0.075	1.02852	0.981179	1.07788	0.0122109	TRUE	Both	10315	59159
RE_466.4	Hypertrophy of tonsils and adenoids	Respiratory	0.242363	0.615533	0.132365	0.113	-0.09	0.354	1.14152	0.913931	1.42476	0.0574853	TRUE	Both	345	69234
PP_908.3	Gestational [pregnancy-induced] hypertension without significant proteinuria	Pregnancy	0.242778	0.614791	-0.193417	0.166	-0.518	0.131	0.824138	0.595711	1.13997	-0.084	TRUE	Female	175	43646
CM_763.234	Congenital mitral insufficiency	Congenital	0.243333	0.613799	0.304535	0.261	-0.207	0.816	1.35599	0.81302	2.26144	0.132258	TRUE	Both	62	69517
SS_840	Allergy	Symptoms	0.244081	0.612467	-0.0249811	0.021	-0.067	0.017	0.975328	0.935195	1.01715	-0.0108491	TRUE	Both	15539	53474
SS_834.3	High risk human papillomavirus (HPV) DNA test positive	Symptoms	0.244757	0.611264	0.098756	0.085	-0.068	0.265	1.1038	0.93426	1.30343	0.0428892	TRUE	Both	619	68960
GI_526.2	Viral enteritis	Gastrointestinal	0.244924	0.610968	-0.0898387	0.077	-0.241	0.062	0.914079	0.785842	1.06396	-0.0390165	TRUE	Both	795	68784
NS_329.4	Specified cognitive deficit	Neurological	0.247108	0.607113	-0.129556	0.112	-0.349	0.09	0.878485	0.705393	1.09417	-0.0562656	TRUE	Both	371	69208
NS_349.14	White matter disease, unspecified*	Neurological	0.247569	0.606303	-0.229466	0.198	-0.618	0.159	0.794958	0.539021	1.17234	-0.0996558	TRUE	Both	119	69460
EM_256	Disorders of fluid, electrolyte and acid-base balance	Endocrine/Metab	0.247712	0.606053	0.0304019	0.026	-0.021	0.082	1.03087	0.979219	1.08546	0.0132034	TRUE	Both	9101	60390
SO_375.6	Ocular hypertension	Sense organs	0.24821	0.605181	-0.0953428	0.083	-0.257	0.066	0.909061	0.773368	1.06823	-0.0414068	TRUE	Both	685	68894
SS_840.6	Drug and medical agent allergy	Symptoms	0.248306	0.605013	0.0448859	0.039	-0.031	0.121	1.04591	0.969476	1.12862	0.0194937	TRUE	Both	3364	66215
CM_750.22	Spina bifida occulta	Congenital	0.249442	0.60303	-0.583408	0.507	-1.576	0.409	0.557994	0.206801	1.50531	-0.253371	TRUE	Both	20	69559
MS_710.3	Deformities of the knee	Muscloskeletal	0.250188	0.601733	-0.134765	0.117	-0.364	0.095	0.873921	0.694891	1.09966	-0.0585276	TRUE	Both	338	69241
GI_526	Intestinal infection	Gastrointestinal	0.252284	0.598111	0.0572802	0.05	-0.041	0.155	1.05895	0.959829	1.16766	0.0248765	TRUE	Both	1938	67346
PP_930.3	Abnormalities of gravid uterus	Pregnancy	0.25369	0.595696	0.305496	0.268	-0.219	0.83	1.3573	0.803322	2.29332	0.132675	TRUE	Female	59	43762
SO_363.2	Dry eye syndrome [Tear film insufficiency]	Sense organs	0.255134	0.593232	-0.0408197	0.036	-0.111	0.029	0.960002	0.894939	1.02942	-0.0177278	TRUE	Both	4100	65479
GE_981	Other genetic disesaes	Genetic	0.255145	0.593213	0.280298	0.246	-0.202	0.763	1.32352	0.817095	2.1447	0.121732	TRUE	Both	69	69510
CM_769.7	Congenital spondylolisthesis	Congenital	0.255259	0.593018	0.111374	0.098	-0.081	0.303	1.11781	0.922194	1.35391	0.048369	TRUE	Both	459	69120
NS_352	Disturbances of sensation of smell and taste	Neurological	0.256163	0.591483	0.141314	0.124	-0.103	0.385	1.15179	0.902127	1.46961	0.0613719	TRUE	Both	279	69128
MB_291.1	Conversion disorder	Mental	0.256315	0.591225	-0.186827	0.165	-0.509	0.136	0.829587	0.601096	1.14568	-0.0811379	TRUE	Both	172	69407
CA_146	Benign neoplasm of male genital organs	Neoplasms	0.25632	0.591218	0.244788	0.216	-0.178	0.667	1.27735	0.836942	1.94838	0.10631	TRUE	Male	92	25666
NS_328.3	Cerebral degeneration	Neurological	0.256542	0.590841	-0.151007	0.133	-0.412	0.11	0.859842	0.662324	1.11628	-0.0655813	TRUE	Both	261	69318
GI_527	Abdominal pain	Gastrointestinal	0.256648	0.590661	0.0283654	0.025	-0.021	0.077	1.02877	0.979219	1.08004	0.0123189	TRUE	Both	14016	49510
RE_494	Voice disturbance	Respiratory	0.256712	0.590555	0.0641659	0.057	-0.047	0.175	1.06627	0.954087	1.19125	0.0278669	TRUE	Both	1459	67828
DE_683.1	Ingrowing nail	Dermatological	0.25766	0.588952	0.0659711	0.058	-0.048	0.18	1.0682	0.953134	1.19722	0.0286509	TRUE	Both	1401	68178
PP_908.2	Pre-existing hypertension complicating pregnancy, childbirth and the puerperium	Pregnancy	0.258492	0.587553	-0.187558	0.166	-0.513	0.138	0.828981	0.598697	1.14798	-0.0814556	TRUE	Female	171	43650
RE_471.1	Cyst and mucocele of nose and nasal sinus*	Respiratory	0.259507	0.58585	0.258213	0.229	-0.191	0.707	1.29462	0.826133	2.0279	0.112141	TRUE	Both	80	69499
SO_390.4	Impacted cerumen	Sense organs	0.259752	0.585442	0.0392324	0.035	-0.029	0.107	1.04001	0.971416	1.11293	0.0170384	TRUE	Both	4245	65334
GI_518	Appendicitis	Gastrointestinal	0.260019	0.584995	0.119587	0.106	-0.089	0.328	1.12703	0.914846	1.38819	0.051936	TRUE	Both	389	69047
ID_020	Borrelia	Infections	0.260374	0.584403	0.108408	0.096	-0.08	0.297	1.1145	0.923116	1.34582	0.0470812	TRUE	Both	481	69098
CV_424.2	Systolic heart failure	Cardiovascular	0.262789	0.580394	-0.0725698	0.065	-0.2	0.054	0.930001	0.818731	1.05548	-0.0315167	TRUE	Both	1162	68417
MS_730.1	Segmental and somatic dysfunction	Muscloskeletal	0.262928	0.580164	-0.0837102	0.075	-0.23	0.063	0.919698	0.794534	1.06503	-0.0363549	TRUE	Both	840	68739
MS_710.43	Cavus deformity of foot	Muscloskeletal	0.262999	0.580046	-0.154885	0.138	-0.426	0.116	0.856514	0.653116	1.123	-0.0672657	TRUE	Both	243	69336
MS_712.3	Articular cartilage disorder	Muscloskeletal	0.26391	0.578544	0.125911	0.113	-0.095	0.347	1.13418	0.909373	1.41482	0.0546824	TRUE	Both	344	69235
MS_719.1	Cramp and spasm	Muscloskeletal	0.264364	0.577798	-0.0393837	0.035	-0.109	0.03	0.961382	0.89673	1.03045	-0.0171041	TRUE	Both	4309	65270
RE_479.31	Acute respiratory failure	Respiratory	0.26629	0.574645	-0.0663419	0.06	-0.183	0.051	0.935811	0.832768	1.05232	-0.0288119	TRUE	Both	1396	68183
SS_809.1	Acute pain	Symptoms	0.267533	0.572622	-0.0480148	0.043	-0.133	0.037	0.95312	0.875465	1.03769	-0.0208525	TRUE	Both	2744	66835
SS_826.1	Nonspecific reaction to test for tuberculosis	Symptoms	0.268726	0.570691	0.0663395	0.06	-0.051	0.184	1.06859	0.950279	1.20202	0.0288109	TRUE	Both	1306	68273
ID_084.4	Trichomoniasis	Infections	0.269459	0.569508	-0.118887	0.108	-0.33	0.092	0.887908	0.718924	1.09636	-0.0516322	TRUE	Both	423	69156
GU_618.3	Atrophic vaginitis	Genitourinary	0.27101	0.567014	-0.0539854	0.049	-0.15	0.042	0.947446	0.860708	1.04289	-0.0234456	TRUE	Female	2173	41648
NS_341.2	Hemiplegia and hemiparesis	Neurological	0.271444	0.56632	0.0923033	0.084	-0.072	0.257	1.0967	0.930531	1.29305	0.0400868	TRUE	Both	638	68941
NS_333.7	Narcolepsy	Neurological	0.271829	0.565704	-0.179202	0.163	-0.499	0.14	0.835937	0.607137	1.15027	-0.0778263	TRUE	Both	176	69403
RE_472.1	Paralysis of vocal cords and larynx	Respiratory	0.273169	0.563568	0.143738	0.131	-0.113	0.401	1.15458	0.893151	1.49332	0.0624247	TRUE	Both	250	69329
CM_764.5	Congenital arteriovenous malformation*	Congenital	0.276544	0.558235	-0.334688	0.308	-0.938	0.268	0.715562	0.39141	1.30735	-0.145353	TRUE	Both	51	69528
GI_513.2	Gastric ulcer	Gastrointestinal	0.276648	0.558073	0.082733	0.076	-0.066	0.232	1.08625	0.936131	1.26112	0.0359305	TRUE	Both	776	68803
CV_410	Inflammation of the heart [Carditis]	Cardiovascular	0.276882	0.557705	0.0847863	0.078	-0.068	0.238	1.08848	0.93426	1.26871	0.0368222	TRUE	Both	741	68838
MS_710.42	Club foot	Muscloskeletal	0.277332	0.557	0.154904	0.143	-0.125	0.434	1.16755	0.882497	1.54342	0.0672738	TRUE	Both	211	69368
ID_091	Gangrene	Infections	0.277662	0.556484	-0.168662	0.155	-0.473	0.136	0.844794	0.62313	1.14568	-0.0732489	TRUE	Both	195	69324
GI_532.2	Intestinal perforation	Gastrointestinal	0.280725	0.551718	0.152185	0.141	-0.124	0.429	1.16438	0.88338	1.53572	0.0660931	TRUE	Both	216	69363
EM_256.3	Mixed disorder of acid-base balance	Endocrine/Metab	0.281532	0.550472	0.058257	0.054	-0.048	0.164	1.05999	0.953134	1.17821	0.0253007	TRUE	Both	1721	67858
MS_740.1	Dislocation of jaw	Muscloskeletal	0.281682	0.550241	0.23701	0.22	-0.194	0.669	1.26745	0.823658	1.95228	0.102932	TRUE	Both	87	69492
GU_603.2	Spermatocele	Genitourinary	0.282096	0.549604	0.17641	0.164	-0.145	0.498	1.19293	0.865022	1.64543	0.0766139	TRUE	Male	161	25597
GI_508	Diseases of lips	Gastrointestinal	0.282278	0.549323	0.181159	0.168	-0.149	0.511	1.19861	0.861569	1.66696	0.0786765	TRUE	Both	151	69145
DE_660.21	Impetigo	Dermatological	0.28238	0.549167	0.111369	0.104	-0.092	0.314	1.11781	0.912105	1.36889	0.0483669	TRUE	Both	415	69164
CM_766.1	Congenital talipes varus	Congenital	0.283155	0.547976	-0.141947	0.132	-0.401	0.117	0.867667	0.66965	1.12412	-0.0616468	TRUE	Both	265	69314
NS_331.2	Post-traumatic headache	Neurological	0.283396	0.547607	-0.13622	0.127	-0.385	0.113	0.872651	0.680451	1.11963	-0.0591596	TRUE	Both	287	69292
GE_972.1	Hereditary neuropathy	Genetic	0.283636	0.547238	0.0503052	0.047	-0.042	0.142	1.05159	0.95887	1.15258	0.0218473	TRUE	Both	2237	67342
CV_410.1	Pericarditis	Cardiovascular	0.284602	0.545762	0.161372	0.151	-0.134	0.457	1.17512	0.87459	1.57933	0.0700828	TRUE	Both	189	69390
SO_374.9	Retinal occlusions	Sense organs	0.285325	0.54466	0.110617	0.104	-0.092	0.314	1.11697	0.912105	1.36889	0.0480403	TRUE	Both	409	69170
RE_496	Abnormal results of pulmonary function studies	Respiratory	0.285327	0.544657	0.19298	0.181	-0.161	0.547	1.21286	0.851292	1.72806	0.0838101	TRUE	Both	134	69227
MS_713.34	Pain in wrist*	Muscloskeletal	0.285763	0.543994	-0.0570392	0.053	-0.162	0.048	0.944557	0.850441	1.04917	-0.0247718	TRUE	Both	1708	67871
MS_709.21	Hallux valgus (Bunion)	Muscloskeletal	0.287138	0.54191	0.0501569	0.047	-0.042	0.143	1.05144	0.95887	1.15373	0.0217828	TRUE	Both	2164	67415
NS_343	Disorders of autonomic nervous system	Neurological	0.287894	0.540767	0.0854166	0.08	-0.072	0.243	1.08917	0.930531	1.27507	0.0370959	TRUE	Both	704	68801
NS_324.34	Tremor	Neurological	0.288534	0.539803	-0.0640642	0.06	-0.182	0.054	0.937945	0.833601	1.05548	-0.0278227	TRUE	Both	1310	68269
SO_386.3	Visual discomfort	Sense organs	0.290558	0.536766	0.101022	0.096	-0.086	0.288	1.1063	0.917594	1.33376	0.0438733	TRUE	Both	485	69094
RE_465.11	Streptococcal tonsillitis/pharyngitis	Respiratory	0.291162	0.535865	-0.0679777	0.064	-0.194	0.058	0.934281	0.823658	1.05971	-0.0295223	TRUE	Both	1181	68398
GE_967.4	Hereditary hemochromatosis	Genetic	0.293665	0.532147	0.245816	0.234	-0.213	0.705	1.27866	0.808156	2.02385	0.106756	TRUE	Both	77	69502
SO_380	Disorders of optic nerve and visual pathways	Sense organs	0.294089	0.531522	0.0613012	0.058	-0.053	0.176	1.06322	0.94838	1.19244	0.0266228	TRUE	Both	1332	68225
SO_386.1	Amblyopia	Sense organs	0.295484	0.529465	0.108695	0.104	-0.095	0.312	1.11482	0.909373	1.36615	0.0472058	TRUE	Both	406	69173
DE_674.11	Vitiligo	Dermatological	0.296343	0.528206	0.148351	0.142	-0.13	0.427	1.15992	0.878095	1.53265	0.0644282	TRUE	Both	214	69365
GI_504.2	Gingival recession	Gastrointestinal	0.297105	0.52709	-0.184316	0.177	-0.531	0.162	0.831673	0.588017	1.17586	-0.0800474	TRUE	Both	150	69429
SO_374.1	Retinal detachments and breaks	Sense organs	0.297594	0.526376	0.0698985	0.067	-0.062	0.201	1.0724	0.939883	1.22262	0.0303565	TRUE	Both	1002	68577
MS_716.2	Degenerative disc disease	Muscloskeletal	0.297984	0.525807	0.0308189	0.03	-0.027	0.089	1.0313	0.973361	1.09308	0.0133845	TRUE	Both	6476	63103
MS_740.8	Dislocation of foot and ankle	Muscloskeletal	0.298499	0.525057	-0.17317	0.167	-0.5	0.153	0.840994	0.606531	1.16532	-0.075207	TRUE	Both	167	69412
EM_239.21	Pure hyperglyceridemia	Endocrine/Metab	0.299624	0.523423	0.0530992	0.051	-0.047	0.153	1.05453	0.954087	1.16532	0.0230607	TRUE	Both	1781	67798
CM_763.232	Congenital insufficiency of aortic valve	Congenital	0.29981	0.523154	0.143276	0.138	-0.128	0.414	1.15405	0.879853	1.51286	0.0622239	TRUE	Both	226	69353
MS_734.6	Temporomandibular joint disorders	Muscloskeletal	0.300129	0.522691	0.0591086	0.057	-0.053	0.171	1.06089	0.94838	1.18649	0.0256705	TRUE	Both	1444	68135
GU_618	Noninflammatory disorders of vagina	Genitourinary	0.300659	0.521925	-0.0422687	0.041	-0.122	0.038	0.958612	0.885148	1.03873	-0.0183571	TRUE	Female	3403	38564
SO_367.9	Chorioretinal inflammation	Sense organs	0.301595	0.520575	0.247627	0.24	-0.222	0.717	1.28098	0.800915	2.04828	0.107543	TRUE	Both	73	69506
SO_365	Disorders of the orbit	Sense organs	0.301908	0.520125	0.151904	0.147	-0.136	0.44	1.16405	0.872843	1.55271	0.0659712	TRUE	Both	198	69353
MS_700.41	Myositis	Muscloskeletal	0.302425	0.519382	-0.158145	0.153	-0.459	0.142	0.853726	0.631915	1.15258	-0.0686816	TRUE	Both	197	69382
SO_362.1	Xanthelasma of eyelid	Sense organs	0.304279	0.516728	0.363955	0.354	-0.33	1.058	1.43901	0.718924	2.8806	0.158064	TRUE	Both	33	69546
MB_283.1	Symptoms and signs involving appearance and behavior*	Mental	0.304517	0.516388	-0.222604	0.217	-0.648	0.202	0.800432	0.523091	1.22385	-0.0966756	TRUE	Both	100	69479
GI_511	Gastro-esophageal reflux disease [GERD]	Gastrointestinal	0.304698	0.51613	0.0247146	0.024	-0.022	0.072	1.02502	0.97824	1.07466	0.0107334	TRUE	Both	12703	51929
MS_719.6	Muscle wasting and atrophy	Muscloskeletal	0.307184	0.512601	0.126694	0.124	-0.116	0.37	1.13507	0.890475	1.44773	0.0550225	TRUE	Both	284	69295
SO_387.1	Hypermetropia	Sense organs	0.308298	0.51103	-0.0487659	0.048	-0.143	0.045	0.952404	0.866754	1.04603	-0.0211788	TRUE	Both	2157	67422
CV_431	Stroke and transient cerebral ischemic attacks	Cardiovascular	0.308351	0.510955	-0.0410721	0.04	-0.12	0.038	0.95976	0.88692	1.03873	-0.0178374	TRUE	Both	3099	66018
ID_016	Chlamydia	Infections	0.309001	0.51004	-0.144955	0.142	-0.424	0.134	0.865062	0.654424	1.14339	-0.062953	TRUE	Both	235	69344
SO_367.13	Blepharoconjunctivitis	Sense organs	0.311988	0.505861	0.184613	0.183	-0.173	0.542	1.20275	0.841138	1.71944	0.0801764	TRUE	Both	128	69451
RE_479.32	Chronic respiratory failure	Respiratory	0.313195	0.504186	0.127704	0.127	-0.12	0.376	1.13622	0.88692	1.45645	0.0554611	TRUE	Both	281	69298
MS_712.5	Disorder of ligament	Muscloskeletal	0.314634	0.502194	0.126175	0.125	-0.12	0.372	1.13448	0.88692	1.45063	0.0547972	TRUE	Both	279	69300
SS_840.65	Allergy to serum and vaccine	Symptoms	0.315175	0.501448	0.281856	0.281	-0.268	0.832	1.32559	0.764908	2.29791	0.122408	TRUE	Both	53	69526
MB_288.41	Agoraphobia	Mental	0.315611	0.500848	0.134081	0.134	-0.128	0.396	1.14349	0.879853	1.48587	0.0582308	TRUE	Both	243	69336
EM_232.4	Vitamin D deficiency	Endocrine/Metab	0.315713	0.500707	0.0254019	0.025	-0.024	0.075	1.02573	0.976286	1.07788	0.0110319	TRUE	Both	8890	60689
SO_374.13	Horseshoe tear of retina without detachment	Sense organs	0.316106	0.500167	0.127223	0.127	-0.122	0.376	1.13567	0.885148	1.45645	0.0552523	TRUE	Both	270	69309
NS_331.7	Drug induced headache	Neurological	0.316723	0.499321	-0.174362	0.174	-0.516	0.167	0.839992	0.596903	1.18175	-0.0757246	TRUE	Both	153	69426
CV_403.1	Coronary artery spasm [Coronary vasospasm]*	Cardiovascular	0.318803	0.496478	-0.23518	0.236	-0.698	0.227	0.790428	0.497579	1.25483	-0.102137	TRUE	Both	84	69495
SO_390	Disorders of external ear	Sense organs	0.319392	0.495676	0.0300418	0.03	-0.029	0.089	1.0305	0.971416	1.09308	0.013047	TRUE	Both	6019	63504
PP_903.2	Threatened premature labor	Pregnancy	0.319817	0.495098	-0.11275	0.113	-0.335	0.109	0.893374	0.715338	1.11516	-0.0489669	TRUE	Female	381	43440
CV_433.1	Occlusion and stenosis of cerebral arteries	Cardiovascular	0.320903	0.493626	0.110146	0.111	-0.107	0.328	1.11644	0.898526	1.38819	0.047836	TRUE	Both	356	69223
SS_800.1	Chest pain on breathing	Symptoms	0.321169	0.493266	-0.0410572	0.041	-0.122	0.04	0.959774	0.885148	1.04081	-0.0178309	TRUE	Both	3056	66523
MS_719	Disorders of muscle	Muscloskeletal	0.325064	0.488032	-0.0308931	0.031	-0.092	0.031	0.969579	0.912105	1.03149	-0.0134167	TRUE	Both	5798	63275
CM_764	Congenital malformations of circulatory system (other than heart)	Congenital	0.326615	0.485964	0.150505	0.153	-0.15	0.451	1.16242	0.860708	1.56988	0.0653633	TRUE	Both	182	69290
PP_926.11	Postpartum depression*	Pregnancy	0.32739	0.484935	0.366131	0.374	-0.367	1.099	1.44214	0.69281	3.00116	0.159009	TRUE	Female	30	43791
RE_463.23	Allergic rhinitis, due to animal hair and dander	Respiratory	0.327613	0.484638	-0.135617	0.139	-0.407	0.136	0.873177	0.665644	1.14568	-0.0588978	TRUE	Both	241	69338
CV_416.8	Pre-excitation syndrome [Anomalous atrioventricular excitation]	Cardiovascular	0.328318	0.483706	0.260707	0.267	-0.262	0.783	1.29785	0.769511	2.18803	0.113223	TRUE	Both	59	69520
CV_438.6	Cerebral aneurysm	Cardiovascular	0.329116	0.482651	0.103211	0.106	-0.104	0.31	1.10873	0.901225	1.36343	0.0448242	TRUE	Both	390	69189
SO_373	Disorders of choroid	Sense organs	0.331125	0.480009	-0.0842168	0.087	-0.254	0.086	0.919232	0.775692	1.08981	-0.0365749	TRUE	Both	616	68940
GU_604	Disorders of penis	Genitourinary	0.332261	0.47852	-0.0959182	0.099	-0.29	0.098	0.908538	0.748264	1.10296	-0.0416567	TRUE	Male	489	25072
CV_448	Peripheral vascular disease	Cardiovascular	0.332302	0.478467	0.041167	0.042	-0.042	0.124	1.04203	0.95887	1.13202	0.0178786	TRUE	Both	2726	66790
MS_714.2	Lordosis	Muscloskeletal	0.332794	0.477824	0.20879	0.216	-0.214	0.631	1.23219	0.807348	1.87949	0.0906762	TRUE	Both	91	69488
SO_377.5	Vitreous hemorrhage	Sense organs	0.33516	0.474748	-0.116926	0.121	-0.355	0.121	0.889651	0.701173	1.12862	-0.0507802	TRUE	Both	312	69267
SO_391	Disorders of the middle ear	Sense organs	0.336709	0.472745	0.029819	0.031	-0.031	0.091	1.03027	0.969476	1.09527	0.0129502	TRUE	Both	5831	63706
NS_335.2	Nerve root lesions	Neurological	0.33728	0.472009	0.119207	0.124	-0.124	0.363	1.1266	0.88338	1.43764	0.0517712	TRUE	Both	282	69297
SO_371.4	Cortical, lamellar, or zonular nonsenile cataract	Sense organs	0.337471	0.471763	0.326768	0.341	-0.341	0.994	1.38648	0.711059	2.70202	0.141913	TRUE	Both	36	69543
MS_723.1	Adhesive capsulitis of shoulder	Muscloskeletal	0.338398	0.470573	-0.0648892	0.068	-0.198	0.068	0.937171	0.82037	1.07037	-0.028181	TRUE	Both	1026	68553
SO_394.1	Meniere's disease	Sense organs	0.338496	0.470447	0.118526	0.124	-0.124	0.361	1.12584	0.88338	1.43476	0.0514751	TRUE	Both	283	69296
GU_594.5	Oliguria and anuria	Genitourinary	0.340287	0.468155	0.173157	0.182	-0.183	0.529	1.18905	0.832768	1.69723	0.075201	TRUE	Both	132	69447
SO_374.3	Retinal vasculopathy	Sense organs	0.341316	0.466844	-0.108276	0.114	-0.331	0.115	0.89738	0.718205	1.12187	-0.0470238	TRUE	Both	355	69224
SO_377	Hemorrhage of the eye	Sense organs	0.341542	0.466556	0.0571873	0.06	-0.061	0.175	1.05885	0.940823	1.19125	0.0248361	TRUE	Both	1269	68310
GU_616.3	Malposition of uterus	Genitourinary	0.342024	0.465943	0.150816	0.159	-0.16	0.462	1.16278	0.852144	1.58725	0.0654988	TRUE	Female	173	43648
SO_374.42	Diabetic retinopathy	Sense organs	0.342436	0.46542	-0.0562662	0.059	-0.172	0.06	0.945287	0.841979	1.06184	-0.0244361	TRUE	Both	1378	68201
MS_714.3	Scoliosis	Muscloskeletal	0.342563	0.46526	0.0543736	0.057	-0.058	0.167	1.05588	0.94365	1.18175	0.0236141	TRUE	Both	1400	68179
ID_054.32	Acute hepatitis C	Infections	0.343472	0.464109	0.0969915	0.102	-0.104	0.298	1.10185	0.901225	1.34716	0.0421229	TRUE	Both	421	69158
ID_016.1	Chlamydia trachomatis	Infections	0.343504	0.464068	-0.221869	0.234	-0.681	0.237	0.80102	0.506111	1.26744	-0.0963566	TRUE	Both	87	69492
SO_392.2	Otorrhea	Sense organs	0.343535	0.464029	0.155586	0.164	-0.166	0.478	1.16834	0.847046	1.61285	0.06757	TRUE	Both	159	69420
GI_537.3	Peritoneal abscess	Gastrointestinal	0.343545	0.464017	0.159393	0.168	-0.17	0.489	1.1728	0.843665	1.63068	0.0692236	TRUE	Both	153	69426
SS_817	Motion sickness	Symptoms	0.343875	0.463599	-0.272133	0.288	-0.836	0.291	0.761753	0.433441	1.33776	-0.118186	TRUE	Both	58	69411
MS_716	Intervertebral disc disorder	Muscloskeletal	0.34536	0.461728	0.025066	0.027	-0.027	0.077	1.02538	0.973361	1.08004	0.010886	TRUE	Both	8501	60730
ID_092	Bacteremia, Sepsis, and SIRS	Infections	0.347509	0.459034	0.0468876	0.05	-0.051	0.145	1.048	0.950279	1.15604	0.020363	TRUE	Both	2009	67570
ID_084.7	Giardiasis	Infections	0.349069	0.457089	0.327748	0.35	-0.358	1.014	1.38784	0.699073	2.75661	0.142339	TRUE	Both	34	69545
CV_404.1	Myocardial infarction [Heart attack]	Cardiovascular	0.349105	0.457043	-0.0401783	0.043	-0.124	0.044	0.960618	0.88338	1.04498	-0.0174492	TRUE	Both	2743	66836
SO_397.11	Pulsatile tinnitus*	Sense organs	0.350847	0.454882	-0.257371	0.276	-0.798	0.283	0.773082	0.450229	1.32711	-0.111775	TRUE	Both	62	69517
SO_391.7	Perforation of tympanic membrane	Sense organs	0.351205	0.454439	0.105747	0.113	-0.117	0.328	1.11154	0.889585	1.38819	0.0459254	TRUE	Both	340	69239
CA_144.13	Benign neoplasms of the cervix	Neoplasms	0.352068	0.453374	0.0784561	0.084	-0.087	0.244	1.08162	0.916677	1.27634	0.0340731	TRUE	Female	644	43177
CV_430	Nontraumatic Intracranial hemorrhage	Cardiovascular	0.352379	0.452991	-0.0863266	0.093	-0.268	0.096	0.917295	0.764908	1.10076	-0.0374912	TRUE	Both	533	69024
CV_436.5	Cerebral atherosclerosis	Cardiovascular	0.354544	0.450329	0.149179	0.161	-0.167	0.465	1.16088	0.8462	1.59201	0.0647876	TRUE	Both	166	69413
MS_713.4	Stiffness of joint	Muscloskeletal	0.354621	0.450235	-0.0472128	0.051	-0.147	0.053	0.953884	0.863294	1.05443	-0.0205043	TRUE	Both	1878	67701
RE_465.1	Acute Pharyngitis	Respiratory	0.354804	0.450011	-0.0253646	0.027	-0.079	0.028	0.974954	0.92404	1.0284	-0.0110157	TRUE	Both	8636	60943
PP_914	Anemia in pregnancy	Pregnancy	0.355393	0.449292	0.131241	0.142	-0.147	0.41	1.14024	0.863294	1.50682	0.0569974	TRUE	Female	226	43595
SO_380.11	Optic neuritis	Sense organs	0.358096	0.446	0.134554	0.146	-0.152	0.422	1.14403	0.858988	1.52501	0.0584362	TRUE	Both	201	69378
MS_704.11	Polyarteritis nodosa	Muscloskeletal	0.358359	0.445681	-0.398243	0.434	-1.248	0.452	0.671499	0.287078	1.57145	-0.172955	TRUE	Both	26	69553
GU_594.31	Urge incontinence	Genitourinary	0.359048	0.444848	0.0516716	0.056	-0.059	0.162	1.05303	0.942707	1.17586	0.0224407	TRUE	Both	1511	68068
EM_236.2	Localized adiposity	Endocrine/Metab	0.359193	0.444672	0.0997417	0.109	-0.113	0.313	1.10489	0.893151	1.36752	0.0433173	TRUE	Both	371	69208
DE_666.3	Urticaria due to cold and heat	Dermatological	0.359925	0.443788	0.379993	0.415	-0.434	1.193	1.46227	0.647912	3.29696	0.165029	TRUE	Both	24	69555
MS_721.4	Calcium deposits in tendon and bursa	Muscloskeletal	0.360637	0.44293	0.0924171	0.101	-0.106	0.291	1.09682	0.899425	1.33776	0.0401362	TRUE	Both	432	69147
SO_374.51	Age-related macular degeneration	Sense organs	0.360703	0.44285	0.0714007	0.078	-0.082	0.225	1.07401	0.921272	1.25232	0.0310089	TRUE	Both	748	68831
SO_367.52	Iridocyclitis	Sense organs	0.360963	0.442537	0.0804855	0.088	-0.092	0.253	1.08381	0.912105	1.28788	0.0349544	TRUE	Both	571	69008
MS_715	Other non-inflammatory spondylopathy	Muscloskeletal	0.361054	0.442428	0.0235634	0.026	-0.027	0.074	1.02384	0.973361	1.07681	0.0102335	TRUE	Both	9430	60145
GE_972.41	Spinal muscular atrophy	Genetic	0.363035	0.440051	0.413401	0.454	-0.477	1.304	1.51195	0.620643	3.684	0.179538	TRUE	Both	20	69559
GE_972.4	Spinal muscular atrophy and related syndromes	Genetic	0.363035	0.440051	0.413401	0.454	-0.477	1.304	1.51195	0.620643	3.684	0.179538	TRUE	Both	20	69559
MB_307	Behavioral and emotional disorders with onset usually in childhood and adolescence	Mental	0.363283	0.439755	-0.126018	0.139	-0.398	0.146	0.881599	0.671662	1.1572	-0.0547288	TRUE	Both	241	69214
RE_482.2	Pyothorax (empyema)	Respiratory	0.364734	0.438023	0.220589	0.243	-0.256	0.698	1.24681	0.774142	2.00973	0.0958004	TRUE	Both	72	69507
DE_680.5	Acanthosis nigricans	Dermatological	0.364972	0.43774	-0.169624	0.187	-0.537	0.197	0.843982	0.584499	1.21774	-0.073667	TRUE	Both	131	69448
GU_594.3	Urinary incontinence and enuresis	Genitourinary	0.365289	0.437363	0.0297462	0.033	-0.035	0.094	1.03019	0.965605	1.09856	0.0129186	TRUE	Both	5056	64523
GU_614.5	Inflammatory disease of cervix, vagina, and vulva	Genitourinary	0.36636	0.436092	0.0301753	0.033	-0.035	0.096	1.03064	0.965605	1.10076	0.013105	TRUE	Female	5906	37915
CV_413.13	Mitral valve stenosis	Cardiovascular	0.366534	0.435886	0.14814	0.164	-0.173	0.47	1.15968	0.841138	1.59999	0.0643363	TRUE	Both	159	69420
MS_724.4	Panniculitis	Muscloskeletal	0.366693	0.435697	-0.183013	0.203	-0.58	0.214	0.832757	0.559898	1.23862	-0.0794817	TRUE	Both	112	69467
CM_769	Congenital malformations of spine	Congenital	0.36839	0.433692	0.0834073	0.093	-0.098	0.265	1.08698	0.906649	1.30343	0.0362233	TRUE	Both	517	68956
DE_660.13	Pityriasis versicolor	Dermatological	0.36882	0.433186	0.0950843	0.106	-0.112	0.302	1.09975	0.894044	1.35256	0.0412946	TRUE	Both	393	69186
DE_685.8	Hyperhidrosis	Dermatological	0.369988	0.431813	0.052267	0.058	-0.062	0.167	1.05366	0.939883	1.18175	0.0226993	TRUE	Both	1376	68203
ID_097.1	Methicillin resistant Staphylococcus aureus	Infections	0.370594	0.431102	-0.0706705	0.079	-0.225	0.084	0.931769	0.798516	1.08763	-0.0306918	TRUE	Both	772	68807
GU_614.1	Pelvic peritoneal adhesions, female (postoperative) (postinfection)	Genitourinary	0.370682	0.430998	0.099038	0.111	-0.118	0.316	1.10411	0.888696	1.37163	0.0430117	TRUE	Female	362	43459
PP_927.2	Tobacco use during pregnancy	Pregnancy	0.371619	0.429902	-0.204682	0.229	-0.654	0.244	0.814906	0.519962	1.27634	-0.0888923	TRUE	Female	90	43731
GI_530.1	Anal fissure	Gastrointestinal	0.373138	0.42813	0.0777193	0.087	-0.093	0.249	1.08082	0.911194	1.28274	0.0337531	TRUE	Both	591	68988
GI_522.6	Eosinophilic gastroenteritis and colitis	Gastrointestinal	0.374854	0.426137	-0.166753	0.188	-0.535	0.202	0.846408	0.585669	1.22385	-0.07242	TRUE	Both	132	69447
SO_391.1	Otitis media	Sense organs	0.376044	0.424762	0.0312856	0.035	-0.038	0.101	1.03178	0.962713	1.10628	0.0135872	TRUE	Both	4336	65243
ID_097.3	Resistance to beta lactam antibiotics	Infections	0.37617	0.424616	0.357684	0.404	-0.434	1.15	1.43001	0.647912	3.15819	0.15534	TRUE	Both	27	69552
BI_177.13	Acute lymphadenitis	Blood/Immune	0.37796	0.422555	0.222761	0.253	-0.272	0.718	1.24952	0.761854	2.05033	0.096744	TRUE	Both	66	69513
MB_308.31	Visual hallucinations	Mental	0.378836	0.421549	-0.172197	0.196	-0.556	0.211	0.841814	0.573498	1.23491	-0.074784	TRUE	Both	121	69458
RE_465	Pharyngitis	Respiratory	0.379498	0.420791	-0.0239979	0.027	-0.078	0.03	0.976288	0.924964	1.03045	-0.0104221	TRUE	Both	8714	60863
RE_480.1	Acute pulmonary edema	Respiratory	0.38105	0.419018	0.128544	0.147	-0.159	0.416	1.13717	0.852996	1.51589	0.0558261	TRUE	Both	206	69373
NS_337	Polyneuropathies	Neurological	0.38164	0.418346	-0.0362639	0.041	-0.118	0.045	0.964386	0.888696	1.04603	-0.0157492	TRUE	Both	3175	65498
RE_460.2	Acute lower respiratory infection	Respiratory	0.383192	0.416583	-0.0256146	0.029	-0.083	0.032	0.974711	0.920351	1.03252	-0.0111243	TRUE	Both	6714	62865
GI_540.3	Viral hepatitits	Gastrointestinal	0.384549	0.415049	0.0385915	0.044	-0.048	0.126	1.03935	0.953134	1.13428	0.0167601	TRUE	Both	2412	67167
PP_910	Obesity or excessive weight gain in pregnancy	Pregnancy	0.384593	0.414998	-0.112889	0.13	-0.367	0.142	0.89325	0.69281	1.15258	-0.0490269	TRUE	Female	283	43538
NS_338.1	Myasthenia gravis	Neurological	0.384758	0.414813	0.160289	0.184	-0.201	0.522	1.17385	0.817912	1.6854	0.0696126	TRUE	Both	126	69453
GU_626.2	Dysmenorrhea	Genitourinary	0.385286	0.414217	-0.0550338	0.063	-0.179	0.069	0.946453	0.836106	1.07144	-0.0239009	TRUE	Female	1286	42535
MS_712.1	Loose body in joint	Muscloskeletal	0.386784	0.412532	-0.0976421	0.113	-0.319	0.123	0.906973	0.726876	1.13088	-0.0424054	TRUE	Both	362	69217
NS_324.35	Myoclonus	Neurological	0.388211	0.410933	0.136925	0.159	-0.174	0.448	1.14674	0.840297	1.56518	0.0594658	TRUE	Both	173	69406
GI_509.1	Glossitis	Gastrointestinal	0.389326	0.409687	0.105574	0.123	-0.135	0.346	1.11135	0.873716	1.4134	0.04585	TRUE	Both	292	69287
CV_416.71	Sick sinus syndrome*	Cardiovascular	0.390099	0.408825	0.102293	0.119	-0.131	0.336	1.10771	0.877218	1.39934	0.0444252	TRUE	Both	311	69268
SO_396.3	Mixed conductive and sensorineural hearing loss	Sense organs	0.392231	0.406458	0.0699917	0.082	-0.09	0.23	1.0725	0.913931	1.2586	0.030397	TRUE	Both	668	68911
SO_361.15	Trichiasis of eyelid without entropion	Sense organs	0.393709	0.404825	0.154371	0.181	-0.2	0.509	1.16692	0.818731	1.66363	0.0670425	TRUE	Both	131	69448
SS_832	Other abnormal findings in urine	Symptoms	0.393784	0.404742	0.059187	0.069	-0.077	0.195	1.06097	0.92589	1.21531	0.0257046	TRUE	Both	972	67505
ID_054	Hepatovirus	Infections	0.396236	0.402046	0.0376618	0.044	-0.049	0.125	1.03838	0.952181	1.13315	0.0163563	TRUE	Both	2411	67168
RE_492	Tracheoesophageal fistula	Respiratory	0.396479	0.401779	0.180248	0.213	-0.236	0.597	1.19751	0.789781	1.81666	0.0782806	TRUE	Both	94	69479
CM_758.2	Congenital malformations of gallbladder, bile ducts and liver	Congenital	0.398841	0.399201	0.188254	0.223	-0.249	0.626	1.20714	0.77958	1.87012	0.0817579	TRUE	Both	85	69494
DE_661	Viral exanthemata NOS	Dermatological	0.404851	0.392705	0.165398	0.199	-0.224	0.555	1.17986	0.799315	1.74194	0.0718314	TRUE	Both	110	69469
SO_374.2	Retinoschisis and retinal cysts	Sense organs	0.405093	0.392446	-0.209968	0.252	-0.704	0.284	0.81061	0.494603	1.32843	-0.0911878	TRUE	Both	74	69505
NS_348	Other diseases of spinal cord	Neurological	0.40641	0.391035	0.049939	0.06	-0.068	0.168	1.05121	0.93426	1.18294	0.0216882	TRUE	Both	1283	68157
SO_366	Disorders of conjunctiva	Sense organs	0.407671	0.389691	-0.0621081	0.075	-0.209	0.085	0.939781	0.811395	1.08872	-0.0269732	TRUE	Both	829	68674
MS_721.3	Plica syndrome	Muscloskeletal	0.409098	0.388173	0.160589	0.195	-0.221	0.542	1.1742	0.801717	1.71944	0.069743	TRUE	Both	114	69465
EM_200.9	Abnormal thyroid function studies	Endocrine/Metab	0.409597	0.387643	-0.0552123	0.067	-0.186	0.076	0.946284	0.830274	1.07896	-0.0239784	TRUE	Both	1049	68530
PP_938	Other conditions or status of the mother complicating pregnancy, childbirth, or the puerperium	Pregnancy	0.410428	0.386763	-0.0667847	0.081	-0.226	0.092	0.935397	0.797718	1.09636	-0.0290042	TRUE	Female	803	42438
ID_092.2	Sepsis	Infections	0.414955	0.381999	0.0455075	0.056	-0.064	0.155	1.04656	0.938005	1.16766	0.0197637	TRUE	Both	1586	67993
GE_965.3	Lipoprotein deficiencies	Genetic	0.416613	0.380267	-0.0899252	0.111	-0.307	0.127	0.914	0.735651	1.13542	-0.039054	TRUE	Both	382	69197
ID_004.2	Group A Streptococcus	Infections	0.418818	0.377975	0.134917	0.167	-0.192	0.462	1.14444	0.825307	1.58725	0.0585938	TRUE	Both	154	69425
DE_685.82	Generalized hyperhidrosis	Dermatological	0.418916	0.377873	0.0484878	0.06	-0.069	0.166	1.04968	0.933327	1.18057	0.021058	TRUE	Both	1298	68281
SO_374.33	Retinal neovascularization	Sense organs	0.419085	0.377698	-0.15559	0.193	-0.533	0.222	0.85591	0.586842	1.24857	-0.0675718	TRUE	Both	125	69454
GU_598	Abnormal findings on radiological and other examination of genitourinary organs	Genitourinary	0.420075	0.376673	0.121745	0.151	-0.174	0.418	1.12947	0.840297	1.51892	0.0528733	TRUE	Both	190	68857
NS_333.5	Parasomnias	Neurological	0.421094	0.375621	-0.0823366	0.102	-0.283	0.118	0.920962	0.75352	1.12524	-0.0357584	TRUE	Both	439	69140
RE_499.12	Chronic cough*	Respiratory	0.423	0.373659	-0.0813209	0.101	-0.28	0.118	0.921898	0.755784	1.12524	-0.0353172	TRUE	Both	446	69133
SS_800	Chest pain	Symptoms	0.423665	0.372977	-0.0201756	0.025	-0.07	0.029	0.980027	0.932394	1.02942	-0.00876215	TRUE	Both	12740	51345
MS_734.62	Arthralgia of temporomandibular joint	Muscloskeletal	0.424508	0.372114	-0.0777267	0.097	-0.268	0.113	0.925217	0.764908	1.11963	-0.0337563	TRUE	Both	489	69090
GI_522.91	Acute gastritis	Gastrointestinal	0.425618	0.37098	0.0622283	0.078	-0.091	0.215	1.06421	0.913018	1.23986	0.0270254	TRUE	Both	746	68833
PP_945	Rupture of uterus	Pregnancy	0.426284	0.370301	-0.176041	0.221	-0.61	0.258	0.838584	0.543351	1.29434	-0.0764536	TRUE	Female	96	43725
SS_823.1	Nonspecific elevation of levels of transaminase or lactic acid dehydrogenase [LDH]	Symptoms	0.42643	0.370153	0.0626353	0.079	-0.092	0.217	1.06464	0.912105	1.24234	0.0272022	TRUE	Both	727	68852
SS_823	Abnormal serum enzyme levels	Symptoms	0.42643	0.370153	0.0626353	0.079	-0.092	0.217	1.06464	0.912105	1.24234	0.0272022	TRUE	Both	727	68852
PP_909.1	Gestational diabetes mellitus*	Pregnancy	0.426774	0.369802	-0.134394	0.169	-0.466	0.197	0.874246	0.627507	1.21774	-0.0583664	TRUE	Female	163	43658
MS_723.2	Rotator cuff tear or rupture	Muscloskeletal	0.426821	0.369754	0.042116	0.053	-0.062	0.146	1.04302	0.939883	1.1572	0.0182907	TRUE	Both	1685	67894
MS_723.7	Iliotibial band syndrome*	Muscloskeletal	0.427779	0.36878	-0.0952136	0.12	-0.331	0.14	0.909179	0.718205	1.15027	-0.0413508	TRUE	Both	318	69261
GU_594	Abnormality of urination	Genitourinary	0.428149	0.368405	0.0175861	0.022	-0.026	0.061	1.01774	0.974335	1.0629	0.00763756	TRUE	Both	14475	55046
EM_256.32	Alkalosis	Endocrine/Metab	0.4288	0.367745	-0.115851	0.146	-0.403	0.171	0.890608	0.668312	1.18649	-0.0503135	TRUE	Both	218	69361
CV_416.413	Atrioventricular block, complete	Cardiovascular	0.429681	0.366853	0.113193	0.143	-0.168	0.394	1.11985	0.845354	1.4829	0.0491591	TRUE	Both	211	69368
GI_502.2	Atrophy of edentulous alveolar ridge	Gastrointestinal	0.430293	0.366236	-0.194234	0.246	-0.677	0.288	0.823465	0.508139	1.33376	-0.0843547	TRUE	Both	76	69503
DE_684.11	Alopecia Areata	Dermatological	0.431306	0.365214	0.127248	0.162	-0.19	0.444	1.1357	0.826959	1.55893	0.0552631	TRUE	Both	165	69414
NS_335.1	Nerve plexus lesions	Neurological	0.433634	0.362877	0.10215	0.13	-0.154	0.358	1.10755	0.857272	1.43047	0.0443633	TRUE	Both	256	69323
NS_336.52	Meralgia paresthetica	Neurological	0.433779	0.362732	-0.0917676	0.117	-0.322	0.138	0.912317	0.724698	1.14798	-0.0398542	TRUE	Both	333	69246
MS_713.38	Pain in ankle and joints of foot	Muscloskeletal	0.434017	0.362494	0.0233734	0.03	-0.035	0.082	1.02365	0.965605	1.08546	0.0101509	TRUE	Both	6394	63185
MS_740.5	Dislocation of finger	Muscloskeletal	0.436774	0.359744	0.120552	0.155	-0.183	0.424	1.12812	0.832768	1.52806	0.0523553	TRUE	Both	181	69398
MS_734.63	Temporomandibular joint disorders articular disc disorder (reducing or non-reducing)	Muscloskeletal	0.437232	0.359288	0.215801	0.278	-0.329	0.76	1.24086	0.719643	2.13828	0.0937212	TRUE	Both	55	69524
MS_724.52	Osteophyte*	Muscloskeletal	0.438033	0.358493	-0.0668771	0.086	-0.236	0.102	0.93531	0.789781	1.10738	-0.0290443	TRUE	Both	625	68954
MS_717	Other and unspecified dorsopathies	Muscloskeletal	0.439242	0.357297	-0.0345695	0.045	-0.122	0.053	0.966021	0.885148	1.05443	-0.0150134	TRUE	Both	2598	66360
CV_419	Presence of cardiac device	Cardiovascular	0.439294	0.357245	0.0576769	0.075	-0.088	0.204	1.05937	0.915761	1.2263	0.0250487	TRUE	Both	817	68659
MB_296.4	Borderline personality disorder	Mental	0.43965	0.356893	-0.0888365	0.115	-0.314	0.136	0.914995	0.730519	1.14568	-0.0385812	TRUE	Both	350	69229
NS_331.64	Chronic migraine without aura	Neurological	0.440171	0.356378	-0.0642359	0.083	-0.227	0.099	0.937784	0.796921	1.10407	-0.0278973	TRUE	Both	673	68906
GU_597.8	Urethral hypermobility/ISD	Genitourinary	0.442132	0.354448	0.140926	0.183	-0.218	0.5	1.15134	0.804125	1.64872	0.0612032	TRUE	Both	128	69451
PP_929	Excessive fetal growth	Pregnancy	0.442549	0.354039	-0.158936	0.207	-0.565	0.247	0.853051	0.56836	1.28018	-0.0690252	TRUE	Female	110	43540
GE_974.1	Hereditary retinal dystrophy	Genetic	0.444896	0.351741	-0.137637	0.18	-0.491	0.215	0.871415	0.612014	1.23986	-0.059775	TRUE	Both	142	69437
RE_462.1	Acute sinusitis	Respiratory	0.445086	0.351556	-0.0211813	0.028	-0.076	0.033	0.979041	0.926816	1.03355	-0.0091989	TRUE	Both	7969	61610
GE_967	Genetic disorders of vitamin and mineral metabolism	Genetic	0.445944	0.350719	0.170889	0.224	-0.269	0.61	1.18636	0.764143	1.84043	0.0742161	TRUE	Both	85	69494
CV_414.1	Hypertrophic cardiomyopathy	Cardiovascular	0.446474	0.350204	0.107584	0.141	-0.169	0.385	1.11358	0.844509	1.46961	0.0467229	TRUE	Both	217	69362
SS_807.21	Muscle weakness (generalized)	Symptoms	0.447983	0.348738	-0.0387411	0.051	-0.139	0.061	0.962	0.870228	1.0629	-0.016825	TRUE	Both	1901	67678
EM_256.72	Hypovolemia	Endocrine/Metab	0.448306	0.348425	0.0715155	0.094	-0.113	0.256	1.07413	0.893151	1.29175	0.0310588	TRUE	Both	521	69058
GU_617.3	Stricture and stenosis of cervix	Genitourinary	0.451457	0.345383	0.110521	0.147	-0.177	0.398	1.11686	0.83778	1.48884	0.0479988	TRUE	Female	202	43619
ID_050.6	Rhinovirus	Infections	0.451697	0.345153	0.232835	0.309	-0.374	0.839	1.26217	0.687977	2.31405	0.101119	TRUE	Both	44	69535
DE_686.2	Non-pressure chronic ulcer	Dermatological	0.452833	0.344062	-0.0420517	0.056	-0.152	0.068	0.95882	0.858988	1.07037	-0.0182628	TRUE	Both	1567	68012
CV_444.6	Chronic venous hypertension	Cardiovascular	0.45371	0.343222	0.125252	0.167	-0.202	0.453	1.13343	0.817095	1.57302	0.0543962	TRUE	Both	155	69424
CV_430.2	Nontraumatic intracerebral hemorrhage	Cardiovascular	0.454656	0.342317	-0.101087	0.135	-0.366	0.164	0.903855	0.693503	1.17821	-0.0439013	TRUE	Both	249	69330
MS_742	Cartilage tear of knee	Muscloskeletal	0.455168	0.341828	0.0427309	0.057	-0.069	0.155	1.04366	0.933327	1.16766	0.0185578	TRUE	Both	1426	67187
MS_710.4	Acquired deformities of the ankle and foot	Muscloskeletal	0.457161	0.339931	-0.0338508	0.046	-0.123	0.055	0.966716	0.884264	1.05654	-0.0147012	TRUE	Both	2393	67186
NS_338	Myasthenia gravis and other myoneural disorders	Neurological	0.457926	0.339205	0.107276	0.145	-0.176	0.391	1.11324	0.838618	1.47846	0.0465895	TRUE	Both	207	69372
CV_440.22	Thrombosis of cerebral or precerebral arteries	Cardiovascular	0.459276	0.337926	0.113661	0.154	-0.187	0.415	1.12037	0.829444	1.51437	0.0493624	TRUE	Both	183	69396
EM_202.32	Drug or chemical induced diabetes mellitus*	Endocrine/Metab	0.460222	0.337032	-0.16991	0.23	-0.621	0.281	0.843741	0.537407	1.32445	-0.0737908	TRUE	Both	89	69490
RE_464.1	Acute nasopharyngitis	Respiratory	0.460762	0.336523	-0.0532488	0.072	-0.195	0.088	0.948144	0.822835	1.09199	-0.0231257	TRUE	Both	891	68688
GE_974.11	Pigmentary retinal dystrophy	Genetic	0.46081	0.336478	-0.22005	0.298	-0.805	0.365	0.802479	0.447088	1.44051	-0.0955663	TRUE	Both	53	69526
SO_367.1	Conjunctivitis	Sense organs	0.46099	0.336308	-0.0249944	0.034	-0.091	0.041	0.975315	0.913018	1.04185	-0.0108549	TRUE	Both	4745	64834
CV_413.32	Tricuspid value insufficiency*	Cardiovascular	0.461277	0.336038	0.060161	0.082	-0.1	0.22	1.06201	0.904837	1.24608	0.0261276	TRUE	Both	683	68896
GI_515	Heartburn	Gastrointestinal	0.461829	0.335518	0.0632955	0.086	-0.105	0.232	1.06534	0.900325	1.26112	0.0274889	TRUE	Both	619	67810
SS_815	Symptoms and signs concerning food and fluid intake	Symptoms	0.4653	0.332267	0.142845	0.196	-0.241	0.526	1.15355	0.785842	1.69215	0.0620367	TRUE	Both	113	69252
NS_330.11	Generalized epilepsy	Neurological	0.465693	0.3319	0.081653	0.112	-0.138	0.301	1.08508	0.871099	1.35121	0.0354614	TRUE	Both	351	69228
RE_488	Abnormalities of breathing	Respiratory	0.465985	0.331628	0.0170688	0.023	-0.029	0.063	1.01722	0.971416	1.06503	0.00741287	TRUE	Both	14225	53638
SO_367.7	Scleritis	Sense organs	0.466261	0.331371	0.119759	0.164	-0.202	0.442	1.12723	0.817095	1.55582	0.0520107	TRUE	Both	160	69419
MS_709.2	Acquired deformities of toe	Muscloskeletal	0.467206	0.330491	0.0276429	0.038	-0.047	0.102	1.02803	0.954087	1.10738	0.0120051	TRUE	Both	3541	66038
CV_404.22	Coronary atherosclerosis due to lipid rich plaque	Cardiovascular	0.467913	0.329835	-0.132534	0.183	-0.49	0.225	0.875874	0.612626	1.25232	-0.0575586	TRUE	Both	137	69442
DE_684.13	Scarring hair loss*	Dermatological	0.46803	0.329727	0.178573	0.246	-0.304	0.661	1.19551	0.737861	1.93673	0.0775531	TRUE	Both	70	69509
RE_499.1	Cough	Respiratory	0.468956	0.328868	0.0162291	0.022	-0.028	0.06	1.01636	0.972388	1.06184	0.00704819	TRUE	Both	15030	54549
NS_325	Abnormality of gait and mobility	Neurological	0.471744	0.326294	-0.0295189	0.041	-0.11	0.051	0.970913	0.895834	1.05232	-0.0128199	TRUE	Both	3177	65917
ID_052.4	Infectious mononucleosis	Infections	0.473148	0.325003	0.117087	0.163	-0.203	0.437	1.12422	0.816278	1.54806	0.0508501	TRUE	Both	169	69410
GE_972	Genetic neuromuscular disease	Genetic	0.474823	0.323469	0.0323403	0.045	-0.056	0.121	1.03287	0.945539	1.12862	0.0140452	TRUE	Both	2428	67151
CV_426	Complications and ill-defined descriptions of heart disease	Cardiovascular	0.475522	0.322829	0.0643358	0.09	-0.112	0.241	1.06645	0.894044	1.27252	0.0279407	TRUE	Both	564	68249
NS_333.4	Circadian rhythm sleep disorder	Neurological	0.475945	0.322443	0.0842113	0.118	-0.147	0.316	1.08786	0.863294	1.37163	0.0365725	TRUE	Both	314	69265
EM_200.6	Atrophy of thyroid*	Endocrine/Metab	0.477483	0.321042	0.0842068	0.119	-0.148	0.317	1.08785	0.862431	1.373	0.0365706	TRUE	Both	313	69266
ID_069	Other specified viral infections	Infections	0.477747	0.320802	0.161574	0.228	-0.284	0.608	1.17536	0.752767	1.83675	0.0701705	TRUE	Both	82	69497
MS_719.11	Spasm of muscle	Muscloskeletal	0.477999	0.320573	-0.0299643	0.042	-0.113	0.053	0.97048	0.893151	1.05443	-0.0130133	TRUE	Both	2825	66754
CA_146.2	Benign neoplasm of the prostate	Neoplasms	0.48108	0.317782	0.19557	0.278	-0.348	0.74	1.216	0.706099	2.09594	0.0849349	TRUE	Male	56	25702
MS_711	Disorder of patella	Muscloskeletal	0.481467	0.317434	0.0353587	0.05	-0.063	0.134	1.03599	0.938943	1.14339	0.0153561	TRUE	Both	1937	67048
MS_734.9	Jaw pain	Muscloskeletal	0.481595	0.317318	-0.0654742	0.093	-0.248	0.117	0.936623	0.78036	1.12412	-0.0284351	TRUE	Both	530	69049
SO_380.1	Optic neuropathy	Sense organs	0.481775	0.317156	0.0561404	0.08	-0.1	0.213	1.05775	0.904837	1.23738	0.0243815	TRUE	Both	699	68880
GU_596	Other disorders of bladder	Genitourinary	0.481841	0.317096	0.0361547	0.051	-0.065	0.137	1.03682	0.937067	1.14683	0.0157018	TRUE	Both	1797	67465
RE_479.3	Respiratory failure	Respiratory	0.481865	0.317075	-0.0387109	0.055	-0.147	0.069	0.962029	0.863294	1.07144	-0.0168119	TRUE	Both	1655	67924
NS_333.3	Hypersomnia	Neurological	0.482967	0.316082	-0.0308596	0.044	-0.117	0.055	0.969612	0.889585	1.05654	-0.0134022	TRUE	Both	2559	67020
SO_371.3	Nuclear cataract	Sense organs	0.482971	0.316079	0.0224415	0.032	-0.04	0.085	1.0227	0.960789	1.08872	0.00974623	TRUE	Both	5519	64060
SO_361.36	Brow ptosis*	Sense organs	0.484226	0.314952	0.169749	0.243	-0.306	0.645	1.18501	0.736387	1.90599	0.0737211	TRUE	Both	72	69507
BI_168.3	Spontaneous ecchymoses	Blood/Immune	0.485403	0.313897	0.0747201	0.107	-0.135	0.285	1.07758	0.873716	1.32976	0.0324505	TRUE	Both	387	69192
RE_460	Respiratory infection	Respiratory	0.48743	0.312088	-0.0149199	0.021	-0.057	0.027	0.985191	0.944594	1.02737	-0.00647965	TRUE	Both	18852	50727
NS_344.1	Hydrocephalus	Neurological	0.488482	0.311151	-0.110696	0.16	-0.424	0.203	0.895211	0.654424	1.22507	-0.0480746	TRUE	Both	179	69400
EM_230.3	Anorexia	Endocrine/Metab	0.488514	0.311123	0.0632174	0.091	-0.116	0.242	1.06526	0.890475	1.27379	0.027455	TRUE	Both	539	69040
CV_403	Angina pectoris	Cardiovascular	0.490928	0.308982	-0.0359502	0.052	-0.138	0.066	0.964688	0.871099	1.06823	-0.015613	TRUE	Both	1850	66679
CM_757.1	Congenital malformations of esophagus	Congenital	0.491301	0.308652	0.123284	0.179	-0.228	0.474	1.13121	0.796124	1.60641	0.0535414	TRUE	Both	134	69445
PP_945.3	Postpartum hemorrhage	Pregnancy	0.491313	0.308642	-0.152624	0.222	-0.587	0.282	0.858453	0.555993	1.32578	-0.0662835	TRUE	Female	95	43726
NS_334.1	Trigeminal nerve disorders [CN5]	Neurological	0.492685	0.307431	0.0644822	0.094	-0.12	0.249	1.06661	0.88692	1.28274	0.0280043	TRUE	Both	503	69076
MS_710.2	Deformities of the hip	Muscloskeletal	0.493601	0.306624	0.141	0.206	-0.263	0.545	1.15143	0.768742	1.72461	0.0612357	TRUE	Both	101	69478
CV_419.2	Presence of cardiac defibrillator	Cardiovascular	0.494389	0.305931	0.0670547	0.098	-0.125	0.259	1.06935	0.882497	1.29563	0.0291215	TRUE	Both	463	69116
PP_908.12	Severe pre-eclampsia	Pregnancy	0.494659	0.305694	-0.217518	0.319	-0.842	0.407	0.804513	0.430848	1.5023	-0.0944668	TRUE	Female	46	43775
GI_523.3	Gastric diverticulum	Gastrointestinal	0.494798	0.305572	-0.301735	0.442	-1.168	0.565	0.739534	0.310988	1.75945	-0.131042	TRUE	Both	24	69555
ID_054.31	Chronic hepatitis C	Infections	0.494948	0.30544	0.0387667	0.057	-0.073	0.15	1.03953	0.929601	1.16183	0.0168362	TRUE	Both	1436	68143
ID_002.1	Staphylococcus aureus	Infections	0.495298	0.305134	-0.0478738	0.07	-0.185	0.09	0.953254	0.831104	1.09417	-0.0207913	TRUE	Both	976	68603
EM_202.4	Other specified diabetes*	Endocrine/Metab	0.495452	0.304998	-0.0581663	0.085	-0.225	0.109	0.943493	0.798516	1.11516	-0.0252613	TRUE	Both	643	68936
NS_335.4	Phantom limb (syndrome)	Neurological	0.49597	0.304545	-0.234159	0.344	-0.908	0.44	0.791236	0.40333	1.55271	-0.101694	TRUE	Both	39	69540
RE_499.11	Acute cough*	Respiratory	0.496335	0.304225	-0.251783	0.37	-0.977	0.474	0.777413	0.376439	1.60641	-0.109348	TRUE	Both	35	69544
MS_721.1	Synovitis and tenosynovitis	Muscloskeletal	0.496894	0.303736	0.0220625	0.032	-0.042	0.086	1.02231	0.95887	1.08981	0.00958162	TRUE	Both	5224	64355
GU_604.5	Balanoposthitis	Genitourinary	0.498915	0.301973	0.123593	0.183	-0.235	0.482	1.13156	0.790571	1.61931	0.0536759	TRUE	Male	132	25626
CV_431.12	Hemorrhagic stroke	Cardiovascular	0.500781	0.300352	-0.0703233	0.104	-0.275	0.134	0.932092	0.759572	1.14339	-0.030541	TRUE	Both	417	69162
MB_298	Impulse disorders	Mental	0.504019	0.297553	-0.114084	0.171	-0.449	0.221	0.892183	0.638266	1.24732	-0.0495463	TRUE	Both	156	69369
RE_469.1	Acute bronchitis	Respiratory	0.504546	0.2971	-0.0201213	0.03	-0.079	0.039	0.98008	0.92404	1.03977	-0.00873859	TRUE	Both	6290	63289
RE_482	Suppurative and necrotic conditions of the lower respiratory tract	Respiratory	0.504804	0.296877	0.130369	0.195	-0.253	0.513	1.13925	0.776468	1.67029	0.0566187	TRUE	Both	113	69466
SO_361.3	Ptosis of eyelid	Sense organs	0.506165	0.295708	0.0495004	0.074	-0.096	0.195	1.05075	0.908464	1.21531	0.0214978	TRUE	Both	823	68756
PP_907.1	Placenta previa	Pregnancy	0.506252	0.295633	-0.112967	0.17	-0.446	0.22	0.89318	0.640184	1.24608	-0.0490611	TRUE	Female	163	43658
NS_343.1	Peripheral autonomic neuropathy	Neurological	0.508852	0.293409	0.0763375	0.116	-0.15	0.303	1.07933	0.860708	1.35391	0.0331529	TRUE	Both	336	69243
PP_941	Abnormal forces of labor	Pregnancy	0.512062	0.290677	-0.0626909	0.096	-0.25	0.125	0.939234	0.778801	1.13315	-0.0272263	TRUE	Female	562	43243
RE_474.13	Centrilobular emphysema*	Respiratory	0.515197	0.288027	0.083472	0.128	-0.168	0.335	1.08705	0.845354	1.39794	0.0362514	TRUE	Both	268	69311
CV_416.41	Atrioventricular block	Cardiovascular	0.518206	0.285497	0.0472512	0.073	-0.096	0.191	1.04839	0.908464	1.21046	0.0205209	TRUE	Both	859	68720
PP_901.1	Ectopic pregnancy	Pregnancy	0.520208	0.283823	0.0899657	0.14	-0.184	0.364	1.09414	0.831936	1.43907	0.0390716	TRUE	Female	230	43591
SO_360.53	Allergic dermatitis of eyelid	Sense organs	0.520353	0.283702	-0.140477	0.219	-0.569	0.288	0.868944	0.566091	1.33376	-0.0610083	TRUE	Both	96	69483
GI_529	Symptoms involving digestive system	Gastrointestinal	0.520718	0.283398	-0.0149344	0.023	-0.061	0.031	0.985177	0.940823	1.03149	-0.00648594	TRUE	Both	14148	54980
EM_214.11	Premature menopause	Endocrine/Metab	0.521734	0.282551	0.108728	0.17	-0.224	0.441	1.11486	0.799315	1.55426	0.04722	TRUE	Female	150	43671
MS_745.6	Fracture of bones in thorax	Muscloskeletal	0.522986	0.28151	-0.033238	0.052	-0.135	0.069	0.967308	0.873716	1.07144	-0.0144351	TRUE	Both	1767	67812
MS_708.1	Osteoarthritis of more than one site	Muscloskeletal	0.523176	0.281352	0.0278235	0.044	-0.058	0.113	1.02821	0.94365	1.11963	0.0120836	TRUE	Both	2641	66938
RE_489	Disorders of diaphragm	Respiratory	0.523901	0.280751	0.0970011	0.152	-0.201	0.395	1.10186	0.817912	1.48438	0.042127	TRUE	Both	189	69334
NS_331.6	Migraine	Neurological	0.523934	0.280723	-0.0181327	0.028	-0.074	0.038	0.982031	0.928672	1.03873	-0.00787494	TRUE	Both	6967	62612
NS_333.12	Central sleep apnea	Neurological	0.525759	0.279213	-0.0894242	0.141	-0.366	0.187	0.914458	0.693503	1.20563	-0.0388364	TRUE	Both	232	69347
MS_727.6	Hypertrophy of bone*	Muscloskeletal	0.526496	0.278605	-0.148946	0.235	-0.61	0.312	0.861615	0.543351	1.36615	-0.0646866	TRUE	Both	82	69497
GU_615	Endometriosis	Genitourinary	0.526575	0.27854	0.0559515	0.088	-0.117	0.229	1.05755	0.889585	1.25734	0.0242994	TRUE	Female	590	42694
EM_248	Disorders of plasma-protein metabolism, NEC	Endocrine/Metab	0.527052	0.278147	0.115275	0.182	-0.242	0.472	1.12218	0.785056	1.6032	0.0500633	TRUE	Both	133	69134
BI_164.3	Acute posthemorrhagic anemia	Blood/Immune	0.531319	0.274645	0.0339808	0.054	-0.072	0.14	1.03456	0.930531	1.15027	0.0147577	TRUE	Both	1613	67966
ID_070	Candidiasis	Infections	0.532422	0.273744	0.0236948	0.038	-0.051	0.098	1.02398	0.950279	1.10296	0.0102905	TRUE	Both	3778	65801
CM_760.133	Bicornate uterus	Congenital	0.534342	0.27218	0.245305	0.395	-0.528	1.019	1.27801	0.589783	2.77042	0.106534	TRUE	Female	27	43794
PP_926.1	Postpartum mood disturbance*	Pregnancy	0.535456	0.271276	0.226078	0.365	-0.489	0.941	1.25367	0.613239	2.56254	0.0981843	TRUE	Female	32	43789
CV_416.6	Long QT syndrome	Cardiovascular	0.535673	0.2711	0.0849113	0.137	-0.184	0.354	1.08862	0.831936	1.42476	0.0368765	TRUE	Both	238	69341
GI_507.2	Cellulitis and abscess of mouth	Gastrointestinal	0.535718	0.271064	-0.0850688	0.137	-0.354	0.184	0.918449	0.701875	1.20202	-0.0369449	TRUE	Both	240	69339
MS_719.9	Contractures	Muscloskeletal	0.535823	0.270979	0.0496277	0.08	-0.107	0.207	1.05088	0.898526	1.22998	0.021553	TRUE	Both	703	68876
MS_714.7	Fusion of spine*	Muscloskeletal	0.538785	0.268585	-0.10792	0.176	-0.452	0.236	0.8977	0.636354	1.26617	-0.046869	TRUE	Both	148	69431
SS_840.5	Allergy to radiographic dye	Symptoms	0.538832	0.268547	0.0771866	0.126	-0.169	0.323	1.08024	0.844509	1.38127	0.0335217	TRUE	Both	279	69300
CV_416.3	Ventricular fibrillation and flutter	Cardiovascular	0.539921	0.26767	0.106576	0.174	-0.234	0.447	1.11246	0.791362	1.56361	0.0462853	TRUE	Both	143	69436
MS_741.71	Lumbosacral sprain	Muscloskeletal	0.540791	0.26697	-0.0584924	0.096	-0.246	0.129	0.943185	0.781922	1.13769	-0.0254029	TRUE	Both	507	69072
RE_460.1	Acute upper respiratory infection	Respiratory	0.541632	0.266296	-0.0136401	0.022	-0.057	0.03	0.986452	0.944594	1.03045	-0.00592383	TRUE	Both	16232	53347
ID_050	Enterovirus	Infections	0.542722	0.265422	0.0943816	0.155	-0.21	0.398	1.09898	0.810584	1.48884	0.0409894	TRUE	Both	180	69399
NS_328.12	Vascular dementia	Neurological	0.54394	0.264449	-0.159994	0.264	-0.677	0.357	0.852149	0.508139	1.42904	-0.0694843	TRUE	Both	66	69513
GI_506	Diseases of salivary glands	Gastrointestinal	0.544399	0.264083	0.0395556	0.065	-0.088	0.167	1.04035	0.915761	1.18175	0.0171788	TRUE	Both	1084	68433
ID_011	Klebsiella	Infections	0.545464	0.263234	-0.0877509	0.145	-0.372	0.197	0.915989	0.689354	1.21774	-0.0381097	TRUE	Both	223	69356
NS_336.51	Lesion of sciatic nerve	Neurological	0.546425	0.26247	0.0661493	0.11	-0.149	0.281	1.06839	0.861569	1.32445	0.0287283	TRUE	Both	367	69212
MB_288.2	Panic disorder [episodic paroxysmal anxiety]	Mental	0.548468	0.260849	-0.0314671	0.052	-0.134	0.071	0.969023	0.87459	1.07358	-0.013666	TRUE	Both	1762	67817
EM_214.21	Estrogen excess (Hyperestrogenism)	Endocrine/Metab	0.550414	0.259311	0.272066	0.456	-0.621	1.165	1.31267	0.537407	3.20592	0.118157	TRUE	Both	20	69559
SO_360.5	Noninfectious dermatoses of eyelid	Sense organs	0.550696	0.259088	-0.0835081	0.14	-0.358	0.191	0.919884	0.699073	1.21046	-0.0362671	TRUE	Both	235	69344
NS_342.1	Paraplegia/Diplegia	Neurological	0.557529	0.253733	0.0912366	0.156	-0.214	0.396	1.09553	0.807348	1.48587	0.0396236	TRUE	Both	180	69399
GU_599	Other symptoms/disorders or the urinary system	Genitourinary	0.558858	0.252698	0.043784	0.075	-0.103	0.191	1.04476	0.902127	1.21046	0.0190152	TRUE	Both	826	67674
CM_766	Congenital deformities of feet	Congenital	0.560644	0.251313	-0.0521248	0.09	-0.228	0.123	0.94921	0.796124	1.13088	-0.0226375	TRUE	Both	575	68939
GU_614.55	Candidiasis of vulva and vagina	Genitourinary	0.564713	0.248172	-0.0301654	0.052	-0.133	0.073	0.970285	0.875465	1.07573	-0.0131007	TRUE	Both	1881	67698
CM_757	Congenital anomalies of upper GI tract	Congenital	0.566415	0.246865	0.0863399	0.151	-0.209	0.381	1.09018	0.811395	1.46375	0.0374969	TRUE	Both	192	69370
MS_709.24	Hammer toe	Muscloskeletal	0.567187	0.246274	-0.0332111	0.058	-0.147	0.081	0.967334	0.863294	1.08437	-0.0144234	TRUE	Both	1428	68151
GI_527.2	Abdominal tenderness	Gastrointestinal	0.567805	0.245801	-0.0590449	0.103	-0.262	0.144	0.942664	0.769511	1.15488	-0.0256429	TRUE	Both	430	69149
GU_622.2	Mucous polyp of cervix	Genitourinary	0.567988	0.245661	0.050016	0.088	-0.122	0.222	1.05129	0.885148	1.24857	0.0217217	TRUE	Female	598	43223
GE_974	Genetic diseases of the eye	Genetic	0.569877	0.244219	-0.0629877	0.111	-0.28	0.154	0.938955	0.755784	1.16649	-0.0273552	TRUE	Both	371	69208
CV_449	Other disorders of the circulatory system	Cardiovascular	0.574263	0.240889	0.0676487	0.12	-0.168	0.304	1.06999	0.845354	1.35527	0.0293795	TRUE	Both	312	68588
CV_416.43	Right bundle branch block	Cardiovascular	0.577292	0.238604	-0.0406233	0.073	-0.183	0.102	0.960191	0.832768	1.10738	-0.0176425	TRUE	Both	878	68701
GU_596.2	Overactive bladder	Genitourinary	0.58089	0.235906	-0.0393493	0.071	-0.179	0.1	0.961415	0.836106	1.10517	-0.0170892	TRUE	Both	921	68658
RE_499.3	Bronchospasm	Respiratory	0.582235	0.234902	-0.0390832	0.071	-0.178	0.1	0.961671	0.836942	1.10517	-0.0169736	TRUE	Both	922	68657
NS_337.3	Toxic polyneuropathy	Neurological	0.58699	0.23137	0.110114	0.203	-0.287	0.507	1.11641	0.750512	1.6603	0.0478221	TRUE	Both	105	69474
RE_499	Other symptoms and disorders of the respiratory system	Respiratory	0.589913	0.229212	0.0119413	0.022	-0.031	0.055	1.01201	0.969476	1.05654	0.00518603	TRUE	Both	15760	53795
MS_721	Synoviopathy and bursopathy	Muscloskeletal	0.591357	0.22815	0.0141177	0.026	-0.037	0.066	1.01422	0.963676	1.06823	0.00613123	TRUE	Both	9211	60260
GI_502.12	Dental abrasion and erosion	Gastrointestinal	0.591639	0.227943	-0.0773022	0.144	-0.36	0.205	0.92561	0.697676	1.22753	-0.0335719	TRUE	Both	218	69361
SS_844	Wheelchair dependence	Symptoms	0.593191	0.226805	-0.1225	0.229	-0.572	0.327	0.884706	0.564396	1.3868	-0.053201	TRUE	Both	89	69381
SO_360.51	Eczematous dermatitis of eyelid	Sense organs	0.594248	0.226032	-0.0965026	0.181	-0.452	0.259	0.908008	0.636354	1.29563	-0.0419105	TRUE	Both	141	69438
MS_719.91	Contracture of tendon	Muscloskeletal	0.59782	0.223429	-0.088217	0.167	-0.416	0.24	0.915562	0.65968	1.27125	-0.0383122	TRUE	Both	163	69416
RE_463.5	Postnasal drip	Respiratory	0.600555	0.221447	0.0316174	0.06	-0.087	0.15	1.03212	0.916677	1.16183	0.0137313	TRUE	Both	1266	68313
CV_404.11	Acute myocardial infarction	Cardiovascular	0.602625	0.219953	0.0283218	0.054	-0.078	0.135	1.02873	0.924964	1.14454	0.0123	TRUE	Both	1610	67969
CM_760.2	Congenital congenital malformations of male genital organs	Congenital	0.602788	0.219835	0.146376	0.281	-0.405	0.698	1.15763	0.666977	2.00973	0.0635703	TRUE	Male	55	25703
SS_810.2	Cardiogenic shock	Symptoms	0.602956	0.219714	0.0932128	0.179	-0.258	0.444	1.0977	0.772595	1.55893	0.0404818	TRUE	Both	137	69442
MB_291	Dissociative and somatoform disorders	Mental	0.605147	0.218139	-0.0407033	0.079	-0.195	0.114	0.960114	0.822835	1.12075	-0.0176772	TRUE	Both	774	68404
SS_810.1	Septic shock	Symptoms	0.606204	0.217381	-0.0726889	0.141	-0.349	0.204	0.92989	0.705393	1.2263	-0.0315684	TRUE	Both	236	69343
MS_705.11	Rheumatoid arthritis without rheumatoid factor*	Muscloskeletal	0.606593	0.217102	0.0787818	0.153	-0.221	0.379	1.08197	0.801717	1.46082	0.0342145	TRUE	Both	186	69393
GI_528	Nausea and vomiting	Gastrointestinal	0.607371	0.216546	-0.0136138	0.026	-0.066	0.038	0.986478	0.936131	1.03873	-0.00591239	TRUE	Both	9167	60412
NS_355.21	Transient alteration of awareness	Neurological	0.607971	0.216117	0.0548715	0.107	-0.155	0.265	1.0564	0.856415	1.30343	0.0238304	TRUE	Both	398	69181
MS_734.5	Inflammatory conditions of jaw	Muscloskeletal	0.609092	0.215317	-0.127914	0.25	-0.618	0.362	0.879929	0.539021	1.4362	-0.0555523	TRUE	Both	73	69506
CM_766.13	Congenital pes cavus	Congenital	0.609622	0.214939	-0.0893115	0.175	-0.432	0.254	0.914561	0.649209	1.28917	-0.0387875	TRUE	Both	148	69431
SS_832.4	Hemoglobinuria	Symptoms	0.609702	0.214882	-0.10484	0.205	-0.507	0.298	0.900468	0.6023	1.34716	-0.0455315	TRUE	Both	113	69466
SO_371.22	Posterior subcapsular polar cataract	Sense organs	0.609773	0.214832	-0.049195	0.096	-0.238	0.14	0.951995	0.788203	1.15027	-0.0213651	TRUE	Both	494	69085
SO_375.12	Angle-Closure Glaucoma	Sense organs	0.610036	0.214645	0.0785949	0.154	-0.223	0.381	1.08177	0.800115	1.46375	0.0341333	TRUE	Both	184	69395
MS_729	Other acquired musculoskeletal deformity	Muscloskeletal	0.610443	0.214355	-0.0867028	0.17	-0.42	0.247	0.91695	0.657047	1.28018	-0.0376546	TRUE	Both	157	69168
MS_734	Diseases of the jaws	Muscloskeletal	0.613897	0.211904	-0.0244287	0.048	-0.119	0.07	0.975867	0.887808	1.07251	-0.0106092	TRUE	Both	2104	67343
GI_554.3	Exocrine pancreatic insufficiency*	Gastrointestinal	0.614002	0.21183	0.164652	0.326	-0.475	0.804	1.17898	0.621885	2.23446	0.0715075	TRUE	Both	41	69538
GU_617.1	Incompetence of cervix uteri	Genitourinary	0.615577	0.210718	-0.141073	0.281	-0.692	0.41	0.868426	0.500574	1.50682	-0.0612672	TRUE	Female	59	43762
ID_056.1	Plantar wart	Infections	0.619389	0.208036	-0.0496164	0.1	-0.245	0.146	0.951594	0.782705	1.1572	-0.0215481	TRUE	Both	458	69121
NS_334.11	Trigeminal neuralgia	Neurological	0.621808	0.206344	0.0586165	0.119	-0.174	0.292	1.06037	0.840297	1.3391	0.0254568	TRUE	Both	311	69268
SO_374.41	Hypertensive retinopathy	Sense organs	0.622711	0.205713	-0.0512769	0.104	-0.256	0.153	0.950016	0.774142	1.16532	-0.0222693	TRUE	Both	423	69156
MS_712	Joint derangements and related disorders	Muscloskeletal	0.624781	0.204272	0.0241596	0.049	-0.073	0.121	1.02445	0.929601	1.12862	0.0104924	TRUE	Both	2009	67004
CV_410.2	Endocarditis	Cardiovascular	0.625465	0.203797	0.0465269	0.095	-0.14	0.233	1.04763	0.869358	1.26238	0.0202064	TRUE	Both	494	69085
NS_325.3	Lack of coordination	Neurological	0.627644	0.202287	-0.037849	0.078	-0.191	0.115	0.962858	0.826133	1.12187	-0.0164376	TRUE	Both	763	68816
CV_418.2	Abnormal findings on diagnostic imaging of heart and coronary circulation*	Cardiovascular	0.628639	0.201599	0.0472746	0.098	-0.144	0.239	1.04841	0.865888	1.26998	0.0205311	TRUE	Both	466	69113
SO_374.5	Macular degeneration	Sense organs	0.630671	0.200197	0.0277685	0.058	-0.085	0.141	1.02816	0.918512	1.15142	0.0120597	TRUE	Both	1415	68164
SO_390.1	Otitis externa	Sense organs	0.633915	0.197969	0.0215498	0.045	-0.067	0.11	1.02178	0.935195	1.11628	0.00935895	TRUE	Both	2395	67184
RE_462	Sinusitis	Respiratory	0.634654	0.197463	-0.0113783	0.024	-0.058	0.036	0.988686	0.94365	1.03666	-0.00494151	TRUE	Both	11592	57987
NS_344.13	(Idiopathic) normal pressure hydrocephalus	Neurological	0.634704	0.197429	-0.180484	0.38	-0.925	0.564	0.834866	0.396531	1.75769	-0.0783834	TRUE	Both	32	69547
RE_475.5	Exercise induced bronchospasm	Respiratory	0.638368	0.194929	-0.0618481	0.132	-0.32	0.196	0.940026	0.726149	1.21653	-0.0268603	TRUE	Both	264	69315
MS_714.1	Kyphosis	Muscloskeletal	0.638809	0.194629	0.0533089	0.114	-0.169	0.276	1.05476	0.844509	1.31785	0.0231517	TRUE	Both	343	69236
SO_367.8	Hypopyon	Sense organs	0.641828	0.192581	0.0391939	0.084	-0.126	0.204	1.03997	0.881615	1.2263	0.0170217	TRUE	Both	634	68945
NS_331.63	Menstrual migraine	Neurological	0.641986	0.192474	-0.116049	0.25	-0.605	0.373	0.890432	0.546074	1.45208	-0.0503994	TRUE	Female	74	43747
CV_414.2	Dilated cardiomyopathy*	Cardiovascular	0.642895	0.19186	0.0614419	0.133	-0.198	0.321	1.06337	0.82037	1.37851	0.0266839	TRUE	Both	252	69327
PP_949.1	Retained placenta or membranes	Pregnancy	0.648515	0.18808	-0.175189	0.384	-0.928	0.578	0.839299	0.395344	1.78247	-0.0760835	TRUE	Female	31	43790
GI_537.2	Hemoperitoneum	Gastrointestinal	0.649824	0.187204	-0.108395	0.239	-0.576	0.36	0.897273	0.562142	1.43333	-0.0470754	TRUE	Both	79	69500
GI_516.3	Fistula of stomach and duodenum	Gastrointestinal	0.649964	0.187111	0.175957	0.388	-0.584	0.936	1.19239	0.557663	2.54976	0.0764171	TRUE	Both	28	69551
EM_232.26	Pyridoxine deficiency [Vitamin B6]	Endocrine/Metab	0.650258	0.186915	-0.160375	0.354	-0.854	0.533	0.851825	0.425709	1.70404	-0.0696498	TRUE	Both	36	69543
CV_448.1	Raynaud's syndrome	Cardiovascular	0.653359	0.184848	0.0339968	0.076	-0.114	0.182	1.03458	0.892258	1.19961	0.0147646	TRUE	Both	792	68787
SO_366.21	Pinguecula	Sense organs	0.654605	0.184021	-0.054914	0.123	-0.295	0.186	0.946567	0.744532	1.20442	-0.0238488	TRUE	Both	303	69276
MS_741.7	Back sprain	Muscloskeletal	0.656236	0.18294	-0.0161045	0.036	-0.087	0.055	0.984025	0.916677	1.05654	-0.00699408	TRUE	Both	4128	65451
SO_374.511	Nonexuadative (dry) age-related macular degeneration	Sense organs	0.657211	0.182295	0.0438798	0.099	-0.15	0.238	1.04486	0.860708	1.26871	0.0190567	TRUE	Both	465	69114
GU_592.2	Urethritis	Genitourinary	0.658413	0.181501	0.0501614	0.113	-0.172	0.273	1.05144	0.841979	1.3139	0.0217848	TRUE	Both	346	69233
MS_722.1	Plantar fascial fibromatosis [Plantar fasciitis]	Muscloskeletal	0.65864	0.181352	0.0170155	0.039	-0.058	0.093	1.01716	0.94365	1.09746	0.00738975	TRUE	Both	3439	66140
SO_397.2	Noise effects on inner ear	Sense organs	0.662112	0.179069	0.0883432	0.202	-0.308	0.485	1.09236	0.734915	1.62418	0.038367	TRUE	Both	107	69472
DE_680.1	Corns and callosities	Dermatological	0.664895	0.177247	-0.0234586	0.054	-0.13	0.083	0.976814	0.878095	1.08654	-0.0101879	TRUE	Both	1665	67914
RE_468.8	Bronchopneumonia	Respiratory	0.665147	0.177083	-0.0805615	0.186	-0.445	0.284	0.922598	0.640824	1.32843	-0.0349874	TRUE	Both	130	69449
GE_983	Genetic carrier status	Genetic	0.668064	0.175182	-0.0523382	0.122	-0.292	0.187	0.949008	0.746769	1.20563	-0.0227302	TRUE	Both	310	69232
PP_909.3	Abnormal glucose complicating pregnancy	Pregnancy	0.668074	0.175176	-0.0468966	0.109	-0.261	0.167	0.954186	0.770281	1.18175	-0.0203669	TRUE	Female	391	43430
CM_750	Congenital malformations of nervous system	Congenital	0.67024	0.17377	0.0516428	0.121	-0.186	0.289	1.053	0.830274	1.33509	0.0224282	TRUE	Both	302	69238
EM_200.411	Hashimoto thyroiditis [Chronic lymphocytic thyroiditis]	Endocrine/Metab	0.67165	0.172857	-0.0314051	0.074	-0.177	0.114	0.969083	0.83778	1.12075	-0.0136391	TRUE	Both	840	68739
SO_374.4	Retinopathy	Sense organs	0.672185	0.172511	-0.0216411	0.051	-0.122	0.079	0.978591	0.885148	1.0822	-0.00939862	TRUE	Both	1870	67709
CV_414	Cardiomyopathy	Cardiovascular	0.673308	0.171786	-0.0235737	0.056	-0.133	0.086	0.976702	0.875465	1.08981	-0.0102379	TRUE	Both	1531	67626
NS_330.1	Epilepsy	Neurological	0.673346	0.171762	-0.0250771	0.059	-0.142	0.092	0.975235	0.867621	1.09636	-0.0108908	TRUE	Both	1314	68265
DE_664.41	Psoriasis vulgaris*	Dermatological	0.679861	0.16758	-0.0805952	0.195	-0.463	0.302	0.922567	0.629393	1.35256	-0.0350021	TRUE	Both	118	69461
NS_336.5	Mononeuritis of lower limb	Neurological	0.679876	0.16757	-0.0206168	0.05	-0.119	0.077	0.979594	0.887808	1.08004	-0.00895375	TRUE	Both	1959	67620
CV_416.221	Typical atrial flutter*	Cardiovascular	0.683517	0.165251	-0.0656589	0.161	-0.381	0.25	0.93645	0.683178	1.28403	-0.0285153	TRUE	Both	174	69405
PP_935	Rhesus isoimmunization affecting management of mother	Pregnancy	0.683837	0.165047	-0.0999453	0.245	-0.581	0.381	0.904887	0.559339	1.46375	-0.0434057	TRUE	Female	78	43692
CV_404.23	Coronary atherosclerosis due to calcified coronary lesion	Cardiovascular	0.684744	0.164472	0.0534884	0.132	-0.205	0.312	1.05494	0.814647	1.36615	0.0232297	TRUE	Both	254	69325
CV_416.31	Ventricular fibrillation	Cardiovascular	0.685084	0.164256	0.0756309	0.186	-0.29	0.441	1.07856	0.748264	1.55426	0.0328461	TRUE	Both	125	69454
GU_614.3	Pelvic inflammatory disease (PID)	Genitourinary	0.687671	0.162619	0.0375612	0.093	-0.146	0.221	1.03828	0.864158	1.24732	0.0163126	TRUE	Female	532	43289
MS_714	Deforming dorsopathies	Muscloskeletal	0.688977	0.161795	0.0155553	0.039	-0.061	0.092	1.01568	0.940823	1.09636	0.00675559	TRUE	Both	3324	66189
GU_623	Pelvic organ prolapse and fistulas	Genitourinary	0.69017	0.161044	-0.0216285	0.054	-0.128	0.085	0.978604	0.879853	1.08872	-0.00939313	TRUE	Female	1664	42092
CV_401.7	Hypertensive crisis*	Cardiovascular	0.691859	0.159982	-0.0419973	0.106	-0.25	0.166	0.958872	0.778801	1.18057	-0.0182392	TRUE	Both	409	69170
GU_594.2	Dysuria	Genitourinary	0.693715	0.158819	-0.0121561	0.031	-0.073	0.048	0.987917	0.929601	1.04917	-0.00527933	TRUE	Both	5930	63649
CV_417.2	Tachycardia	Cardiovascular	0.694417	0.158379	-0.0156666	0.04	-0.094	0.062	0.984455	0.910283	1.06396	-0.00680391	TRUE	Both	3228	66351
CM_765	Congenital deformities of hip	Congenital	0.697628	0.156376	-0.0987041	0.254	-0.597	0.399	0.906011	0.550461	1.49033	-0.0428666	TRUE	Both	71	69506
NS_330.3	Convulsions	Neurological	0.698623	0.155757	-0.0198789	0.051	-0.121	0.081	0.980317	0.886034	1.08437	-0.00863328	TRUE	Both	1809	67770
SO_383.1	Nystagmus	Sense organs	0.702696	0.153233	0.0657423	0.172	-0.272	0.403	1.06795	0.761854	1.49631	0.0285515	TRUE	Both	147	69432
MB_289	Obsessive-compulsive disorder	Mental	0.703894	0.152493	-0.0505199	0.133	-0.311	0.21	0.950735	0.732714	1.23368	-0.0219405	TRUE	Both	257	69153
GU_605.1	Male erectile dysfunction*	Genitourinary	0.704004	0.152425	0.0190008	0.05	-0.079	0.117	1.01918	0.92404	1.12412	0.00825196	TRUE	Male	2120	23638
CV_413.42	Pulmonary valve insufficiency*	Cardiovascular	0.704046	0.152399	0.0646687	0.17	-0.269	0.398	1.06681	0.764143	1.48884	0.0280853	TRUE	Both	151	69428
MS_700.2	Sicca syndrome [Sjogren syndrome]	Muscloskeletal	0.704984	0.151821	0.029252	0.077	-0.122	0.181	1.02968	0.885148	1.19842	0.012704	TRUE	Both	760	68819
SO_374.54	Drusen (degenerative) of macula	Sense organs	0.707806	0.150085	0.0334628	0.089	-0.142	0.208	1.03403	0.867621	1.23121	0.0145327	TRUE	Both	566	69013
SO_377.4	Retinal hemorrhage	Sense organs	0.708578	0.149612	0.0422472	0.113	-0.179	0.264	1.04315	0.836106	1.30213	0.0183477	TRUE	Both	346	69233
CM_771.3	Congenital anomalies of nails	Congenital	0.708876	0.14943	-0.128341	0.344	-0.802	0.545	0.879554	0.448431	1.72461	-0.0557376	TRUE	Both	38	69541
CV_411.2	Pericardial effusion (noninflammatory)*	Cardiovascular	0.709022	0.14934	0.0501734	0.134	-0.213	0.314	1.05145	0.808156	1.36889	0.02179	TRUE	Both	247	69332
GU_612.1	Inflammatory disease of breast	Genitourinary	0.710135	0.148659	-0.0368728	0.099	-0.231	0.158	0.963799	0.793739	1.17117	-0.0160137	TRUE	Female	467	43354
CV_413.6	Heart valve replaced	Cardiovascular	0.711342	0.147922	0.0320302	0.087	-0.138	0.202	1.03255	0.871099	1.22385	0.0139106	TRUE	Both	601	68978
RE_462.2	Chronic sinusitis	Respiratory	0.711926	0.147565	0.010678	0.029	-0.046	0.067	1.01074	0.955042	1.0693	0.00463742	TRUE	Both	6772	62807
CV_416.411	Atrioventricular block, first degree	Cardiovascular	0.712842	0.147007	0.0348874	0.095	-0.151	0.221	1.0355	0.859848	1.24732	0.0151514	TRUE	Both	503	69076
SO_374.11	Serous retinal detachment	Sense organs	0.713963	0.146324	-0.0552251	0.151	-0.351	0.24	0.946272	0.703984	1.27125	-0.0239839	TRUE	Both	198	69381
EM_204.1	Impaired fasting glucose	Endocrine/Metab	0.716706	0.144659	0.0140974	0.039	-0.062	0.09	1.0142	0.939883	1.09417	0.00612241	TRUE	Both	3258	66321
GU_594.32	Stress incontinence	Genitourinary	0.717455	0.144206	0.0178457	0.049	-0.079	0.115	1.01801	0.92404	1.12187	0.00775029	TRUE	Both	2035	67544
DE_686	Chronic ulcer of skin	Dermatological	0.71806	0.14384	-0.0192595	0.053	-0.124	0.085	0.980925	0.88338	1.08872	-0.00836428	TRUE	Both	1734	67845
MS_723.5	Tendinitis	Muscloskeletal	0.71934	0.143066	0.017597	0.049	-0.078	0.114	1.01775	0.924964	1.12075	0.00764226	TRUE	Both	2004	67575
GU_597.1	Urethral stricture	Genitourinary	0.719439	0.143006	0.0482833	0.134	-0.215	0.312	1.04947	0.806541	1.36615	0.0209692	TRUE	Both	244	69335
PP_920	Problems associated with amniotic cavity and membranes	Pregnancy	0.719863	0.14275	0.0571656	0.159	-0.255	0.37	1.05883	0.774916	1.44773	0.0248267	TRUE	Female	177	43619
CV_416.212	Persistent atrial fibrillation*	Cardiovascular	0.720685	0.142255	0.0368126	0.103	-0.165	0.239	1.0375	0.847894	1.26998	0.0159875	TRUE	Both	426	69153
SO_367	Inflammation of the eye	Sense organs	0.72276	0.141006	-0.0103426	0.029	-0.067	0.047	0.989711	0.935195	1.04812	-0.00449174	TRUE	Both	6683	62872
GI_514.21	Impaction of intestine	Gastrointestinal	0.723849	0.140352	0.0625521	0.177	-0.284	0.41	1.06455	0.752767	1.50682	0.027166	TRUE	Both	141	69438
SS_840.11	Peanut allergy	Symptoms	0.72544	0.139398	0.101012	0.288	-0.463	0.665	1.10629	0.629393	1.94449	0.0438691	TRUE	Both	52	69527
NS_331.31	Persistent headache syndromes, non migraine	Neurological	0.731754	0.135635	-0.0640981	0.187	-0.431	0.302	0.937913	0.649859	1.35256	-0.0278375	TRUE	Both	128	69451
RE_498.1	Hypoxemia	Respiratory	0.733577	0.134554	0.0188135	0.055	-0.09	0.127	1.01899	0.913931	1.13542	0.00817058	TRUE	Both	1598	67981
PP_901.12	Tubal pregnancy	Pregnancy	0.733726	0.134466	0.0738395	0.217	-0.352	0.499	1.07663	0.70328	1.64707	0.0320681	TRUE	Female	94	43727
NS_320.12	Viral meningitis	Neurological	0.734166	0.134205	0.0691771	0.204	-0.33	0.468	1.07163	0.718924	1.5968	0.0300433	TRUE	Both	105	69474
CV_443.1	Stricture of artery [Arterial stenosis]	Cardiovascular	0.735015	0.133704	0.0404797	0.12	-0.194	0.275	1.04131	0.823658	1.31653	0.0175801	TRUE	Both	310	69269
CV_440.21	Embolism of cerebral or precerebral arteries	Cardiovascular	0.735328	0.133519	-0.0453599	0.134	-0.308	0.218	0.955653	0.734915	1.24359	-0.0196996	TRUE	Both	250	69329
SO_393	Mastoiditis and related conditions	Sense organs	0.736705	0.132707	0.0893033	0.266	-0.431	0.61	1.09341	0.649859	1.84043	0.0387839	TRUE	Both	61	69447
NS_345	Encephalopathy	Neurological	0.736879	0.132604	-0.027957	0.083	-0.191	0.135	0.97243	0.826133	1.14454	-0.0121416	TRUE	Both	696	68655
RE_469.2	Chronic bronchitis	Respiratory	0.74012	0.130698	0.0263835	0.08	-0.13	0.182	1.02673	0.878095	1.19961	0.0114582	TRUE	Both	723	68856
NS_324.33	Fasciculation*	Neurological	0.740606	0.130413	-0.0691842	0.209	-0.479	0.34	0.933155	0.619402	1.40495	-0.0300463	TRUE	Both	103	69476
SO_362.8	Meibomian gland dysfunction of eyelid*	Sense organs	0.741861	0.129678	0.0317905	0.097	-0.157	0.221	1.0323	0.854704	1.24732	0.0138064	TRUE	Both	481	69098
NS_334.41	Third [oculomotor] nerve palsy	Neurological	0.742193	0.129483	-0.101788	0.309	-0.708	0.505	0.903221	0.492628	1.65699	-0.0442061	TRUE	Both	47	69532
MB_286.3	Premenstrual dysphoric disorder	Mental	0.742329	0.129403	0.0338674	0.103	-0.168	0.236	1.03445	0.845354	1.26617	0.0147084	TRUE	Female	446	43375
PP_901.11	Abdominal pregnancy	Pregnancy	0.742667	0.129206	0.103093	0.314	-0.512	0.719	1.1086	0.599296	2.05238	0.0447729	TRUE	Female	45	43776
NS_324.9	Chorea	Neurological	0.746874	0.126753	-0.0896538	0.278	-0.634	0.455	0.914248	0.530466	1.57617	-0.0389361	TRUE	Both	58	69521
SO_367.2	Keratitis	Sense organs	0.74862	0.125738	-0.0220332	0.069	-0.157	0.113	0.978208	0.854704	1.11963	-0.00956889	TRUE	Both	981	68598
EM_232.1	Vitamin A deficiency	Endocrine/Metab	0.749426	0.125271	-0.0929014	0.291	-0.663	0.477	0.911283	0.515303	1.61123	-0.0403466	TRUE	Both	53	69526
GE_966.4	Genetic of bilirubin excretion*	Genetic	0.750084	0.12489	0.0863143	0.271	-0.445	0.617	1.09015	0.640824	1.85336	0.0374858	TRUE	Both	60	69519
GE_966.41	Gilbert syndrome*	Genetic	0.750084	0.12489	0.0863143	0.271	-0.445	0.617	1.09015	0.640824	1.85336	0.0374858	TRUE	Both	60	69519
DE_679.3	Flushing	Dermatological	0.75116	0.124268	0.0237379	0.075	-0.123	0.17	1.02402	0.884264	1.1853	0.0103092	TRUE	Both	824	68755
CV_404.2	Coronary atherosclerosis [Atherosclerotic heart disease]	Cardiovascular	0.752883	0.123273	-0.0089427	0.028	-0.065	0.047	0.991097	0.937067	1.04812	-0.00388377	TRUE	Both	7262	62317
PP_941.5	False labor	Pregnancy	0.756081	0.121431	-0.0306105	0.099	-0.224	0.163	0.969853	0.799315	1.17704	-0.013294	TRUE	Female	526	43295
PP_920.2	Oligohydramnios	Pregnancy	0.757652	0.12053	0.0741481	0.24	-0.397	0.545	1.07697	0.672334	1.72461	0.0322021	TRUE	Female	77	43744
GI_517.2	Chronic vascular insufficiency of intestine	Gastrointestinal	0.757805	0.120443	0.0777296	0.252	-0.416	0.572	1.08083	0.65968	1.77181	0.0337575	TRUE	Both	68	69511
CV_416.213	Chronic atrial fibrillation*	Cardiovascular	0.758554	0.120013	-0.0291105	0.095	-0.215	0.157	0.971309	0.806541	1.17	-0.0126425	TRUE	Both	519	69060
MS_745.4	Fracture of foot and toe	Muscloskeletal	0.760729	0.11877	-0.0149691	0.049	-0.111	0.081	0.985142	0.894939	1.08437	-0.006501	TRUE	Both	2022	67557
SO_370	Disorders of iris and ciliary body	Sense organs	0.762878	0.117545	0.0384566	0.127	-0.211	0.288	1.03921	0.809774	1.33376	0.0167015	TRUE	Both	272	69277
ID_097	Drug resistant microorganisms	Infections	0.763694	0.11708	-0.0219829	0.073	-0.165	0.121	0.978257	0.847894	1.12862	-0.00954705	TRUE	Both	898	68610
RE_498	Asphyxia and hypoxemia	Respiratory	0.764181	0.116804	0.016371	0.055	-0.091	0.123	1.01651	0.913018	1.13088	0.00710986	TRUE	Both	1643	67898
CM_754.1	Oral cleft	Congenital	0.764755	0.116478	-0.123575	0.413	-0.933	0.686	0.883756	0.393372	1.98576	-0.0536677	TRUE	Both	27	69552
CV_413.22	Aortic insufficiency	Cardiovascular	0.765935	0.115808	0.0217954	0.073	-0.122	0.165	1.02203	0.885148	1.17939	0.00946563	TRUE	Both	850	68729
SO_361.9	Ectropion of eyelid	Sense organs	0.766868	0.115279	0.0658563	0.222	-0.37	0.501	1.06807	0.690734	1.65037	0.028601	TRUE	Both	88	69491
RE_488.2	Hyperventilation	Respiratory	0.771729	0.112535	-0.062014	0.214	-0.481	0.357	0.93987	0.618165	1.42904	-0.0269323	TRUE	Both	99	69480
SO_360.6	Abscess of eyelid	Sense organs	0.775479	0.11043	-0.0529025	0.185	-0.416	0.311	0.948473	0.65968	1.36479	-0.0229752	TRUE	Both	130	69449
ID_054.3	Hepatitis C	Infections	0.775659	0.110329	-0.0140941	0.049	-0.111	0.083	0.986005	0.894939	1.08654	-0.00612101	TRUE	Both	1945	67634
GI_540.2	Acute hepatitis	Gastrointestinal	0.775669	0.110323	0.0266909	0.094	-0.157	0.21	1.02705	0.854704	1.23368	0.0115917	TRUE	Both	511	69068
MS_714.6	Spondylolisthesis	Muscloskeletal	0.777309	0.109406	-0.0147855	0.052	-0.117	0.088	0.985323	0.889585	1.09199	-0.00642126	TRUE	Both	1761	67818
PP_901	Abnormal products of conception	Pregnancy	0.778837	0.108554	0.0250072	0.089	-0.15	0.2	1.02532	0.860708	1.2214	0.0108605	TRUE	Female	603	43194
SO_371.2	Subcapsular cataract	Sense organs	0.779254	0.108321	-0.0264197	0.094	-0.211	0.158	0.973926	0.809774	1.17117	-0.0114739	TRUE	Both	514	69065
GE_972.11	Hereditary motor and sensory neuropathy	Genetic	0.779715	0.108064	-0.0476782	0.17	-0.382	0.286	0.953441	0.682495	1.33109	-0.0207064	TRUE	Both	154	69425
MS_723	Enthesopathy/Enthesitis/Tendinopathy	Muscloskeletal	0.782547	0.10649	0.00742739	0.027	-0.045	0.06	1.00746	0.955997	1.06184	0.00322567	TRUE	Both	9211	57860
CV_401.2	Hypertensive heart disease	Cardiovascular	0.785165	0.105039	-0.0134473	0.049	-0.11	0.083	0.986643	0.895834	1.08654	-0.00584008	TRUE	Both	2091	67488
GU_629.1	Female infertility associated with anovulation	Genitourinary	0.786554	0.104272	0.0436779	0.161	-0.272	0.36	1.04465	0.761854	1.43333	0.0189691	TRUE	Female	174	43647
NS_330.12	Partial epilepsy	Neurological	0.787893	0.103533	0.0255474	0.095	-0.161	0.212	1.02588	0.851292	1.23615	0.0110951	TRUE	Both	494	69085
ID_004.3	Group B Streptococcus	Infections	0.788999	0.102924	-0.0446235	0.167	-0.371	0.282	0.956357	0.690044	1.32578	-0.0193797	TRUE	Both	161	69418
RE_464	Nasopharyngitis	Respiratory	0.789402	0.102702	-0.0185017	0.069	-0.154	0.117	0.981668	0.857272	1.12412	-0.0080352	TRUE	Both	963	68616
MS_717.3	Occipital neuralgia*	Muscloskeletal	0.791009	0.101819	-0.0396406	0.15	-0.333	0.254	0.961135	0.71677	1.28917	-0.0172157	TRUE	Both	201	69378
CM_757.22	Congenital hiatus hernia	Congenital	0.792403	0.101054	-0.11121	0.423	-0.939	0.717	0.894751	0.391019	2.04828	-0.0482977	TRUE	Both	25	69554
GI_524.1	Irritable bowel syndrome	Gastrointestinal	0.792662	0.100912	0.0105706	0.04	-0.068	0.089	1.01063	0.93426	1.09308	0.00459076	TRUE	Both	3097	66482
SO_374.7	Non-degenerative maculopathy	Sense organs	0.792808	0.100832	0.0170913	0.065	-0.11	0.145	1.01724	0.895834	1.15604	0.00742266	TRUE	Both	1092	68487
SO_381.81	Esophoria	Sense organs	0.793233	0.100599	0.0712433	0.272	-0.461	0.604	1.07384	0.630653	1.82942	0.0309406	TRUE	Both	59	69520
NS_341	Cerebral palsy and other paralytic syndromes	Neurological	0.793288	0.100569	-0.0195606	0.075	-0.166	0.127	0.980629	0.847046	1.13542	-0.00849506	TRUE	Both	832	68735
ID_059.1	Sars-CoV-2*	Infections	0.794371	0.0999764	-0.0210794	0.081	-0.18	0.137	0.979141	0.83527	1.14683	-0.00915467	TRUE	Both	695	68884
SO_381.1	Paralytic strabismus [Neurogenic strabismus]	Sense organs	0.79687	0.0986124	-0.0358027	0.139	-0.308	0.237	0.964831	0.734915	1.26744	-0.0155489	TRUE	Both	232	69347
SO_375.112	Pigmentary glaucoma	Sense organs	0.799135	0.09738	-0.0757104	0.298	-0.659	0.507	0.927085	0.517368	1.6603	-0.0328806	TRUE	Both	51	69528
RE_488.5	Stridor	Respiratory	0.799829	0.0970029	-0.0586694	0.231	-0.512	0.395	0.943018	0.599296	1.48438	-0.0254798	TRUE	Both	83	69496
NS_326.1	Multiple sclerosis	Neurological	0.800588	0.0965912	-0.0203288	0.08	-0.178	0.137	0.979876	0.836942	1.14683	-0.00882868	TRUE	Both	705	68874
MS_721.12	Radial styloid tenosynovitis [de Quervain]	Muscloskeletal	0.801508	0.0960922	-0.0203763	0.081	-0.179	0.138	0.97983	0.836106	1.14798	-0.00884932	TRUE	Both	705	68874
SO_395	Other diseases of inner ear	Sense organs	0.801716	0.0959793	0.0262879	0.105	-0.179	0.231	1.02664	0.836106	1.25986	0.0114167	TRUE	Both	416	69005
CV_416.42	Left bundle branch block	Cardiovascular	0.804109	0.0946848	-0.0203317	0.082	-0.181	0.14	0.979874	0.834435	1.15027	-0.00882997	TRUE	Both	679	68900
SO_369.12	Central opacity of cornea	Sense organs	0.81076	0.0911078	-0.0696094	0.291	-0.639	0.5	0.932758	0.52782	1.64872	-0.030231	TRUE	Both	53	69526
SO_374.8	Retinal edema	Sense organs	0.813887	0.089436	-0.0291672	0.124	-0.272	0.214	0.971254	0.761854	1.23862	-0.0126671	TRUE	Both	293	69286
CV_418	Abnormal results of cardiovascular function studies	Cardiovascular	0.814898	0.0888967	0.00764154	0.033	-0.056	0.072	1.00767	0.945539	1.07466	0.00331868	TRUE	Both	5161	63866
DE_684.14	Androgenic alopecia*	Dermatological	0.816444	0.0880737	-0.0533484	0.23	-0.504	0.397	0.94805	0.604109	1.48736	-0.0231689	TRUE	Both	84	69495
CV_443	Other disorders of arteries and arterioles	Cardiovascular	0.816758	0.0879065	0.0205367	0.089	-0.153	0.194	1.02075	0.85813	1.2141	0.00891896	TRUE	Both	578	68756
SO_384	Anomalies of pupillary function	Sense organs	0.817101	0.0877243	0.0314278	0.136	-0.235	0.298	1.03193	0.790571	1.34716	0.0136489	TRUE	Both	239	69326
SS_829.2	Abnormal level of blood mineral*	Symptoms	0.817277	0.0876305	0.0363282	0.157	-0.272	0.344	1.037	0.761854	1.41058	0.0157771	TRUE	Both	178	69401
GI_525	Intestinal malabsorption	Gastrointestinal	0.8178	0.0873529	-0.0188556	0.082	-0.179	0.142	0.981321	0.836106	1.15258	-0.00818886	TRUE	Both	686	68649
SO_361.32	Mechanical ptosis of eyelid	Sense organs	0.818616	0.0869198	0.0436024	0.19	-0.329	0.416	1.04457	0.719643	1.51589	0.0189363	TRUE	Both	124	69455
MS_706	Inflammatory spondylopathies	Muscloskeletal	0.819292	0.0865611	-0.0150919	0.066	-0.145	0.114	0.985021	0.865022	1.12075	-0.00655434	TRUE	Both	1076	68274
RE_466.2	Chronic tonsillitis and adenoiditis	Respiratory	0.821481	0.0854024	-0.0294175	0.13	-0.285	0.226	0.971011	0.752014	1.25358	-0.0127759	TRUE	Both	270	69309
PP_901.3	Missed abortion	Pregnancy	0.823081	0.0845577	0.0246152	0.11	-0.191	0.24	1.02492	0.826133	1.27125	0.0106902	TRUE	Female	385	43436
PP_930	Maternal care for abnormality of pelvic organs	Pregnancy	0.823879	0.0841367	0.0303746	0.136	-0.237	0.298	1.03084	0.788991	1.34716	0.0131915	TRUE	Female	242	43535
MS_708	Osteoarthritis	Muscloskeletal	0.828788	0.0815563	-0.005388	0.025	-0.054	0.043	0.994626	0.947432	1.04394	-0.00233998	TRUE	Both	12874	51751
NS_334	Disorders of facial and cranial nerves	Neurological	0.829634	0.0811133	0.0118896	0.055	-0.096	0.12	1.01196	0.908464	1.1275	0.00516359	TRUE	Both	1524	68029
MS_702.1	Pyogenic arthritis [Septic arthritis]	Muscloskeletal	0.831759	0.0800024	-0.0229543	0.108	-0.235	0.189	0.977307	0.790571	1.20804	-0.00996893	TRUE	Both	388	69191
EM_200.41	Chronic thyroiditis	Endocrine/Metab	0.832004	0.0798744	-0.0154885	0.073	-0.159	0.128	0.984631	0.852996	1.13655	-0.00672658	TRUE	Both	862	68717
SO_374.53	Cystoid macular degeneration	Sense organs	0.833488	0.0791007	-0.0262051	0.125	-0.271	0.218	0.974135	0.762616	1.24359	-0.0113807	TRUE	Both	289	69290
MS_722	Fasciopathy	Muscloskeletal	0.833625	0.0790293	0.00768191	0.037	-0.064	0.079	1.00771	0.938005	1.0822	0.00333621	TRUE	Both	3867	65637
CV_416.4	Heart block	Cardiovascular	0.834625	0.0785088	0.00971438	0.047	-0.081	0.101	1.00976	0.922194	1.10628	0.0042189	TRUE	Both	2259	67320
DE_666.1	Allergic urticaria	Dermatological	0.836255	0.0776614	-0.0269617	0.13	-0.283	0.229	0.973398	0.75352	1.25734	-0.0117093	TRUE	Both	265	69314
CV_436	Atherosclerosis [ASCVD]	Cardiovascular	0.836375	0.0775987	0.00563207	0.027	-0.048	0.059	1.00565	0.953134	1.06078	0.00244598	TRUE	Both	8147	61311
CV_416.211	Paroxysmal atrial fibrillation*	Cardiovascular	0.83702	0.077264	0.011449	0.056	-0.098	0.121	1.01151	0.906649	1.12862	0.00497225	TRUE	Both	1559	68020
SO_383	Irregular eye movements	Sense organs	0.837481	0.0770252	0.0348641	0.17	-0.298	0.368	1.03548	0.742301	1.44484	0.0151413	TRUE	Both	152	69425
GI_524	Functional intestinal disorder	Gastrointestinal	0.838332	0.0765837	0.00808024	0.04	-0.07	0.086	1.00811	0.932394	1.08981	0.0035092	TRUE	Both	3215	66240
SO_389.1	Ocular pain	Sense organs	0.839032	0.0762215	0.0121187	0.06	-0.105	0.129	1.01219	0.900325	1.13769	0.00526308	TRUE	Both	1329	68250
NS_333.8	Sleep disturbances	Neurological	0.844338	0.0734835	-0.00929584	0.047	-0.102	0.083	0.990747	0.90303	1.08654	-0.00403713	TRUE	Both	2286	67293
CV_430.1	Nontraumatic subarachnoid hemorrhage	Cardiovascular	0.84568	0.0727937	-0.028427	0.146	-0.315	0.258	0.971973	0.729789	1.29434	-0.0123457	TRUE	Both	209	69370
MS_740	Dislocation	Muscloskeletal	0.850277	0.0704395	0.0105012	0.056	-0.099	0.12	1.01056	0.905743	1.1275	0.00456062	TRUE	Both	1519	68042
GU_581.35	Chronic pyelonephritis	Genitourinary	0.853148	0.0689755	0.0750382	0.405	-0.72	0.87	1.07793	0.486752	2.38691	0.0325887	TRUE	Both	26	69553
GU_616.2	Hypertrophy of uterus	Genitourinary	0.85426	0.0684102	-0.0212958	0.116	-0.249	0.206	0.978929	0.77958	1.22875	-0.00924865	TRUE	Female	342	43479
RE_491	Pleurisy	Respiratory	0.855334	0.0678645	0.030178	0.166	-0.294	0.355	1.03064	0.745276	1.42618	0.0131062	TRUE	Both	161	68992
SO_396.9	Unilateral hearing loss	Sense organs	0.859106	0.0659534	0.0104958	0.059	-0.105	0.126	1.01055	0.900325	1.13428	0.00455826	TRUE	Both	1322	68257
PP_909	Diabetes mellitus or abnormal glucose in pregnancy, childbirth, and the puerperium	Pregnancy	0.862489	0.0642463	-0.0159553	0.092	-0.197	0.165	0.984171	0.821191	1.17939	-0.00692932	TRUE	Female	552	43269
NS_346.1	Postconcussion syndrome	Neurological	0.863184	0.0638968	-0.0187822	0.109	-0.232	0.195	0.981393	0.792946	1.21531	-0.00815701	TRUE	Both	379	69200
MS_701.12	Chronic osteomyelitis	Muscloskeletal	0.863727	0.0636237	0.023663	0.138	-0.247	0.294	1.02395	0.781141	1.34178	0.0102767	TRUE	Both	237	69342
ID_058.1	Respiratory syncytial virus	Infections	0.865682	0.0626415	0.0380314	0.225	-0.403	0.479	1.03876	0.668312	1.61446	0.0165168	TRUE	Both	87	69492
EM_256.1	Hyperosmolality and/or hypernatremia	Endocrine/Metab	0.868996	0.0609822	-0.0186629	0.113	-0.24	0.203	0.98151	0.786628	1.22507	-0.00810522	TRUE	Both	359	69220
MS_740.2	Dislocation of shoulder	Muscloskeletal	0.869496	0.0607324	0.0178725	0.109	-0.195	0.231	1.01803	0.822835	1.25986	0.00776193	TRUE	Both	377	69202
CM_757.2	Congenital malformation of stomach	Congenital	0.870219	0.0603713	0.0449877	0.275	-0.495	0.585	1.04602	0.609571	1.79499	0.0195379	TRUE	Both	57	69522
NS_333.14	Idiopathic sleep related nonobstructive alveolar hypoventilation	Neurological	0.872183	0.0593922	0.0218975	0.136	-0.245	0.289	1.02214	0.782705	1.33509	0.00950994	TRUE	Both	240	69339
PP_916.2	Viral diseases complicating pregnancy, childbirth, or the puerperium	Pregnancy	0.874643	0.0581694	0.034642	0.22	-0.396	0.465	1.03525	0.673007	1.59201	0.0150448	TRUE	Female	92	43729
MB_301.1	Autism	Mental	0.875725	0.0576324	0.0464831	0.297	-0.536	0.629	1.04758	0.585084	1.87573	0.0201874	TRUE	Both	50	69529
ID_059	Coronavirus	Infections	0.87623	0.0573817	0.0119929	0.077	-0.139	0.163	1.01207	0.870228	1.17704	0.00520847	TRUE	Both	763	68816
SO_380.2	Disorders of optic disc	Sense organs	0.877776	0.0566165	-0.016564	0.108	-0.228	0.195	0.983572	0.796124	1.21531	-0.00719363	TRUE	Both	387	69192
RE_466.3	Peritonsillar abscess	Respiratory	0.877821	0.056594	0.0331613	0.216	-0.39	0.456	1.03372	0.677057	1.57775	0.0144018	TRUE	Both	96	69483
SS_820	Elevated erythrocyte sedimentation rate	Symptoms	0.878245	0.0563841	-0.0259461	0.169	-0.358	0.306	0.974388	0.699073	1.35798	-0.0112682	TRUE	Both	156	69232
SO_374.6	Peripheral retinal degeneration	Sense organs	0.878892	0.0560643	-0.0119546	0.078	-0.166	0.142	0.988117	0.847046	1.15258	-0.00519181	TRUE	Both	740	68839
MB_293	Eating disorders	Mental	0.878934	0.0560435	-0.0164136	0.108	-0.228	0.195	0.98372	0.796124	1.21531	-0.00712835	TRUE	Both	397	69057
MS_745.5	Fracture of hand or wrist	Muscloskeletal	0.87895	0.0560357	-0.00777128	0.051	-0.108	0.092	0.992259	0.897628	1.09636	-0.00337502	TRUE	Both	1835	67744
MS_713.32	Pain in elbow	Muscloskeletal	0.880857	0.0550944	-0.00577377	0.039	-0.081	0.07	0.994243	0.922194	1.07251	-0.00250752	TRUE	Both	3506	66073
CV_416.52	Ventricular premature depolarization*	Cardiovascular	0.881315	0.0548687	-0.0104495	0.07	-0.148	0.127	0.989605	0.862431	1.13542	-0.00453815	TRUE	Both	945	68634
MS_710.44	Foot drop (acquired)*	Muscloskeletal	0.882614	0.054229	-0.0198616	0.135	-0.284	0.244	0.980334	0.752767	1.27634	-0.00862578	TRUE	Both	247	69332
RE_477	Inhalation lung injury	Respiratory	0.883171	0.0539552	0.0238459	0.162	-0.294	0.342	1.02413	0.745276	1.40776	0.0103561	TRUE	Both	167	69341
EM_200.4	Thyroiditis	Endocrine/Metab	0.883316	0.0538838	-0.00977289	0.067	-0.14	0.121	0.990275	0.869358	1.12862	-0.00424431	TRUE	Both	1042	68537
GI_513.4	Gastrojejunal ulcer	Gastrointestinal	0.883654	0.0537179	-0.0275554	0.188	-0.397	0.342	0.972821	0.672334	1.40776	-0.0119672	TRUE	Both	125	69454
CM_761.2	Congenital malformations of ureter and renal pelvis	Congenital	0.884434	0.0533346	0.0427594	0.294	-0.534	0.619	1.04369	0.586255	1.85707	0.0185702	TRUE	Both	50	69529
MS_741.5	Sprains and strains of knee and leg	Muscloskeletal	0.885428	0.0528466	-0.00616096	0.043	-0.09	0.078	0.993858	0.913931	1.08112	-0.00267567	TRUE	Both	2736	66843
GI_528.2	Vomiting	Gastrointestinal	0.88561	0.0527576	-0.00440053	0.031	-0.064	0.056	0.995609	0.938005	1.0576	-0.00191113	TRUE	Both	6200	63379
DE_664.42	Psoriatic arthropathy	Dermatological	0.88853	0.0513277	-0.0158158	0.113	-0.237	0.205	0.984309	0.788991	1.22753	-0.00686873	TRUE	Both	353	69226
NS_324.316	Blepharospasm	Neurological	0.8891	0.0510496	0.0319422	0.229	-0.417	0.481	1.03246	0.659021	1.61769	0.0138723	TRUE	Both	84	69495
NS_354	Dizziness and giddiness	Neurological	0.889487	0.0508603	-0.00473673	0.034	-0.072	0.062	0.995274	0.930531	1.06396	-0.00205714	TRUE	Both	5242	59785
RE_488.11	Orthopnea	Respiratory	0.889583	0.0508137	0.0214317	0.154	-0.281	0.324	1.02166	0.755028	1.38265	0.00930767	TRUE	Both	186	69393
GU_582.1	Acute kidney failure	Genitourinary	0.890312	0.050458	0.00579595	0.042	-0.077	0.088	1.00581	0.92589	1.09199	0.00251715	TRUE	Both	3102	66477
CM_766.22	Congenital pes planus	Congenital	0.891567	0.049846	0.020496	0.15	-0.274	0.315	1.02071	0.760332	1.37026	0.00890129	TRUE	Both	196	69383
GI_510.7	Gastroesophageal laceration-hemorrhage syndrome [Mallory-Weiss tear]	Gastrointestinal	0.8928	0.0492457	0.0361336	0.268	-0.489	0.562	1.03679	0.613239	1.75418	0.0156926	TRUE	Both	61	69518
SO_395.1	Labyrinthitis	Sense organs	0.892806	0.0492429	-0.0160098	0.119	-0.249	0.217	0.984118	0.77958	1.24234	-0.00695295	TRUE	Both	323	69256
PP_908	Edema, proteinuria and hypertensive disorders in pregnancy, childbirth and the puerperium	Pregnancy	0.895037	0.0481589	-0.0131436	0.1	-0.208	0.182	0.986942	0.812207	1.19961	-0.0057082	TRUE	Female	476	43345
SS_807.1	Chronic fatigue syndrome	Symptoms	0.895768	0.0478042	-0.00831697	0.063	-0.133	0.116	0.991718	0.875465	1.123	-0.00361201	TRUE	Both	1163	68416
SO_376.2	Vitreous opacities	Sense organs	0.897625	0.0469052	0.00663095	0.052	-0.094	0.108	1.00665	0.910283	1.11405	0.00287978	TRUE	Both	1775	67804
ID_058	Pneumoviridae	Infections	0.899108	0.0461882	-0.0259088	0.204	-0.426	0.375	0.974424	0.653116	1.45499	-0.011252	TRUE	Both	107	69472
CV_424.3	Diastolic heart failure	Cardiovascular	0.89924	0.0461246	0.00817905	0.065	-0.118	0.135	1.00821	0.888696	1.14454	0.00355211	TRUE	Both	1195	68384
MS_741.2	Sprains and strains of elbow and forearm	Muscloskeletal	0.89934	0.0460762	0.0166804	0.132	-0.242	0.275	1.01682	0.785056	1.31653	0.00724423	TRUE	Both	258	69321
MS_712.6	Instability of joint	Muscloskeletal	0.900594	0.0454709	-0.00991041	0.079	-0.165	0.146	0.990139	0.847894	1.1572	-0.00430404	TRUE	Both	731	68848
MS_741.4	Sprains and strains of hip and thigh	Muscloskeletal	0.90223	0.0446829	0.00937532	0.076	-0.14	0.159	1.00942	0.869358	1.17234	0.00407165	TRUE	Both	785	68794
GI_506.2	Hypertrophy of salivary gland	Gastrointestinal	0.905485	0.0431188	-0.034694	0.292	-0.607	0.538	0.965901	0.544983	1.71258	-0.0150674	TRUE	Both	52	69527
PP_908.1	Preeclampsia and eclampsia	Pregnancy	0.905591	0.043068	0.0175248	0.148	-0.272	0.307	1.01768	0.761854	1.35934	0.00761091	TRUE	Female	208	43613
RE_475.6	Cough variant asthma	Respiratory	0.906494	0.0426352	-0.0203352	0.173	-0.36	0.319	0.97987	0.697676	1.37575	-0.00883148	TRUE	Both	148	69431
MS_721.5	Bursitis	Muscloskeletal	0.907578	0.0421159	0.00475611	0.041	-0.076	0.085	1.00477	0.926816	1.08872	0.00206555	TRUE	Both	3050	66529
RE_494.1	Dysphonia	Respiratory	0.909854	0.0410282	0.00696199	0.061	-0.114	0.127	1.00699	0.892258	1.13542	0.00302355	TRUE	Both	1234	68345
CV_446.2	Orthostatic hypotension	Cardiovascular	0.911141	0.0404143	0.00796925	0.071	-0.132	0.148	1.008	0.876341	1.15951	0.003461	TRUE	Both	914	68665
SS_840.63	Allergy to narcotic agent	Symptoms	0.911301	0.040338	-0.00830207	0.075	-0.154	0.138	0.991732	0.857272	1.14798	-0.00360554	TRUE	Both	852	68727
MB_282	Nicotine dependence (current and history of)	Mental	0.912952	0.0395518	0.00238267	0.022	-0.04	0.045	1.00239	0.960789	1.04603	0.00103478	TRUE	Both	13069	56497
CM_757.11	Congenital tracheoesophageal fistula, esophageal atresia and stenosis	Congenital	0.914601	0.0387684	0.0228526	0.213	-0.395	0.441	1.02312	0.67368	1.55426	0.00992476	TRUE	Both	96	69483
MS_723.52	Posterior tibial tendinitis	Muscloskeletal	0.916286	0.0379691	0.00943976	0.09	-0.167	0.185	1.00948	0.8462	1.20322	0.00409964	TRUE	Both	563	69016
DE_666.4	Dermatographic urticaria	Dermatological	0.91636	0.0379337	-0.016746	0.159	-0.329	0.296	0.983393	0.719643	1.34447	-0.00727271	TRUE	Both	179	69400
SO_366.2	Conjunctival degenerations and deposits	Sense organs	0.91673	0.0377585	-0.0111652	0.107	-0.22	0.198	0.988897	0.802519	1.21896	-0.004849	TRUE	Both	396	69183
NS_346	Brain damage and brain death	Neurological	0.917043	0.0376103	-0.00820566	0.079	-0.163	0.146	0.991828	0.849591	1.1572	-0.00356367	TRUE	Both	737	68737
NS_333.61	Periodic limb movement disorder	Neurological	0.920514	0.0359695	-0.00955107	0.096	-0.197	0.178	0.990494	0.821191	1.19483	-0.00414798	TRUE	Both	498	69081
DE_660.124	Dermatophytosis of the body	Dermatological	0.920681	0.0358906	0.00775679	0.078	-0.145	0.16	1.00779	0.865022	1.17351	0.00336873	TRUE	Both	747	68832
MB_286.12	Bipolar II disorder*	Mental	0.921246	0.0356242	0.0144766	0.146	-0.273	0.301	1.01458	0.761093	1.35121	0.00628713	TRUE	Both	208	69371
CV_404	Ischemic heart disease	Cardiovascular	0.921587	0.0354638	0.00270019	0.027	-0.051	0.056	1.0027	0.950279	1.0576	0.00117268	TRUE	Both	7966	61322
CV_430.3	Nontraumatic subdural hemorrhage	Cardiovascular	0.921727	0.0353979	-0.0174941	0.178	-0.366	0.331	0.982658	0.693503	1.39236	-0.00759759	TRUE	Both	140	69439
SO_362	Other disorders of the eyelids	Sense organs	0.9221	0.0352221	-0.00517964	0.053	-0.109	0.099	0.994834	0.89673	1.10407	-0.00224949	TRUE	Both	1729	67502
RE_499.4	Throat pain	Respiratory	0.923508	0.0345594	0.00672362	0.07	-0.131	0.144	1.00675	0.877218	1.15488	0.00292003	TRUE	Both	945	68634
RE_489.1	Hiccough	Respiratory	0.923935	0.0343587	-0.0186498	0.195	-0.401	0.364	0.981523	0.66965	1.43907	-0.00809949	TRUE	Both	117	69462
SO_366.1	Pterygium of eye	Sense organs	0.92497	0.0338722	0.0123907	0.132	-0.245	0.27	1.01247	0.782705	1.30996	0.00538122	TRUE	Both	261	69318
MS_723.3	Medial epicondylitis (Golfer's elbow)	Muscloskeletal	0.925515	0.0336166	-0.00912961	0.098	-0.201	0.182	0.990912	0.817912	1.19961	-0.00396494	TRUE	Both	477	69102
PP_916.4	Streptococcus B carrier	Pregnancy	0.925533	0.0336079	-0.0109435	0.117	-0.24	0.219	0.989116	0.786628	1.24483	-0.00475269	TRUE	Female	344	43477
SS_810	Shock	Symptoms	0.926628	0.0330948	-0.00977087	0.106	-0.218	0.198	0.990277	0.804125	1.21896	-0.00424344	TRUE	Both	415	69048
RE_475	Asthma	Respiratory	0.929704	0.0316551	-0.00250547	0.028	-0.058	0.053	0.997498	0.94365	1.05443	-0.00108811	TRUE	Both	7128	59712
CV_424	Heart failure	Cardiovascular	0.930665	0.0312065	-0.00371823	0.043	-0.087	0.08	0.996289	0.916677	1.08329	-0.00161481	TRUE	Both	2883	66177
NS_326	Demyelinating diseases of the central nervous system	Neurological	0.931046	0.0310287	-0.0067358	0.078	-0.159	0.146	0.993287	0.852996	1.1572	-0.00292532	TRUE	Both	751	68789
MB_288.4	Phobic disorders	Mental	0.931546	0.0307958	0.00667183	0.078	-0.146	0.159	1.00669	0.864158	1.17234	0.00289754	TRUE	Both	755	68824
GI_520.12	Femoral hernia	Gastrointestinal	0.93208	0.0305469	0.0219593	0.258	-0.483	0.527	1.0222	0.61693	1.69384	0.00953682	TRUE	Both	66	69513
ID_092.1	Systemic inflammatory response syndrome	Infections	0.932262	0.0304622	0.0109949	0.129	-0.243	0.265	1.01106	0.784272	1.30343	0.00477503	TRUE	Both	273	69306
SO_369.2	Corneal edema	Sense organs	0.934291	0.029518	-0.0125885	0.153	-0.312	0.287	0.98749	0.731982	1.33242	-0.00546713	TRUE	Both	192	69387
EM_234	Other nutritional deficiencies	Endocrine/Metab	0.934408	0.0294635	0.0138082	0.168	-0.315	0.343	1.0139	0.729789	1.40917	0.00599682	TRUE	Both	158	69280
CV_413.12	Mitral valve prolapse*	Cardiovascular	0.936037	0.028707	0.00784381	0.098	-0.184	0.199	1.00787	0.831936	1.22018	0.00340652	TRUE	Both	470	69109
CV_414.11	Hypertrophic obstructive cardiomyopathy	Cardiovascular	0.936138	0.0286601	-0.0168035	0.21	-0.428	0.394	0.983337	0.651811	1.4829	-0.00729766	TRUE	Both	101	69478
ID_004	Streptococcus	Infections	0.939003	0.0273329	0.00388479	0.051	-0.096	0.103	1.00389	0.908464	1.10849	0.00168714	TRUE	Both	1877	67702
SO_380.22	Optic disc drusen	Sense organs	0.939046	0.0273132	0.0165769	0.217	-0.408	0.441	1.01672	0.664979	1.55426	0.00719924	TRUE	Both	95	69484
SS_812.1	Generalized edema*	Symptoms	0.939847	0.0269428	0.0119967	0.159	-0.3	0.324	1.01207	0.740818	1.38265	0.00521012	TRUE	Both	176	69403
MS_703.2	Chondrocalcinosis	Muscloskeletal	0.939853	0.0269403	0.00958755	0.127	-0.239	0.259	1.00963	0.787415	1.29563	0.00416382	TRUE	Both	279	69300
NS_324.341	Essential tremor*	Neurological	0.940007	0.0268691	0.00760126	0.101	-0.19	0.206	1.00763	0.826959	1.22875	0.00330119	TRUE	Both	442	69137
MS_709.22	Hallux rigidus	Muscloskeletal	0.942727	0.0256141	0.00625274	0.087	-0.164	0.177	1.00627	0.848742	1.19363	0.00271553	TRUE	Both	598	68981
MS_741.3	Sprains and strains of wrist and hand	Muscloskeletal	0.944477	0.0248087	0.00371869	0.053	-0.101	0.108	1.00373	0.903933	1.11405	0.00161501	TRUE	Both	1712	67867
SO_370.4	Adhesions and disruptions of iris and ciliary body	Sense organs	0.944911	0.0246093	0.0146815	0.212	-0.402	0.431	1.01479	0.668981	1.5388	0.0063761	TRUE	Both	97	69482
NS_334.2	Facial nerve disorders and weakness	Neurological	0.946082	0.0240714	0.0048816	0.072	-0.137	0.146	1.00489	0.87197	1.1572	0.00212005	TRUE	Both	872	68707
MS_702	Infective and reactive arthropathies	Muscloskeletal	0.947111	0.0235989	-0.00650421	0.098	-0.199	0.186	0.993517	0.81955	1.20442	-0.00282474	TRUE	Both	471	69072
SO_363.6	Inflammation of lacrimal passages	Sense organs	0.947939	0.0232195	-0.0177237	0.271	-0.55	0.514	0.982432	0.57695	1.67197	-0.00769731	TRUE	Both	60	69519
MS_704.9	Allergic purpura [Henoch-Schoenlein purpura]	Muscloskeletal	0.947967	0.0232067	0.0216041	0.331	-0.627	0.67	1.02184	0.534192	1.95424	0.00938254	TRUE	Both	40	69539
PP_932	Known or suspected fetal abnormality affecting management of mother	Pregnancy	0.949095	0.0226901	0.00520673	0.082	-0.155	0.165	1.00522	0.856415	1.17939	0.00226125	TRUE	Female	748	42873
NS_331.61	Migraine with aura	Neurological	0.949525	0.0224936	0.00364379	0.058	-0.109	0.116	1.00365	0.89673	1.123	0.00158248	TRUE	Both	1415	68164
SO_398	Other disorders of ear	Sense organs	0.949878	0.0223321	-0.0076275	0.121	-0.245	0.23	0.992402	0.782705	1.2586	-0.00331258	TRUE	Both	309	68591
PP_906	Cervical shortening and incompetence	Pregnancy	0.954368	0.0202839	0.0151176	0.264	-0.503	0.533	1.01523	0.604714	1.70404	0.00656547	TRUE	Female	64	43743
DE_660.11	Candidiasis of skin and nails	Dermatological	0.956126	0.0194847	0.00457584	0.083	-0.158	0.168	1.00459	0.85385	1.18294	0.00198726	TRUE	Both	664	68915
ID_002	Staphylococcus	Infections	0.956376	0.0193712	0.00344224	0.063	-0.12	0.127	1.00345	0.88692	1.13542	0.00149495	TRUE	Both	1211	68368
CV_446	Hypotension	Cardiovascular	0.957742	0.0187515	-0.00293761	0.055	-0.112	0.106	0.997067	0.894044	1.11182	-0.00127579	TRUE	Both	1656	66622
EM_203	Metabolic syndrome [Dysmetabolic syndrome X]	Endocrine/Metab	0.958198	0.0185448	-0.00529373	0.101	-0.203	0.193	0.99472	0.816278	1.21288	-0.00229904	TRUE	Both	440	68802
GI_542.81	Primary biliary cirrhosis*	Gastrointestinal	0.958301	0.018498	0.01595	0.305	-0.582	0.614	1.01608	0.55878	1.84781	0.00692699	TRUE	Both	47	69532
CV_418.1	Abnormal electrocardiogram [ECG] [EKG]	Cardiovascular	0.958688	0.0183229	0.00180468	0.035	-0.066	0.07	1.00181	0.936131	1.07251	0.000783762	TRUE	Both	4371	65208
PP_949	Complications of labor and delivery NEC	Pregnancy	0.959661	0.0178821	-0.0184847	0.365	-0.735	0.698	0.981685	0.479505	2.00973	-0.0080278	TRUE	Female	33	43786
SO_386.42	Hemianopia	Sense organs	0.96213	0.0167663	0.0096594	0.203	-0.389	0.408	1.00971	0.677734	1.50381	0.00419503	TRUE	Both	106	69473
NS_334.4	Disorders of oculomotor nerves	Neurological	0.963809	0.016009	0.00702131	0.155	-0.296	0.31	1.00705	0.743787	1.36343	0.00304932	TRUE	Both	185	69394
SO_374.71	Puckering of macula	Sense organs	0.964942	0.0154988	-0.00312998	0.071	-0.143	0.136	0.996875	0.866754	1.14568	-0.00135933	TRUE	Both	912	68667
MS_700.4	Inflammatory myopathy	Muscloskeletal	0.969528	0.0134395	0.00463756	0.121	-0.233	0.243	1.00465	0.792154	1.27507	0.00201407	TRUE	Both	302	69277
RE_468.4	Personal history of pneumonia (recurrent)	Respiratory	0.969642	0.0133885	0.00357924	0.094	-0.181	0.188	1.00359	0.834435	1.20683	0.00155444	TRUE	Both	527	69052
MS_714.5	Spondylolysis	Muscloskeletal	0.971713	0.0124622	0.00542283	0.153	-0.294	0.305	1.00544	0.745276	1.35663	0.0023551	TRUE	Both	189	69390
NS_330	Epilepsy, recurrent seizures, convulsions	Neurological	0.971732	0.0124534	-0.00160951	0.045	-0.091	0.087	0.998392	0.913018	1.0909	-0.000699	TRUE	Both	2320	67165
DE_686.1	Pressure ulcer	Dermatological	0.973876	0.0114964	-0.00380315	0.116	-0.231	0.224	0.996204	0.793739	1.25107	-0.00165169	TRUE	Both	343	69236
RE_466	Tonsillitis and adenoiditis	Respiratory	0.97751	0.0098789	0.00178551	0.063	-0.122	0.126	1.00179	0.885148	1.13428	0.000775439	TRUE	Both	1217	68295
RE_478	Aspiration pneumonia	Respiratory	0.979428	0.00902734	-0.00431217	0.167	-0.332	0.323	0.995697	0.717487	1.38127	-0.00187275	TRUE	Both	166	69166
MB_301	Pervasive developmental disorders	Mental	0.979677	0.00891704	-0.00667963	0.262	-0.521	0.507	0.993343	0.593926	1.6603	-0.00290092	TRUE	Both	65	69504
CM_766.2	Congenital talipes valgus	Congenital	0.98025	0.0086633	0.00313373	0.127	-0.245	0.251	1.00314	0.782705	1.28531	0.00136096	TRUE	Both	279	69300
CM_754.11	Cleft palate	Congenital	0.980594	0.00851063	0.0107523	0.442	-0.856	0.877	1.01081	0.424858	2.40368	0.00466965	TRUE	Both	23	69556
MS_710.41	Flat foot [pes planus]	Muscloskeletal	0.981777	0.00798721	0.00143013	0.063	-0.121	0.124	1.00143	0.886034	1.13202	0.000621097	TRUE	Both	1199	68380
PP_932.4	Decreased fetal movements, affecting management of mother	Pregnancy	0.982351	0.00773347	-0.00292042	0.132	-0.262	0.256	0.997084	0.769511	1.29175	-0.00126832	TRUE	Female	269	43552
MS_741.72	Neck sprain	Muscloskeletal	0.984825	0.00664085	-0.000934267	0.049	-0.097	0.095	0.999066	0.907556	1.09966	-0.000405747	TRUE	Both	2034	67545
GU_592.12	Chronic cystitis	Genitourinary	0.984974	0.00657502	0.00231142	0.123	-0.238	0.243	1.00231	0.788203	1.27507	0.00100384	TRUE	Both	297	69282
SO_363.5	Epiphora	Sense organs	0.985041	0.00654564	0.00229854	0.123	-0.238	0.243	1.0023	0.788203	1.27507	0.000998244	TRUE	Both	298	69281
GI_528.1	Nausea	Gastrointestinal	0.986905	0.00572463	0.000452429	0.028	-0.054	0.054	1.00045	0.947432	1.05548	0.000196487	TRUE	Both	8230	61349
CV_416.5	Premature depolarization [Premature beats]	Cardiovascular	0.986981	0.00569111	-0.000806762	0.049	-0.098	0.096	0.999194	0.906649	1.10076	-0.000350372	TRUE	Both	1967	67612
MS_715.1	Spondylosis	Muscloskeletal	0.990097	0.00432205	0.000348298	0.028	-0.055	0.055	1.00035	0.946485	1.05654	0.000151264	TRUE	Both	7619	61960
ID_054.21	Hepatitis B with delta	Infections	0.992439	0.00329635	-0.00367018	0.387	-0.763	0.755	0.996337	0.466266	2.12761	-0.00159394	TRUE	Both	29	69550
MS_745.9	Pathological fracture	Muscloskeletal	0.992688	0.00318719	0.000737419	0.08	-0.157	0.158	1.00074	0.854704	1.17117	0.000320257	TRUE	Both	713	68866
ID_084	Parasites	Infections	0.994857	0.00223937	-0.00057405	0.089	-0.175	0.174	0.999426	0.839457	1.19006	-0.000249307	TRUE	Both	588	68925
SO_389	Other disorders of eye	Sense organs	0.998764	0.000537219	8.41041e-05	0.054	-0.106	0.106	1.00008	0.899425	1.11182	3.65259e-05	TRUE	Both	1644	67125

### Sheet: age_under60_pre_dx
phecode	phecode_string	phecode_category	p_value	neg_log_p_value	beta	standard_error	beta_lower_ci	beta_upper_ci	odds_ratio	or_lower_ci	or_upper_ci	log10_odds_ratio	converged	phecode_sex_restriction	cases	controls
CA_138	Benign neoplasm of the skin	Neoplasms	1.02057e-43	42.9912	0.660244	0.048	0.567	0.754	1.93527	1.76297	2.12548	0.28674	TRUE	Both	2293	29783
DE_672.2	Skin changes due to chronic exposure to nonionizing radiation	Dermatological	3.47036e-36	35.4596	0.935343	0.074	0.789	1.081	2.54809	2.20119	2.94763	0.406214	TRUE	Both	804	32241
DE_672	Skin changes due to solar radiation	Dermatological	1.0634e-32	31.9733	0.796415	0.067	0.665	0.927	2.21758	1.94449	2.52692	0.345879	TRUE	Both	1007	32038
DE_672.21	Actinic keratosis	Dermatological	1.37946e-32	31.8603	1.11355	0.094	0.93	1.297	3.04515	2.53451	3.65831	0.483608	TRUE	Both	511	32534
CA_142	Lump or mass in breast or nonspecific abnormal breast exam	Neoplasms	9.53622e-27	26.0206	0.414288	0.039	0.338	0.49	1.51329	1.40214	1.63232	0.179923	TRUE	Both	3995	28507
GU_610	Benign mammary dysplasias	Genitourinary	2.99635e-26	25.5234	0.57792	0.055	0.471	0.685	1.78233	1.60159	1.98377	0.250988	TRUE	Female	1588	21958
DE_670	Seborrheic keratosis	Dermatological	1.0097e-25	24.9958	0.896974	0.086	0.729	1.065	2.45217	2.07301	2.90084	0.389551	TRUE	Both	628	31737
GU_602.4	Elevated prostate specific antigen [PSA]	Genitourinary	8.56702e-25	24.0672	1.37222	0.133	1.111	1.634	3.94409	3.03739	5.12433	0.595947	TRUE	Male	262	9206
SS_847	Transplated organ	Symptoms	4.16276e-24	23.3806	1.22557	0.121	0.988	1.463	3.40612	2.68586	4.3189	0.53226	TRUE	Both	333	32700
GU_602	Disorders of prostate	Genitourinary	3.53057e-22	21.4522	0.696052	0.072	0.555	0.837	2.00582	1.74194	2.30943	0.302291	TRUE	Male	1005	8456
GU_610.1	Cystic mastopathy	Genitourinary	7.83336e-22	21.1061	0.544533	0.057	0.433	0.656	1.7238	1.54188	1.92707	0.236488	TRUE	Female	1450	22127
CA_142.1	Lump or mass in breast	Neoplasms	1.25559e-20	19.9012	0.420785	0.045	0.332	0.509	1.52316	1.39375	1.66363	0.182745	TRUE	Both	2510	30535
EM_200.22	Uninodular goiter [single thyroid nodule]	Endocrine/Metab	1.08313e-19	18.9653	0.623377	0.069	0.489	0.758	1.86522	1.63068	2.134	0.270729	TRUE	Both	917	32128
EM_200.23	Multinodular goiter	Endocrine/Metab	1.33957e-19	18.873	0.74762	0.083	0.586	0.909	2.11197	1.79679	2.48184	0.324687	TRUE	Both	625	32420
CA_139	Benign sarcoma-related cancers	Neoplasms	1.8965e-18	17.722	0.446191	0.051	0.346	0.546	1.56235	1.4134	1.72633	0.193778	TRUE	Both	1814	31231
EM_200.2	Goiter	Endocrine/Metab	2.91887e-18	17.5348	0.441085	0.051	0.342	0.54	1.55439	1.40776	1.71601	0.191561	TRUE	Both	1788	31257
CA_139.61	Hemangioma	Neoplasms	1.17334e-17	16.9306	0.687334	0.08	0.53	0.845	1.98841	1.69893	2.32798	0.298505	TRUE	Both	675	32370
CA_136	Benign neoplasm of the digestive organs	Neoplasms	1.50426e-17	16.8227	0.373448	0.044	0.288	0.459	1.45274	1.33376	1.58249	0.162186	TRUE	Both	2709	30333
CA_139.6	Hemangioma and lymphangioma	Neoplasms	2.39514e-17	16.6207	0.677339	0.08	0.521	0.834	1.96863	1.68371	2.30251	0.294164	TRUE	Both	682	32363
BI_180	Other disorders involving the immune mechanism	Blood/Immune	4.6786e-17	16.3299	0.859241	0.102	0.659	1.06	2.36137	1.93286	2.88637	0.373164	TRUE	Both	444	32409
CA_136.4	Benign neoplasm of colon, rectum, anus and anal canal	Neoplasms	5.67863e-17	16.2458	0.379156	0.045	0.29	0.468	1.46105	1.33643	1.5968	0.164665	TRUE	Both	2502	30543
MB_286	Mood [affective] disorders	Mental	7.29212e-17	16.1371	-0.263321	0.032	-0.325	-0.201	0.768495	0.722527	0.817912	-0.114359	TRUE	Both	8277	23647
CA_138.2	Melanocytic nevi*	Neoplasms	5.02461e-16	15.2989	0.58428	0.072	0.443	0.725	1.7937	1.55737	2.06473	0.25375	TRUE	Both	845	32200
CA_136.41	Benign neoplasm of the colon	Neoplasms	1.299e-15	14.8864	0.373311	0.047	0.282	0.465	1.45254	1.32578	1.59201	0.162127	TRUE	Both	2327	30718
CA_142.2	Abnormal mammogram	Neoplasms	3.51532e-15	14.454	0.398843	0.051	0.3	0.498	1.4901	1.34986	1.64543	0.173215	TRUE	Both	1989	31056
SS_809.2	Chronic pain	Symptoms	5.52094e-15	14.258	-0.310783	0.04	-0.389	-0.233	0.732873	0.677734	0.792154	-0.134971	TRUE	Both	4491	28554
GI_542.4	Portal hypertension	Gastrointestinal	9.77536e-15	14.0099	1.27663	0.165	0.953	1.6	3.58454	2.59348	4.95303	0.554433	TRUE	Both	177	32868
EM_200	Disorders of thyroid gland	Endocrine/Metab	2.61803e-14	13.582	0.253062	0.033	0.188	0.318	1.28796	1.20683	1.37438	0.109903	TRUE	Both	5070	27854
GI_546	Other disorders of liver	Gastrointestinal	7.0665e-14	13.1508	0.575439	0.077	0.425	0.726	1.77791	1.52959	2.0668	0.24991	TRUE	Both	780	31876
GU_586	Other disorders of the kidney and ureters	Genitourinary	8.1281e-14	13.09	0.57422	0.077	0.424	0.725	1.77574	1.52806	2.06473	0.24938	TRUE	Both	782	31878
CA_149	Benign neoplasm of the endocrine glands	Neoplasms	8.46057e-14	13.0726	1.08811	0.146	0.802	1.374	2.96867	2.23	3.95112	0.472561	TRUE	Both	206	32838
GI_542.7	Chronic nonalcoholic liver disease	Gastrointestinal	1.07512e-13	12.9685	0.467465	0.063	0.344	0.591	1.59594	1.41058	1.80579	0.203018	TRUE	Both	1177	31868
GI_542.11	Cirrhosis of liver	Gastrointestinal	1.23135e-13	12.9096	0.753777	0.102	0.554	0.953	2.12501	1.7402	2.59348	0.327361	TRUE	Both	423	32622
GI_542.1	Fibrosis and cirrhosis of liver	Gastrointestinal	1.94164e-13	12.7118	0.732031	0.1	0.537	0.927	2.0793	1.71087	2.52692	0.317917	TRUE	Both	441	32604
DE_682	Other follicular disorders	Dermatological	2.66773e-13	12.5739	0.311762	0.043	0.228	0.395	1.36583	1.25609	1.48438	0.135397	TRUE	Both	3020	29406
GU_621	Dysplasia of female genital organs	Genitourinary	1.28972e-12	11.8895	0.496901	0.07	0.36	0.634	1.64362	1.43333	1.88514	0.215801	TRUE	Female	945	22618
DE_674	Disorders of pigmentation	Dermatological	1.90956e-12	11.7191	0.499223	0.071	0.36	0.638	1.64744	1.43333	1.89269	0.21681	TRUE	Both	882	31540
SS_847.2	Kidney transplant	Symptoms	2.34403e-12	11.63	1.02759	0.147	0.74	1.315	2.79434	2.09594	3.72475	0.446279	TRUE	Both	217	32828
DE_676	Hypertrophic conditions of skin	Dermatological	2.43478e-12	11.6135	0.549895	0.078	0.396	0.704	1.73307	1.48587	2.02182	0.238816	TRUE	Both	717	32109
BI_181	Autoimmune disease	Blood/Immune	2.63594e-12	11.5791	0.244648	0.035	0.176	0.313	1.27717	1.19244	1.36752	0.106249	TRUE	Both	4470	28551
GU_621.1	Dysplasia of cervix	Genitourinary	5.23525e-12	11.2811	0.486619	0.071	0.348	0.625	1.62681	1.41623	1.86825	0.211336	TRUE	Female	932	22645
CA_148	Benign neoplasm of the eye, brain and other parts of central nervous system	Neoplasms	6.53557e-12	11.1847	0.795032	0.116	0.568	1.022	2.21451	1.76473	2.77875	0.345278	TRUE	Both	314	32730
EM_200.11	Secondary hypothyroidism	Endocrine/Metab	9.60551e-12	11.0175	0.543554	0.08	0.387	0.7	1.72212	1.47256	2.01375	0.236063	TRUE	Both	674	32371
EM_211	Disorders of adrenal glands	Endocrine/Metab	1.0805e-11	10.9664	0.833397	0.123	0.593	1.074	2.30112	1.80941	2.92706	0.36194	TRUE	Both	290	32692
GI_542	Chronic liver disease	Gastrointestinal	2.4022e-11	10.6194	0.351187	0.053	0.248	0.454	1.42075	1.28146	1.5746	0.152518	TRUE	Both	1801	31211
MB_286.2	Major depressive disorder	Mental	3.46858e-11	10.4598	-0.240704	0.036	-0.312	-0.169	0.786075	0.731982	0.844509	-0.104536	TRUE	Both	5285	27760
DE_682.1	Cutaneous cyst	Dermatological	3.55902e-11	10.4487	0.401201	0.061	0.282	0.52	1.49362	1.32578	1.68203	0.174239	TRUE	Both	1273	31772
GU_582.21	End stage renal disease [CDK, stage 5]	Genitourinary	5.86596e-11	10.2317	0.715349	0.109	0.501	0.929	2.0449	1.65037	2.53198	0.310672	TRUE	Both	376	32669
DE_682.11	Sebaceous cyst [Epidermal cyst]	Dermatological	6.48537e-11	10.1881	0.39838	0.061	0.279	0.518	1.48941	1.32181	1.67867	0.173014	TRUE	Both	1257	31788
MS_726	Osteoporosis and low bone density	Muscloskeletal	1.04219e-10	9.98205	0.461343	0.071	0.321	0.601	1.5862	1.37851	1.82394	0.200359	TRUE	Both	885	32160
MB_280	Psychoactive substance related disorders	Mental	1.26836e-10	9.89676	-0.257728	0.04	-0.336	-0.179	0.772805	0.714623	0.836106	-0.11193	TRUE	Both	3893	29120
CV_444.13	Esophageal varices	Cardiovascular	1.55981e-10	9.80693	1.2493	0.195	0.867	1.632	3.48788	2.37976	5.11409	0.542562	TRUE	Both	123	32922
GI_555	Ascites	Gastrointestinal	1.5772e-10	9.80211	1.03638	0.162	0.719	1.354	2.819	2.05238	3.87289	0.450095	TRUE	Both	176	32665
SS_809	Pain	Symptoms	3.98075e-10	9.40003	-0.195357	0.031	-0.257	-0.134	0.822541	0.773368	0.87459	-0.0848426	TRUE	Both	10961	21822
MB_280.8	Psychoactive substance abuse	Mental	5.78338e-10	9.23782	-0.277513	0.045	-0.365	-0.19	0.757665	0.694197	0.826959	-0.120523	TRUE	Both	2994	30051
MB_280.21	Opioid abuse or dependence	Mental	6.13136e-10	9.21244	-0.472613	0.076	-0.622	-0.323	0.623371	0.53687	0.723974	-0.205253	TRUE	Both	969	32076
RE_486	Other respiratory disorders	Respiratory	6.14097e-10	9.21176	0.555545	0.09	0.38	0.732	1.74289	1.46228	2.07923	0.24127	TRUE	Both	593	31588
MB_280.2	Opioid use disorders	Mental	7.25308e-10	9.13948	-0.454962	0.074	-0.6	-0.31	0.634472	0.548812	0.733447	-0.197587	TRUE	Both	1036	32009
MS_726.1	Osteoporosis	Muscloskeletal	9.43102e-10	9.02544	0.456373	0.075	0.31	0.603	1.57834	1.36343	1.82759	0.1982	TRUE	Both	808	32237
CA_138.1	Nevus, non-neoplastic	Neoplasms	9.89297e-10	9.00467	0.584355	0.096	0.397	0.772	1.79383	1.48736	2.16409	0.253782	TRUE	Both	465	32580
DE_676.2	Scar conditions and fibrosis of skin	Dermatological	1.31061e-09	8.88253	0.57486	0.095	0.389	0.761	1.77688	1.4755	2.14042	0.249658	TRUE	Both	483	32562
GU_612	Other nonmalignant breast conditions	Genitourinary	2.62627e-09	8.58066	0.265966	0.045	0.178	0.354	1.30469	1.19483	1.42476	0.115507	TRUE	Female	2760	20758
GI_522.8	Duodenitis	Gastrointestinal	4.44783e-09	8.35185	0.795849	0.136	0.53	1.062	2.21632	1.69893	2.89215	0.345633	TRUE	Both	239	32806
CV_440.1	Venous thromboembolism	Cardiovascular	5.20579e-09	8.28351	0.354107	0.061	0.235	0.473	1.42491	1.26491	1.6048	0.153787	TRUE	Both	1303	31742
GU_586.2	Cyst of kidney	Genitourinary	5.39483e-09	8.26802	0.601094	0.103	0.399	0.803	1.82411	1.49033	2.23223	0.261052	TRUE	Both	409	32636
CV_440	Embolism and thrombosis	Cardiovascular	5.50055e-09	8.25959	0.320077	0.055	0.212	0.428	1.37723	1.23615	1.53419	0.139008	TRUE	Both	1625	31386
CA_136.42	Benign neoplasm of rectum and anus	Neoplasms	5.59595e-09	8.25213	0.532237	0.091	0.353	0.711	1.70274	1.42333	2.03603	0.231148	TRUE	Both	518	32527
GI_550	Disorders of the gallbladder	Gastrointestinal	5.97285e-09	8.22382	0.322204	0.055	0.214	0.431	1.38017	1.23862	1.5388	0.139931	TRUE	Both	1546	31406
GU_582.2	Chronic kidney disease	Genitourinary	7.04441e-09	8.15216	0.362525	0.063	0.24	0.485	1.43695	1.27125	1.62418	0.157443	TRUE	Both	1254	31791
BI_171	Elevated white blood cell count [Leukocytosis]	Blood/Immune	7.2994e-09	8.13671	0.526765	0.091	0.348	0.705	1.69345	1.41623	2.02385	0.228771	TRUE	Both	563	31894
EM_208	Disorders of parathyroid gland	Endocrine/Metab	8.31921e-09	8.07992	0.589921	0.102	0.389	0.791	1.80385	1.4755	2.2056	0.256199	TRUE	Both	420	32621
EM_208.2	Hyperparathyroidism	Endocrine/Metab	8.41975e-09	8.0747	0.60571	0.105	0.4	0.812	1.83255	1.49182	2.25241	0.263056	TRUE	Both	399	32646
EM_239.11	Pure hypercholesterolemia	Endocrine/Metab	8.81537e-09	8.05476	0.232475	0.04	0.153	0.312	1.26172	1.16532	1.36615	0.100962	TRUE	Both	3300	29745
EM_211.1	Adrenal hyperfunction	Endocrine/Metab	9.04962e-09	8.04337	1.29017	0.224	0.85	1.73	3.63341	2.33965	5.64065	0.560314	TRUE	Both	94	32951
GI_522.1	Inflammatory bowel disease	Gastrointestinal	9.53758e-09	8.02056	0.477028	0.083	0.314	0.64	1.61128	1.36889	1.89648	0.207171	TRUE	Both	616	32429
CA_149.4	Benign neoplasm of the pituitary gland and craniopharyngeal duct	Neoplasms	1.33052e-08	7.87598	1.1073	0.195	0.725	1.489	3.02618	2.06473	4.43266	0.480895	TRUE	Both	116	32929
BI_176	Other diseases of blood and blood-forming organs	Blood/Immune	1.3581e-08	7.86707	1.00133	0.176	0.656	1.347	2.72191	1.92707	3.84587	0.434874	TRUE	Both	143	32758
DE_674.2	Hypepigmentation*	Dermatological	1.57394e-08	7.80301	0.551226	0.098	0.36	0.742	1.73538	1.43333	2.10013	0.239395	TRUE	Both	452	32593
GU_602.1	Benign prostatic hyperplasia	Genitourinary	2.07184e-08	7.68364	0.456413	0.081	0.297	0.616	1.5784	1.34582	1.85151	0.198218	TRUE	Male	772	8696
GI_554	Diseases of the pancreas	Gastrointestinal	2.29611e-08	7.63901	0.470573	0.084	0.306	0.636	1.60091	1.35798	1.88891	0.204367	TRUE	Both	625	32364
GI_522	Gastrointestinal inflammation	Gastrointestinal	2.30054e-08	7.63817	0.229772	0.041	0.149	0.31	1.25831	1.16067	1.36343	0.0997887	TRUE	Both	3447	28741
BI_170.1	Neutropenia	Blood/Immune	2.40113e-08	7.61958	0.757087	0.136	0.491	1.023	2.13206	1.63395	2.78153	0.328799	TRUE	Both	231	32814
BI_169	Platelet defects	Blood/Immune	4.21332e-08	7.37538	0.437799	0.08	0.281	0.594	1.54929	1.32445	1.81122	0.190134	TRUE	Both	701	32344
GI_557	Gastrointestinal hemorrhage	Gastrointestinal	5.61008e-08	7.25103	0.256216	0.047	0.164	0.349	1.29203	1.17821	1.41765	0.111273	TRUE	Both	2341	30538
CA_148.2	Benign neoplasm of meninges (Meningioma)	Neoplasms	5.75127e-08	7.24024	1.31635	0.243	0.841	1.792	3.72978	2.31868	6.00144	0.571683	TRUE	Both	79	32966
BI_162	Aplastic anemia	Blood/Immune	6.11578e-08	7.21355	0.890629	0.164	0.568	1.213	2.43666	1.76473	3.36356	0.386795	TRUE	Both	169	32876
GI_522.12	Ulcerative colitis	Gastrointestinal	8.16616e-08	7.08798	0.605405	0.113	0.384	0.827	1.83199	1.46815	2.28645	0.262924	TRUE	Both	329	32716
GU_588	Disorders and findings from impaired renal function	Genitourinary	9.3161e-08	7.03077	0.581857	0.109	0.368	0.795	1.78936	1.44484	2.21444	0.252697	TRUE	Both	383	32662
MS_700.1	Lupus	Muscloskeletal	9.97149e-08	7.00124	0.485641	0.091	0.307	0.664	1.62522	1.35934	1.94255	0.210911	TRUE	Both	517	32528
MS_700.12	Cutaneous lupus erythematosus	Muscloskeletal	1.04325e-07	6.98161	0.931079	0.175	0.588	1.274	2.53725	1.80038	3.57512	0.404363	TRUE	Both	144	32901
DE_668	Dermatitis [eczema]	Dermatological	1.65265e-07	6.78182	0.191326	0.037	0.12	0.263	1.21085	1.1275	1.30083	0.0830919	TRUE	Both	4685	28093
ID_057.1	Human immunodeficiency virus	Infections	2.13879e-07	6.66983	0.445561	0.086	0.277	0.614	1.56137	1.31917	1.84781	0.193505	TRUE	Both	600	32445
ID_057	Retrovirus	Infections	2.13879e-07	6.66983	0.445561	0.086	0.277	0.614	1.56137	1.31917	1.84781	0.193505	TRUE	Both	600	32445
BI_169.1	Thrombocytopenia	Blood/Immune	2.3896e-07	6.62167	0.419566	0.081	0.26	0.579	1.5213	1.29693	1.78425	0.182215	TRUE	Both	679	32366
GI_502	Diseases of teeth and supporting structures	Gastrointestinal	2.61907e-07	6.58185	-0.258194	0.05	-0.356	-0.16	0.772445	0.700473	0.852144	-0.112132	TRUE	Both	2241	30703
GI_550.1	Gallstones [Cholelithiasis]	Gastrointestinal	2.64268e-07	6.57796	0.310583	0.06	0.192	0.429	1.36422	1.21167	1.53572	0.134885	TRUE	Both	1275	31770
SS_834	Abnormal cytological findings in specimens from genital organs	Symptoms	3.0617e-07	6.51404	0.263159	0.051	0.162	0.364	1.30103	1.17586	1.43907	0.114288	TRUE	Both	1935	30809
GU_619.2	Ovarian cyst	Genitourinary	3.62838e-07	6.44029	0.241752	0.048	0.149	0.335	1.27348	1.16067	1.39794	0.104991	TRUE	Female	2329	21248
EM_209	Disorders of the pituitary gland and its hypothalamic control	Endocrine/Metab	4.39369e-07	6.35717	0.585454	0.116	0.358	0.813	1.79581	1.43047	2.25466	0.254259	TRUE	Both	318	32682
GU_594.1	Retention of urine	Genitourinary	4.52798e-07	6.3441	0.389489	0.077	0.238	0.541	1.47623	1.26871	1.71772	0.169153	TRUE	Both	768	32277
GU_619	Noninflammatory disorders of ovary, fallopian tube, and broad ligament	Genitourinary	5.98999e-07	6.22257	0.235664	0.047	0.143	0.328	1.26575	1.15373	1.38819	0.102347	TRUE	Female	2381	21064
RE_481	Interstitial pulmonary diseases	Respiratory	6.21087e-07	6.20685	0.597896	0.12	0.363	0.833	1.81829	1.43764	2.30021	0.259663	TRUE	Both	303	32709
CV_401	Hypertension	Cardiovascular	7.19897e-07	6.14273	0.138485	0.028	0.084	0.193	1.14853	1.08763	1.21288	0.0601433	TRUE	Both	10715	22330
SS_805	Fever	Symptoms	8.78383e-07	6.05632	0.365137	0.074	0.22	0.511	1.44071	1.24608	1.66696	0.158577	TRUE	Both	985	30422
GI_554.2	Cyst and pseudocyst of pancreas	Gastrointestinal	9.60235e-07	6.01762	1.11203	0.227	0.667	1.557	3.04052	1.94838	4.74457	0.482948	TRUE	Both	89	32956
GI_546.3	Hepatomegaly	Gastrointestinal	1.01635e-06	5.99295	0.493234	0.101	0.295	0.691	1.6376	1.34313	1.99571	0.214209	TRUE	Both	428	32617
MS_700.11	Systemic lupus erythematosus [SLE]	Muscloskeletal	1.16783e-06	5.93262	0.457698	0.094	0.273	0.642	1.58043	1.3139	1.90028	0.198776	TRUE	Both	486	32559
CV_401.1	Essential hypertension	Cardiovascular	1.21146e-06	5.91669	0.136296	0.028	0.081	0.191	1.14602	1.08437	1.21046	0.0591928	TRUE	Both	10524	22521
GI_502.1	Diseases of hard tissues of teeth	Gastrointestinal	1.40397e-06	5.85264	-0.258082	0.053	-0.363	-0.153	0.772532	0.695586	0.85813	-0.112084	TRUE	Both	1939	31106
GI_556.3	Abdominal or pelvic swelling, mass, or lump	Gastrointestinal	1.4192e-06	5.84796	0.384216	0.08	0.228	0.54	1.46846	1.25609	1.71601	0.166863	TRUE	Both	698	32347
GE_970	Hemoglobinopathies	Genetic	1.66208e-06	5.77935	0.645846	0.135	0.382	0.91	1.9076	1.46521	2.48432	0.280487	TRUE	Both	236	32788
ID_056	Human papillomavirus	Infections	1.68654e-06	5.773	0.237005	0.05	0.14	0.334	1.26745	1.15027	1.39654	0.10293	TRUE	Both	2052	30993
EM_200.1	Hypothyroidism	Endocrine/Metab	2.08721e-06	5.68043	0.183917	0.039	0.108	0.26	1.20192	1.11405	1.29693	0.079874	TRUE	Both	3439	29606
MB_280.13	Alcoholic liver disease	Mental	2.49231e-06	5.6034	0.600122	0.127	0.35	0.85	1.82234	1.41907	2.33965	0.26063	TRUE	Both	267	32778
MS_727	Other disorders of bone	Muscloskeletal	2.67334e-06	5.57295	0.291257	0.062	0.17	0.413	1.33811	1.1853	1.51135	0.126491	TRUE	Both	1262	30785
MS_700	Diffuse diseases of connective tissue	Muscloskeletal	3.07278e-06	5.51247	0.32686	0.07	0.19	0.464	1.38661	1.20925	1.59042	0.141953	TRUE	Both	914	32088
GU_582	Renal failure	Genitourinary	3.45313e-06	5.46179	0.249901	0.054	0.144	0.355	1.2839	1.15488	1.42618	0.10853	TRUE	Both	1849	31175
MB_288	Anxiety and anxiety disorders	Mental	3.66269e-06	5.4362	-0.165618	0.036	-0.236	-0.096	0.84737	0.789781	0.908464	-0.071927	TRUE	Both	5789	25439
CV_440.2	Arterial embolism and thrombosis	Cardiovascular	3.77733e-06	5.42281	0.642597	0.139	0.37	0.915	1.90141	1.44773	2.49678	0.279076	TRUE	Both	228	32817
MB_280.9	Psychoactive substance dependance	Mental	3.79403e-06	5.4209	-0.243242	0.053	-0.346	-0.14	0.784082	0.707512	0.869358	-0.105639	TRUE	Both	2040	31005
RE_483	Pleural effusion	Respiratory	3.90828e-06	5.40801	0.634847	0.138	0.365	0.904	1.88673	1.44051	2.46946	0.275711	TRUE	Both	247	32533
CA_139.3	Benign neoplasm of other connective and soft tissue	Neoplasms	4.16269e-06	5.38063	0.454415	0.099	0.261	0.648	1.57525	1.29823	1.91171	0.19735	TRUE	Both	438	32607
BI_169.11	Immune thrombocytopenic purpura [ITP]	Blood/Immune	4.56266e-06	5.34078	1.26455	0.276	0.724	1.805	3.54152	2.06267	6.07997	0.549189	TRUE	Both	62	32983
BI_177.2	Enlargement of lymph nodes [Lymphadenopathy]	Blood/Immune	4.62593e-06	5.3348	0.27644	0.06	0.158	0.395	1.31843	1.17117	1.48438	0.120057	TRUE	Both	1288	31757
GI_514	Gastrointestinal obstruction	Gastrointestinal	4.63466e-06	5.33398	0.330145	0.072	0.189	0.471	1.39117	1.20804	1.60159	0.14338	TRUE	Both	880	32165
BI_169.14	Secondary thrombocytopenia	Blood/Immune	4.68866e-06	5.32895	0.874859	0.191	0.5	1.249	2.39854	1.64872	3.48685	0.379946	TRUE	Both	129	32916
CA_144	Gynecological benign neoplasms	Neoplasms	4.77362e-06	5.32115	0.207062	0.045	0.118	0.296	1.23006	1.12524	1.34447	0.089926	TRUE	Female	2652	20924
CA_140	Benign neoplasm of the breast	Neoplasms	4.89814e-06	5.30997	0.658659	0.144	0.376	0.941	1.9322	1.45645	2.56254	0.286052	TRUE	Both	201	32624
NS_333	Sleep disorders	Neurological	5.12372e-06	5.29041	-0.150902	0.033	-0.216	-0.086	0.859932	0.805735	0.917594	-0.0655361	TRUE	Both	6615	26379
DE_678	Other skin and subcutaneous disorders	Dermatological	5.46061e-06	5.26276	0.299451	0.066	0.17	0.429	1.34912	1.1853	1.53572	0.13005	TRUE	Both	1208	30198
GI_554.12	Chronic pancreatitis	Gastrointestinal	6.10884e-06	5.21404	0.694868	0.154	0.394	0.996	2.00345	1.4829	2.70743	0.301778	TRUE	Both	187	32858
MB_290.1	Posttraumatic stress disorder	Mental	6.31201e-06	5.19983	-0.278512	0.062	-0.399	-0.158	0.756909	0.670991	0.85385	-0.120956	TRUE	Both	1431	31614
EM_200.3	Thyrotoxicosis [hyperthyroidism]	Endocrine/Metab	6.7941e-06	5.16787	0.347661	0.077	0.196	0.499	1.41575	1.21653	1.64707	0.150987	TRUE	Both	734	32311
EM_247.4	Disorders of magnesium metabolism	Endocrine/Metab	7.68057e-06	5.11461	0.404917	0.091	0.228	0.582	1.49918	1.25609	1.78961	0.175853	TRUE	Both	582	32463
DE_668.3	Contact dermatitis	Dermatological	8.28723e-06	5.08159	0.176887	0.04	0.099	0.255	1.1935	1.10407	1.29046	0.0768211	TRUE	Both	3741	29304
CV_433	Other cerebrovascular disease	Cardiovascular	9.52089e-06	5.02132	0.380197	0.086	0.212	0.548	1.46257	1.23615	1.72979	0.165117	TRUE	Both	611	32335
EM_247.42	Hypomagnesemia*	Endocrine/Metab	9.54477e-06	5.02023	0.538027	0.122	0.3	0.776	1.71262	1.34986	2.17276	0.233662	TRUE	Both	321	32724
RE_480.2	Chronic pulmonary edema	Respiratory	9.80592e-06	5.00851	0.489845	0.111	0.273	0.707	1.63206	1.3139	2.0279	0.212737	TRUE	Both	364	32681
CV_413	Heart valve disorders	Cardiovascular	1.02016e-05	4.99133	0.250971	0.057	0.14	0.362	1.28527	1.15027	1.4362	0.108995	TRUE	Both	1453	31591
MB_280.5	Stimulant use disorders	Mental	1.06871e-05	4.97114	-0.291047	0.066	-0.421	-0.161	0.747481	0.65639	0.851292	-0.1264	TRUE	Both	1252	31793
BI_179	Immunodeficiencies	Blood/Immune	1.08905e-05	4.96295	0.560161	0.127	0.311	0.81	1.75095	1.36479	2.24791	0.243275	TRUE	Both	273	32760
SS_834.1	Abnormal Papanicolaou smear	Symptoms	1.11408e-05	4.95308	0.242145	0.055	0.134	0.35	1.27398	1.14339	1.41907	0.105162	TRUE	Both	1612	31433
EM_230.1	Protein-calorie malnutrition	Endocrine/Metab	1.4519e-05	4.83806	0.458623	0.106	0.251	0.666	1.58189	1.28531	1.94644	0.199178	TRUE	Both	423	32622
EM_239.1	Hypercholesterolemia	Endocrine/Metab	1.58775e-05	4.79922	0.1567	0.036	0.086	0.228	1.16965	1.08981	1.25609	0.0680541	TRUE	Both	4410	28635
RE_495	Abnormal findings on diagnostic imaging of lung	Respiratory	1.82122e-05	4.73964	0.324289	0.076	0.176	0.473	1.38305	1.19244	1.6048	0.140837	TRUE	Both	849	31596
RE_480	Pulmonary edema	Respiratory	1.90393e-05	4.72035	0.449524	0.105	0.243	0.656	1.56757	1.27507	1.92707	0.195226	TRUE	Both	409	32636
CM_761.1	Congenital malformation of kidney	Congenital	1.9379e-05	4.71267	0.531768	0.124	0.288	0.776	1.70194	1.33376	2.17276	0.230944	TRUE	Both	273	32772
MS_713	Symptoms related to joints	Muscloskeletal	2.05819e-05	4.68652	-0.125088	0.029	-0.183	-0.068	0.882419	0.832768	0.93426	-0.0543252	TRUE	Both	12066	20914
CV_413.1	Mitral valve disorders	Cardiovascular	2.14813e-05	4.66794	0.281735	0.066	0.152	0.412	1.32543	1.16416	1.50983	0.122356	TRUE	Both	1030	32015
GI_557.8	Hemorrhage of rectum and anus	Gastrointestinal	2.47717e-05	4.60604	0.249978	0.059	0.134	0.366	1.284	1.14339	1.44196	0.108564	TRUE	Both	1347	31698
BI_170	Decreased white blood cell count	Blood/Immune	2.62925e-05	4.58017	0.444508	0.106	0.237	0.652	1.55972	1.26744	1.91938	0.193047	TRUE	Both	385	32481
RE_487.3	Hemoptysis	Respiratory	2.71809e-05	4.56574	0.562895	0.134	0.3	0.826	1.75575	1.34986	2.28416	0.244462	TRUE	Both	245	32800
GU_612.7	Other signs and symptoms in breast	Genitourinary	2.86849e-05	4.54235	0.3427	0.082	0.182	0.503	1.40875	1.19961	1.65367	0.148833	TRUE	Female	664	22913
MB_280.51	Stimulant abuse or dependance	Mental	3.14932e-05	4.50178	-0.282176	0.068	-0.415	-0.149	0.754141	0.66034	0.861569	-0.122547	TRUE	Both	1182	31863
ID_052.5	Cytomegalovirus [CMV]	Infections	3.33418e-05	4.47701	1.17582	0.283	0.62	1.731	3.2408	1.85893	5.6463	0.510652	TRUE	Both	62	32983
CA_135	Benign neoplasm of the head and neck	Neoplasms	3.85843e-05	4.41359	0.459397	0.112	0.241	0.678	1.58312	1.27252	1.96993	0.199514	TRUE	Both	340	32705
GU_588.1	Disorders resulting from impaired renal function	Genitourinary	3.87762e-05	4.41143	0.545706	0.133	0.286	0.806	1.72583	1.33109	2.23893	0.236997	TRUE	Both	260	32785
EM_200.12	Hypothyroidism (not specified as secondary)	Endocrine/Metab	4.39197e-05	4.35734	0.162569	0.04	0.085	0.241	1.17653	1.08872	1.27252	0.0706028	TRUE	Both	3250	29795
GI_510.2	Esophagitis	Gastrointestinal	4.5703e-05	4.34006	0.241082	0.059	0.125	0.357	1.27263	1.13315	1.42904	0.104701	TRUE	Both	1391	31654
RE_479.6	Pulmonary collapse [Atelectasis]	Respiratory	4.58772e-05	4.3384	0.316452	0.078	0.164	0.469	1.37225	1.17821	1.59839	0.137434	TRUE	Both	794	32251
EM_236.1	Obesity	Endocrine/Metab	4.80475e-05	4.31833	-0.122763	0.03	-0.182	-0.064	0.884473	0.833601	0.938005	-0.0533153	TRUE	Both	7976	25069
CV_433.21	Carotid artery stenosis	Cardiovascular	4.85832e-05	4.31351	0.607768	0.15	0.315	0.901	1.83633	1.37026	2.46206	0.26395	TRUE	Both	193	32852
GI_514.2	Intestinal obstruction	Gastrointestinal	4.95292e-05	4.30514	0.365528	0.09	0.189	0.542	1.44127	1.20804	1.71944	0.158747	TRUE	Both	545	32500
MS_713.3	Pain in joint	Muscloskeletal	4.98381e-05	4.30244	-0.119253	0.029	-0.177	-0.062	0.887583	0.83778	0.939883	-0.051791	TRUE	Both	11832	21213
BI_175	Polycythemias	Blood/Immune	5.01572e-05	4.29967	0.873298	0.215	0.451	1.295	2.3948	1.56988	3.651	0.379269	TRUE	Both	93	32952
CV_440.13	Phlebitis and thrombophlebitis	Cardiovascular	5.14019e-05	4.28902	0.418146	0.103	0.216	0.621	1.51914	1.2411	1.86079	0.181599	TRUE	Both	414	32631
ID_009	Pseudomonas	Infections	5.35861e-05	4.27095	0.891495	0.221	0.459	1.324	2.43877	1.58249	3.75843	0.387171	TRUE	Both	100	32945
BI_168	Coagulation defects, purpura and other hemorrhagic conditions	Blood/Immune	5.70185e-05	4.24398	0.277382	0.069	0.142	0.412	1.31967	1.15258	1.50983	0.120465	TRUE	Both	997	31849
SO_386.2	Diplopia	Sense organs	6.17495e-05	4.20937	0.507186	0.127	0.259	0.755	1.66061	1.29563	2.12761	0.220268	TRUE	Both	265	32780
BI_177	Abnormality of the lymph nodes	Blood/Immune	6.30088e-05	4.2006	0.219951	0.055	0.112	0.328	1.24602	1.11851	1.38819	0.0955234	TRUE	Both	1609	31429
MB_286.1	Bipolar disorder	Mental	6.88686e-05	4.16198	-0.215199	0.054	-0.321	-0.109	0.806381	0.725423	0.89673	-0.0934597	TRUE	Both	1806	31239
GU_588.2	Abnormal results of function study of kidney	Genitourinary	6.95767e-05	4.15754	0.648412	0.163	0.329	0.968	1.9125	1.38958	2.63267	0.281602	TRUE	Both	164	32881
EM_236	Overweight and obesity	Endocrine/Metab	6.96324e-05	4.15719	-0.119121	0.03	-0.178	-0.06	0.887701	0.836942	0.941765	-0.0517334	TRUE	Both	8371	24343
GI_556	Other digestive system symptoms and diseases	Gastrointestinal	6.98023e-05	4.15613	0.25209	0.063	0.128	0.376	1.28671	1.13655	1.45645	0.109481	TRUE	Both	1178	31762
GI_530.5	Dysplasia of anus	Gastrointestinal	7.54663e-05	4.12225	1.19833	0.303	0.605	1.792	3.31457	1.83125	6.00144	0.520428	TRUE	Both	51	32994
EM_247	Disorders of mineral metabolism and mineral deficiencies	Endocrine/Metab	7.64155e-05	4.11682	0.161632	0.041	0.082	0.242	1.17543	1.08546	1.27379	0.0701957	TRUE	Both	3406	29635
MB_284.1	Suicidal ideations	Mental	7.71418e-05	4.11271	-0.326173	0.083	-0.488	-0.164	0.72168	0.613853	0.848742	-0.141655	TRUE	Both	775	32270
GI_520	Hernia	Gastrointestinal	8.28806e-05	4.08155	0.187603	0.048	0.094	0.281	1.20635	1.09856	1.32445	0.081475	TRUE	Both	2278	30704
MB_280.11	Alcohol abuse and dependence	Mental	8.40509e-05	4.07546	-0.202317	0.051	-0.303	-0.101	0.816836	0.738599	0.903933	-0.0878651	TRUE	Both	2096	30949
EM_208.22	Secondary hyperparathyroidism	Endocrine/Metab	8.57547e-05	4.06674	0.587158	0.149	0.294	0.88	1.79887	1.34178	2.4109	0.254999	TRUE	Both	202	32843
SS_847.1	Heart transplant	Symptoms	9.17616e-05	4.03734	1.12179	0.287	0.56	1.684	3.07035	1.75067	5.38706	0.487188	TRUE	Both	59	32986
GI_526.12	Intestinal infection due to C. difficile	Gastrointestinal	9.1968e-05	4.03636	0.56955	0.146	0.284	0.855	1.76747	1.32843	2.35137	0.247352	TRUE	Both	212	32833
ID_015.2	Clostridium difficile	Infections	9.1968e-05	4.03636	0.56955	0.146	0.284	0.855	1.76747	1.32843	2.35137	0.247352	TRUE	Both	212	32833
GI_532	Other disorders of the intestines	Gastrointestinal	9.52146e-05	4.0213	0.395505	0.101	0.197	0.594	1.48513	1.21774	1.81122	0.171766	TRUE	Both	431	32219
GI_523.2	Diverticula of colon	Gastrointestinal	9.58742e-05	4.0183	0.217798	0.056	0.108	0.327	1.24334	1.11405	1.3868	0.0945886	TRUE	Both	1550	31495
ID_004.1	Streptococcus pneumoniae	Infections	9.81847e-05	4.00796	1.03517	0.266	0.514	1.556	2.81558	1.67197	4.73982	0.449568	TRUE	Both	65	32980
CA_144.2	Benign neoplasms of the uterus	Neoplasms	0.000103205	3.9863	0.186105	0.048	0.092	0.28	1.20455	1.09636	1.32313	0.0808242	TRUE	Female	2313	21264
MB_284	Suicide ideation and attempt or self harm	Mental	0.00010372	3.98414	-0.306397	0.079	-0.461	-0.152	0.736094	0.630653	0.858988	-0.133067	TRUE	Both	848	32197
EM_252	Other and unspecified disorders of metabolism	Endocrine/Metab	0.000108868	3.9631	0.346312	0.089	0.171	0.522	1.41384	1.18649	1.6854	0.150401	TRUE	Both	549	32427
CM_761.13	Cystic kidney disease	Congenital	0.000111799	3.95156	0.564287	0.146	0.278	0.851	1.75819	1.32049	2.34199	0.245067	TRUE	Both	198	32847
BI_179.9	Immunodeficiency NOS	Blood/Immune	0.000117487	3.93001	0.612231	0.159	0.301	0.924	1.84454	1.35121	2.51935	0.265889	TRUE	Both	178	32867
MS_718	Back pain	Muscloskeletal	0.000118116	3.92769	-0.11615	0.03	-0.175	-0.057	0.890342	0.839457	0.944594	-0.0504432	TRUE	Both	10728	21333
EM_230	Malnutrition and underweight	Endocrine/Metab	0.000119267	3.92348	0.22337	0.058	0.11	0.337	1.25028	1.11628	1.40074	0.0970084	TRUE	Both	1473	31572
BI_175.2	Secondary polycythemia	Blood/Immune	0.000135566	3.86785	0.828933	0.217	0.403	1.255	2.29087	1.49631	3.50784	0.360001	TRUE	Both	91	32954
RE_463.1	Chronic rhinitis	Respiratory	0.000145973	3.83573	0.232144	0.061	0.112	0.352	1.2613	1.11851	1.42191	0.100819	TRUE	Both	1287	31758
DE_672.1	Acute skin changes due to ultraviolet radiation	Dermatological	0.000152658	3.81628	0.445508	0.118	0.215	0.676	1.56128	1.23986	1.966	0.193482	TRUE	Both	309	32736
GU_610.2	Fibroadenosis of breast	Genitourinary	0.000159514	3.7972	0.620276	0.164	0.298	0.942	1.85944	1.34716	2.56511	0.269382	TRUE	Female	154	23423
CM_761	Congenital malformations of the urinary system	Congenital	0.000161791	3.79105	0.45081	0.12	0.217	0.685	1.56958	1.24234	1.98377	0.195784	TRUE	Both	297	32739
GU_620	Noninflammatory disorders of vulva and perineum	Genitourinary	0.000176984	3.75206	0.624303	0.166	0.298	0.951	1.86694	1.34716	2.5883	0.271132	TRUE	Female	155	23149
GU_612.8	Other specified disorders of breast	Genitourinary	0.000179784	3.74525	0.283782	0.076	0.135	0.432	1.32814	1.14454	1.54034	0.123245	TRUE	Female	782	22795
GI_502.11	Dental caries	Gastrointestinal	0.000202115	3.6944	-0.240951	0.065	-0.368	-0.114	0.78588	0.692117	0.892258	-0.104644	TRUE	Both	1256	31789
GI_554.1	Pancreatitis	Gastrointestinal	0.000205096	3.68804	0.343569	0.093	0.162	0.525	1.40997	1.17586	1.69046	0.14921	TRUE	Both	520	32525
EM_239	Hyperlipidemia	Endocrine/Metab	0.000225929	3.64603	0.114757	0.031	0.054	0.176	1.1216	1.05548	1.19244	0.0498384	TRUE	Both	7792	23619
MS_718.4	Low back pain	Muscloskeletal	0.00025249	3.59776	-0.120423	0.033	-0.185	-0.056	0.886545	0.831104	0.945539	-0.0522992	TRUE	Both	6715	26330
RE_487	Hemorrhage from respiratory passages	Respiratory	0.000277723	3.55639	0.287398	0.079	0.132	0.442	1.33295	1.14111	1.55582	0.124815	TRUE	Both	731	32313
BI_168.21	Primary thrombophilia	Blood/Immune	0.00028204	3.54969	0.424743	0.117	0.195	0.654	1.5292	1.21531	1.92322	0.184464	TRUE	Both	315	32730
GU_627	Menopausal and postmenopausal disorders	Genitourinary	0.000282636	3.54877	0.180891	0.05	0.083	0.279	1.19828	1.08654	1.32181	0.0785599	TRUE	Female	2301	21194
RE_474.1	Emphysema	Respiratory	0.000289968	3.53765	0.439015	0.121	0.202	0.676	1.55118	1.22385	1.966	0.190662	TRUE	Both	303	32742
BI_164.6	Anemia secondary to chronic diseases and conditions	Blood/Immune	0.00029901	3.52431	0.341118	0.094	0.156	0.526	1.40652	1.16883	1.69215	0.148146	TRUE	Both	540	32505
EM_244	Disorders of lipoprotein metabolism and other lipidemias	Endocrine/Metab	0.00030678	3.51317	0.449646	0.125	0.205	0.694	1.56776	1.22753	2.00171	0.195279	TRUE	Both	278	32392
GI_523	Diverticular disease [Bowel diverticulosis]	Gastrointestinal	0.000320054	3.49478	0.197407	0.055	0.09	0.305	1.21824	1.09417	1.35663	0.085733	TRUE	Both	1617	31391
CV_433.2	Occlusion and stenosis of precerebral arteries	Cardiovascular	0.000321193	3.49323	0.464185	0.129	0.211	0.717	1.59072	1.23491	2.04828	0.201593	TRUE	Both	262	32783
NS_333.2	Insomnia	Neurological	0.000345911	3.46104	-0.15601	0.044	-0.241	-0.071	0.85555	0.785842	0.931462	-0.0677544	TRUE	Both	3063	29982
CV_440.11	Deep vein thrombosis [DVT]	Cardiovascular	0.000352019	3.45343	0.32083	0.09	0.145	0.497	1.37827	1.15604	1.64378	0.139335	TRUE	Both	563	32482
RE_472	Diseases of vocal cords and larynx, not elsewhere classified	Respiratory	0.000357687	3.4465	0.400583	0.112	0.181	0.621	1.4927	1.19842	1.86079	0.173971	TRUE	Both	341	32567
GI_512	Aphagia and dysphagia	Gastrointestinal	0.000369347	3.43257	0.271153	0.076	0.122	0.42	1.31148	1.12975	1.52196	0.11776	TRUE	Both	831	31457
EM_209.1	Pituitary hyperfunction	Endocrine/Metab	0.000375191	3.42575	0.538733	0.151	0.242	0.836	1.71383	1.27379	2.30712	0.233969	TRUE	Both	185	32860
CV_401.6	Secondary hypertension	Cardiovascular	0.00038583	3.4136	0.502647	0.142	0.225	0.78	1.65309	1.25232	2.18147	0.218297	TRUE	Both	220	32825
GI_532.1	Intestinal fistula	Gastrointestinal	0.000395805	3.40252	0.59508	0.168	0.266	0.924	1.81318	1.30474	2.51935	0.25844	TRUE	Both	150	32895
CA_139.4	Benign neoplasm of peripheral nerves*	Neoplasms	0.000408529	3.38878	1.14335	0.323	0.509	1.777	3.13727	1.66363	5.91209	0.496552	TRUE	Both	45	33000
GI_550.2	Cholecystitis	Gastrointestinal	0.000458034	3.3391	0.356083	0.102	0.157	0.555	1.42773	1.17	1.74194	0.154645	TRUE	Both	426	32619
BI_172	Other disorders of white blood cells	Blood/Immune	0.000464525	3.33299	0.765236	0.219	0.337	1.194	2.1495	1.40074	3.30026	0.332338	TRUE	Both	91	32832
MB_280.1	Alcohol use disorders	Mental	0.000467745	3.32999	-0.1747	0.05	-0.273	-0.077	0.839709	0.761093	0.92589	-0.0758714	TRUE	Both	2224	30821
GU_580.5	Morphologic lesions in glomerular diseases	Genitourinary	0.000477197	3.3213	0.455577	0.13	0.2	0.711	1.57708	1.2214	2.03603	0.197854	TRUE	Both	257	32788
RE_468.21	Pneumonia due to Streptococcus pneumoniae	Respiratory	0.000493498	3.30671	0.99952	0.287	0.437	1.562	2.71698	1.54806	4.76835	0.434086	TRUE	Both	55	32990
CV_416	Cardiac arrhythmia and conduction disorders	Cardiovascular	0.0004937	3.30654	0.17016	0.049	0.074	0.266	1.1855	1.07681	1.30474	0.0738998	TRUE	Both	2243	30032
GI_516.1	Pyloric stenosis	Gastrointestinal	0.00053577	3.27102	1.19055	0.344	0.517	1.865	3.2889	1.67699	6.45594	0.51705	TRUE	Both	40	33005
DE_664	Papulosquamous disorders	Dermatological	0.000536125	3.27073	0.261151	0.075	0.113	0.409	1.29842	1.11963	1.50531	0.113416	TRUE	Both	779	32256
GI_550.4	Cholesterolosis of gallbladder	Gastrointestinal	0.000566133	3.24708	0.621556	0.18	0.268	0.975	1.86182	1.30735	2.65117	0.269938	TRUE	Both	128	32917
CV_423	Abnormal cardiac sounds	Cardiovascular	0.000579658	3.23683	0.252167	0.073	0.109	0.396	1.28681	1.11516	1.48587	0.109515	TRUE	Both	834	32187
GI_557.1	Hematemesis	Gastrointestinal	0.000587816	3.23076	0.443541	0.129	0.191	0.696	1.55822	1.21046	2.00571	0.192628	TRUE	Both	269	32776
MB_282.2	Personal history of nicotine dependence	Mental	0.000588052	3.23058	0.17889	0.052	0.077	0.281	1.19589	1.08004	1.32445	0.0776908	TRUE	Both	1830	31215
DE_681	Localized swelling, mass and lump of skin and subcutaneous tissue	Dermatological	0.00060995	3.21471	0.254838	0.074	0.109	0.401	1.29025	1.11516	1.49332	0.110675	TRUE	Both	860	30989
RE_481.4	Pulmonary fibrosis	Respiratory	0.000644918	3.1905	0.475112	0.139	0.202	0.748	1.60819	1.22385	2.11277	0.206338	TRUE	Both	224	32821
EM_200.7	Iodine-related thyroid disorders	Endocrine/Metab	0.000653354	3.18485	0.639929	0.188	0.272	1.008	1.89635	1.31259	2.74012	0.277917	TRUE	Both	118	32927
BI_168.2	Hyper-coagulability	Blood/Immune	0.000701668	3.15387	0.380731	0.112	0.161	0.601	1.46335	1.17468	1.82394	0.165349	TRUE	Both	344	32701
MS_718.5	Sciatica	Muscloskeletal	0.000729245	3.13713	-0.185822	0.055	-0.294	-0.078	0.830421	0.745276	0.924964	-0.0807016	TRUE	Both	1807	31238
RE_481.1	Pulmonary eosinophilia	Respiratory	0.000744221	3.1283	0.955615	0.283	0.4	1.511	2.60027	1.49182	4.53126	0.415018	TRUE	Both	55	32990
ID_015	Clostridium	Infections	0.000756723	3.12106	0.476069	0.141	0.199	0.753	1.60973	1.22018	2.12336	0.206754	TRUE	Both	226	32819
RE_468	Pneumonia	Respiratory	0.000786843	3.10411	0.206659	0.062	0.086	0.327	1.22956	1.08981	1.3868	0.0897507	TRUE	Both	1366	30911
ID_052.31	Varicella [chickenpox]	Infections	0.000820858	3.08573	0.476396	0.142	0.197	0.755	1.61026	1.21774	2.12761	0.206896	TRUE	Both	206	32839
GU_602.5	Inflammatory diseases of prostate	Genitourinary	0.000833037	3.07934	0.547289	0.164	0.226	0.868	1.72856	1.25358	2.38214	0.237685	TRUE	Male	161	9307
GU_610.3	Fibrosclerosis of breast	Genitourinary	0.000833972	3.07885	0.848814	0.254	0.351	1.347	2.33687	1.42049	3.84587	0.368635	TRUE	Female	65	23512
GI_522.7	Ulceration of the lower GI tract	Gastrointestinal	0.000845144	3.07307	0.677505	0.203	0.28	1.075	1.96896	1.32313	2.92999	0.294237	TRUE	Both	104	32941
DE_662	Rosacea	Dermatological	0.000890874	3.05018	0.319711	0.096	0.131	0.508	1.37673	1.13997	1.66196	0.138849	TRUE	Both	479	32270
MB_286.11	Bipolar I disorder	Mental	0.000939653	3.02703	-0.232527	0.07	-0.37	-0.095	0.792528	0.690734	0.909373	-0.100985	TRUE	Both	1040	32005
CV_436	Atherosclerosis [ASCVD]	Cardiovascular	0.000967483	3.01436	0.179888	0.055	0.073	0.287	1.19708	1.07573	1.33242	0.0781242	TRUE	Both	1755	31260
GU_580	Glomerular diseases	Genitourinary	0.00100944	2.99592	0.37695	0.115	0.152	0.602	1.45783	1.16416	1.82577	0.163707	TRUE	Both	340	32633
BI_160.1	Iron deficiency anemia	Blood/Immune	0.00103071	2.98686	0.157191	0.048	0.063	0.251	1.17022	1.06503	1.28531	0.0682673	TRUE	Both	2275	30770
BI_164.1	Microcytic anemia	Blood/Immune	0.00103071	2.98686	0.157191	0.048	0.063	0.251	1.17022	1.06503	1.28531	0.0682673	TRUE	Both	2275	30770
EM_256.3	Mixed disorder of acid-base balance	Endocrine/Metab	0.00103393	2.98551	0.264861	0.081	0.107	0.423	1.30325	1.11293	1.52653	0.115028	TRUE	Both	772	32273
MS_707.8	Polyarthritis	Muscloskeletal	0.00103461	2.98523	0.523565	0.16	0.211	0.836	1.68804	1.23491	2.30712	0.227381	TRUE	Both	165	32880
DE_668.5	Lichen simplex chronicus	Dermatological	0.00103735	2.98407	0.455158	0.139	0.183	0.727	1.57642	1.20081	2.06886	0.197673	TRUE	Both	222	32823
EM_202.1	Type 1 diabetes	Endocrine/Metab	0.00104891	2.97926	0.263407	0.08	0.106	0.421	1.30136	1.11182	1.52348	0.114396	TRUE	Both	702	32343
CV_423.1	Cardiac murmurs	Cardiovascular	0.00106182	2.97395	0.241099	0.074	0.097	0.385	1.27265	1.10186	1.46961	0.104708	TRUE	Both	827	32218
EM_230.2	Abnormal weight loss and underweight	Endocrine/Metab	0.00108768	2.9635	0.23791	0.073	0.095	0.381	1.2686	1.09966	1.46375	0.103323	TRUE	Both	868	32177
MS_741	Sprains and strains	Muscloskeletal	0.00109489	2.96063	-0.113104	0.035	-0.181	-0.045	0.893058	0.834435	0.955997	-0.0491204	TRUE	Both	5862	26771
EM_256.5	Hypokalemia [Hypopotassemia]	Endocrine/Metab	0.00119579	2.92234	0.180027	0.056	0.071	0.289	1.19725	1.07358	1.33509	0.0781847	TRUE	Both	1675	31370
EM_256.31	Acidosis	Endocrine/Metab	0.00123672	2.90773	0.273528	0.085	0.108	0.439	1.31459	1.11405	1.55116	0.118792	TRUE	Both	691	32354
EM_214	Disorders of ovarian function	Endocrine/Metab	0.00124271	2.90563	0.342066	0.106	0.134	0.55	1.40785	1.14339	1.73325	0.148557	TRUE	Female	385	23123
NS_333.6	Sleep related movement disorders	Neurological	0.00127966	2.89291	-0.267208	0.083	-0.43	-0.105	0.765514	0.650509	0.900325	-0.116047	TRUE	Both	758	32287
GU_591	Urinary tract infection [UTI]	Genitourinary	0.00129535	2.88761	0.154871	0.048	0.061	0.249	1.16751	1.0629	1.28274	0.0672598	TRUE	Both	2736	28069
GU_602.51	Prostatitis	Genitourinary	0.00133131	2.87572	0.543116	0.169	0.211	0.875	1.72136	1.23491	2.39888	0.235872	TRUE	Male	151	9317
BI_164	Anemia	Blood/Immune	0.0014114	2.85035	0.120483	0.038	0.047	0.194	1.12804	1.04812	1.2141	0.0523252	TRUE	Both	4450	27368
GI_557.2	Blood in stool	Gastrointestinal	0.00141948	2.84787	0.212606	0.067	0.082	0.343	1.2369	1.08546	1.40917	0.0923334	TRUE	Both	1081	31964
CV_436.2	Atherosclerosis of the extremities	Cardiovascular	0.00144804	2.83922	0.471554	0.148	0.181	0.762	1.60248	1.19842	2.14256	0.204793	TRUE	Both	201	32844
GU_627.2	Symptomatic menopause	Genitourinary	0.00166123	2.77957	0.16731	0.053	0.063	0.272	1.18212	1.06503	1.31259	0.0726619	TRUE	Female	1911	21666
GI_522.11	Crohn's disease	Gastrointestinal	0.00166641	2.77822	0.34272	0.109	0.129	0.556	1.40877	1.13769	1.74368	0.148841	TRUE	Both	358	32687
MB_290	Reaction to severe stress, and adjustment disorders	Mental	0.00172665	2.7628	-0.143214	0.046	-0.233	-0.054	0.866569	0.792154	0.947432	-0.0621969	TRUE	Both	2892	29500
EM_202.3	Secondary diabetes	Endocrine/Metab	0.00177409	2.75103	0.422205	0.135	0.157	0.687	1.52532	1.17	1.98774	0.183362	TRUE	Both	253	32792
GI_516	Other diseases of stomach and duodenum	Gastrointestinal	0.00191634	2.71753	0.285823	0.092	0.105	0.466	1.33086	1.11071	1.59361	0.124131	TRUE	Both	565	31983
GI_510	Diseases of esophagus	Gastrointestinal	0.00193028	2.71438	0.172197	0.056	0.063	0.281	1.18791	1.06503	1.32445	0.0747843	TRUE	Both	1635	31296
MS_713.35	Pain in joints of hand	Muscloskeletal	0.00196519	2.7066	0.231239	0.075	0.085	0.378	1.26016	1.08872	1.45936	0.100426	TRUE	Both	825	32220
GI_520.2	Diaphragmatic hernia	Gastrointestinal	0.00200716	2.69742	0.199183	0.064	0.073	0.326	1.22041	1.07573	1.38542	0.0865042	TRUE	Both	1153	31892
GI_530	Disease of anus and rectum	Gastrointestinal	0.00205049	2.68814	0.254938	0.083	0.093	0.417	1.29038	1.09746	1.5174	0.110718	TRUE	Both	657	32097
MB_280.91	Psychoactive substance withdrawal	Mental	0.00210768	2.6762	-0.303227	0.099	-0.497	-0.11	0.738431	0.608353	0.895834	-0.13169	TRUE	Both	531	32514
BI_160	Deficiency anemias	Blood/Immune	0.00221229	2.65516	0.139815	0.046	0.05	0.229	1.15006	1.05127	1.25734	0.0607208	TRUE	Both	2563	30482
CA_139.1	Benign neoplams of the bone and/or cartilage	Neoplasms	0.0022738	2.64325	0.587645	0.193	0.21	0.965	1.79975	1.23368	2.62479	0.255211	TRUE	Both	112	32933
CA_144.21	Leiomyoma of uterus	Neoplasms	0.00230012	2.63825	0.155302	0.051	0.055	0.255	1.16801	1.05654	1.29046	0.0674467	TRUE	Female	2020	21557
GI_522.9	Gastritis	Gastrointestinal	0.00230141	2.63801	0.147451	0.048	0.053	0.242	1.15888	1.05443	1.27379	0.0640372	TRUE	Both	2314	30731
MB_287	Psychotic disorder	Mental	0.00232087	2.63435	-0.245155	0.08	-0.403	-0.087	0.782583	0.668312	0.916677	-0.106469	TRUE	Both	791	32084
DE_664.4	Psoriasis	Dermatological	0.00233795	2.63116	0.263876	0.087	0.094	0.434	1.30197	1.09856	1.54342	0.1146	TRUE	Both	581	32464
SS_809.3	Pain in limb	Symptoms	0.00237113	2.62505	-0.0977112	0.032	-0.161	-0.035	0.906911	0.851292	0.965605	-0.0424355	TRUE	Both	8553	24492
CV_416.7	Sinoatrial node dysfunction	Cardiovascular	0.00243646	2.61324	0.61115	0.202	0.216	1.006	1.84255	1.2411	2.73464	0.265419	TRUE	Both	104	32941
NS_333.64	Restless legs syndrome	Neurological	0.00251951	2.59868	-0.28025	0.093	-0.462	-0.098	0.755595	0.630022	0.906649	-0.121711	TRUE	Both	601	32444
CV_413.3	Tricuspid valve disorders	Cardiovascular	0.00253001	2.59688	0.294923	0.098	0.104	0.486	1.34302	1.1096	1.6258	0.128084	TRUE	Both	468	32577
DE_668.2	Seborrheic dermatitis	Dermatological	0.00259566	2.58575	0.236426	0.078	0.083	0.39	1.26671	1.08654	1.47698	0.102679	TRUE	Both	730	32315
EM_247.52	Hypercalcemia	Endocrine/Metab	0.00262035	2.58164	0.371774	0.124	0.13	0.614	1.45031	1.13883	1.84781	0.161459	TRUE	Both	283	32762
EM_214.1	Ovarian failure	Endocrine/Metab	0.0027013	2.56843	0.342254	0.114	0.119	0.566	1.40812	1.12637	1.76121	0.148639	TRUE	Female	331	23246
EM_204	Abnormal glucose	Endocrine/Metab	0.00302824	2.51881	-0.114017	0.038	-0.189	-0.039	0.892243	0.827787	0.961751	-0.0495168	TRUE	Both	4190	28295
RE_495.1	Solitary pulmonary nodule	Respiratory	0.00310015	2.50862	0.278155	0.094	0.094	0.462	1.32069	1.09856	1.58725	0.120801	TRUE	Both	512	32533
RE_476	Bronchiectasis	Respiratory	0.00310952	2.50731	0.72052	0.244	0.243	1.198	2.0555	1.27507	3.31348	0.312918	TRUE	Both	74	32922
NS_333.11	Obstructive sleep apnea	Neurological	0.00315132	2.50151	-0.129748	0.044	-0.216	-0.044	0.878317	0.805735	0.956954	-0.0563488	TRUE	Both	2979	30066
EM_247.88	Iron deficiency	Endocrine/Metab	0.00317361	2.49845	0.139288	0.047	0.047	0.232	1.14946	1.04812	1.26112	0.0604922	TRUE	Both	2366	30679
GI_514.3	Ileus	Gastrointestinal	0.00322713	2.49118	0.384243	0.13	0.129	0.64	1.4685	1.13769	1.89648	0.166875	TRUE	Both	258	32787
SO_375.1	Glaucoma	Sense organs	0.00344511	2.4628	0.298702	0.102	0.099	0.499	1.34811	1.10407	1.64707	0.129725	TRUE	Both	422	32623
MS_700.3	Systemic sclerosis	Muscloskeletal	0.00359311	2.44453	0.6729	0.231	0.22	1.126	1.95991	1.24608	3.0833	0.292237	TRUE	Both	79	32966
GI_540.11	Autoimmune hepatitis	Gastrointestinal	0.00369581	2.43229	0.262405	0.09	0.085	0.44	1.30005	1.08872	1.55271	0.113961	TRUE	Both	542	32503
SS_835	Cytology and pathology findings	Symptoms	0.00379638	2.42063	0.211341	0.073	0.068	0.354	1.23533	1.07037	1.42476	0.0917841	TRUE	Both	916	30759
MS_705	Rheumatoid arthritis and other inflammatory polyarthropathies	Muscloskeletal	0.00382449	2.41743	0.203947	0.071	0.066	0.342	1.22623	1.06823	1.40776	0.0885732	TRUE	Both	924	32047
NS_328	Dementias and cerebral degeneration	Neurological	0.00386298	2.41308	-0.549686	0.19	-0.923	-0.177	0.577131	0.397325	0.83778	-0.238726	TRUE	Both	151	32894
DE_682.4	Acne	Dermatological	0.00388438	2.41068	0.161289	0.056	0.052	0.271	1.17503	1.05338	1.31128	0.0700471	TRUE	Both	1617	31428
EM_247.8	Mineral deficiencies	Endocrine/Metab	0.0040024	2.39768	0.135367	0.047	0.043	0.228	1.14496	1.04394	1.25609	0.0587891	TRUE	Both	2392	30653
SO_380	Disorders of optic nerve and visual pathways	Sense organs	0.00416298	2.3806	0.278116	0.097	0.088	0.468	1.32064	1.09199	1.5968	0.120784	TRUE	Both	459	32578
EM_247.3	Disorders of phosphorus metabolism	Endocrine/Metab	0.0041849	2.37831	0.35924	0.125	0.113	0.605	1.43224	1.11963	1.83125	0.156016	TRUE	Both	295	32750
ID_052.3	Varicella zoster virus	Infections	0.00419017	2.37777	0.206541	0.072	0.065	0.348	1.22942	1.06716	1.41623	0.0896998	TRUE	Both	870	32175
GI_552	Other diseases of biliary tract	Gastrointestinal	0.00439136	2.3574	0.435692	0.153	0.136	0.735	1.54603	1.14568	2.08548	0.189218	TRUE	Both	187	32738
CV_439	Hemorrhoids	Cardiovascular	0.00441857	2.35472	0.17505	0.061	0.055	0.296	1.19131	1.05654	1.34447	0.0760234	TRUE	Both	1315	30181
EM_256	Disorders of fluid, electrolyte and acid-base balance	Endocrine/Metab	0.00445027	2.35161	0.114615	0.04	0.036	0.194	1.12144	1.03666	1.2141	0.0497766	TRUE	Both	3814	29194
ID_025	Enterococcus	Infections	0.00445698	2.35096	0.678604	0.239	0.211	1.146	1.97112	1.23491	3.14559	0.294714	TRUE	Both	80	32965
SS_809.33	Pain in hand and fingers*	Symptoms	0.00469551	2.32832	-0.207471	0.073	-0.351	-0.064	0.812637	0.703984	0.938005	-0.0901035	TRUE	Both	963	32082
MB_282.1	Current tobacco use and nicotine dependence	Mental	0.00477453	2.32107	-0.0966624	0.034	-0.164	-0.03	0.907862	0.848742	0.970446	-0.0419799	TRUE	Both	5166	27879
CV_448	Peripheral vascular disease	Cardiovascular	0.00484638	2.31458	0.213343	0.076	0.065	0.362	1.23781	1.06716	1.4362	0.0926536	TRUE	Both	802	32220
MB_286.4	Dysthymic disorder	Mental	0.00492804	2.30733	-0.157129	0.056	-0.267	-0.048	0.854594	0.765673	0.953134	-0.0682404	TRUE	Both	1754	31291
EM_252.4	Hyperuricemia without signs of gout*	Endocrine/Metab	0.00499909	2.30111	0.946388	0.337	0.286	1.607	2.57639	1.33109	4.98783	0.411011	TRUE	Both	39	33006
RE_468.2	Bacterial pneumonia	Respiratory	0.0051577	2.28754	0.332627	0.119	0.1	0.566	1.39463	1.10517	1.76121	0.144458	TRUE	Both	319	32726
RE_479	Pulmonary insufficiency and acute respiratory distress syndrome	Respiratory	0.00523311	2.28124	0.181157	0.065	0.054	0.308	1.1986	1.05548	1.3607	0.0786754	TRUE	Both	1224	31792
GU_619.23	Polycystic ovary syndrome	Genitourinary	0.00536842	2.27015	0.258567	0.093	0.077	0.441	1.29507	1.08004	1.55426	0.112294	TRUE	Female	515	23062
SS_812	Edema	Symptoms	0.00548429	2.26088	0.163336	0.059	0.048	0.279	1.17743	1.04917	1.32181	0.070936	TRUE	Both	1573	30403
GI_542.9	Hepatic necrosis	Gastrointestinal	0.00560656	2.2513	0.88054	0.318	0.257	1.504	2.4122	1.29305	4.49965	0.382414	TRUE	Both	44	33001
CA_139.5	Lipoma	Neoplasms	0.00610031	2.21465	0.221432	0.081	0.063	0.38	1.24786	1.06503	1.46228	0.0961666	TRUE	Both	685	32360
SS_830	Proteinuria	Symptoms	0.00624889	2.2042	0.300496	0.11	0.085	0.516	1.35053	1.08872	1.67531	0.130504	TRUE	Both	371	32389
GI_552.2	Obstruction of bile duct	Gastrointestinal	0.00633065	2.19855	0.654657	0.24	0.185	1.125	1.92448	1.20322	3.08022	0.284314	TRUE	Both	76	32969
CA_148.1	Benign neoplasm of eye	Neoplasms	0.00637742	2.19536	0.432406	0.159	0.122	0.743	1.54096	1.12975	2.10223	0.187791	TRUE	Both	166	32879
CV_404	Ischemic heart disease	Cardiovascular	0.00639854	2.19392	0.147541	0.054	0.041	0.254	1.15898	1.04185	1.28917	0.0640761	TRUE	Both	1806	31123
RE_471.5	Nasal polyps	Respiratory	0.00668967	2.1746	0.396241	0.146	0.11	0.683	1.48623	1.11628	1.97981	0.172085	TRUE	Both	197	32848
EM_230.21	Abnormal weight loss	Endocrine/Metab	0.00676936	2.16945	0.211456	0.078	0.058	0.365	1.23548	1.05971	1.44051	0.0918342	TRUE	Both	753	32292
CV_416.22	Atrial flutter	Cardiovascular	0.00693429	2.159	0.456883	0.169	0.125	0.789	1.57914	1.13315	2.20119	0.198422	TRUE	Both	151	32894
CV_416.1	Paroxysmal tachycardia	Cardiovascular	0.0069533	2.15781	0.246271	0.091	0.067	0.425	1.27925	1.0693	1.52959	0.106954	TRUE	Both	536	32509
CV_448.9	Peripheral vascular disease NOS [includes PAD]	Cardiovascular	0.00707926	2.15001	0.263375	0.098	0.072	0.455	1.30131	1.07466	1.57617	0.114382	TRUE	Both	475	32570
RE_471.2	Deviated nasal septum	Respiratory	0.0071873	2.14343	0.204928	0.076	0.056	0.354	1.22744	1.0576	1.42476	0.0889992	TRUE	Both	778	32267
GU_612.21	Galactorrhea	Genitourinary	0.00725998	2.13906	0.450685	0.168	0.122	0.78	1.56939	1.12975	2.18147	0.19573	TRUE	Female	150	23427
CV_404.2	Coronary atherosclerosis [Atherosclerotic heart disease]	Cardiovascular	0.00733774	2.13444	0.154654	0.058	0.042	0.268	1.16725	1.04289	1.30735	0.0671655	TRUE	Both	1546	31499
GI_502.32	Periapical abscess	Gastrointestinal	0.00753601	2.12286	-0.238054	0.089	-0.413	-0.063	0.78816	0.661662	0.938943	-0.103386	TRUE	Both	629	32416
ID_005	Mycobacteria	Infections	0.00757811	2.12044	0.375027	0.14	0.1	0.65	1.45503	1.10517	1.91554	0.162872	TRUE	Both	218	32827
EM_215.1	Testicular hypofunction	Endocrine/Metab	0.00761153	2.11853	0.336133	0.126	0.089	0.583	1.39952	1.09308	1.7914	0.145981	TRUE	Male	283	9185
NS_347	Other disorders of the brain and CNS	Neurological	0.00763833	2.117	0.351911	0.132	0.093	0.61	1.42178	1.09746	1.84043	0.152833	TRUE	Both	249	32576
GU_616.1	Endometrial hyperplasia	Genitourinary	0.00784814	2.10523	0.430206	0.162	0.113	0.747	1.53757	1.11963	2.11066	0.186836	TRUE	Female	160	23417
CM_760	Congenital anomalies of genital organs	Congenital	0.00797023	2.09853	0.45468	0.171	0.119	0.791	1.57567	1.12637	2.2056	0.197465	TRUE	Both	142	32893
MS_745.6	Fracture of bones in thorax	Muscloskeletal	0.00805284	2.09405	-0.242956	0.092	-0.423	-0.063	0.784306	0.655079	0.938943	-0.105515	TRUE	Both	599	32446
RE_488.9	Snoring*	Respiratory	0.00807691	2.09275	-0.240409	0.091	-0.418	-0.063	0.786306	0.658362	0.938943	-0.104408	TRUE	Both	608	32437
RE_471	Other disorders of nose and nasal sinuses	Respiratory	0.00810609	2.09119	0.159937	0.06	0.042	0.278	1.17344	1.04289	1.32049	0.0694597	TRUE	Both	1354	30829
MS_745.7	Skull and face fracture	Muscloskeletal	0.00817373	2.08758	-0.302673	0.114	-0.527	-0.078	0.738841	0.590373	0.924964	-0.131449	TRUE	Both	383	32662
GI_502.14	Deposits [accretions] on teeth	Gastrointestinal	0.00820594	2.08587	-0.33288	0.126	-0.58	-0.086	0.716856	0.559898	0.917594	-0.144568	TRUE	Both	321	32724
CV_438	Aneurysm or ectasia	Cardiovascular	0.00825604	2.08323	0.252417	0.096	0.065	0.44	1.28713	1.06716	1.55271	0.109624	TRUE	Both	486	32542
MS_707	Other arthropathies	Muscloskeletal	0.00834468	2.07859	0.161759	0.061	0.042	0.282	1.17558	1.04289	1.32578	0.0702511	TRUE	Both	1331	30723
EM_214.12	Postablative ovarian failure	Endocrine/Metab	0.00837072	2.07724	0.705674	0.268	0.181	1.23	2.02521	1.19842	3.42123	0.30647	TRUE	Female	58	23519
CV_416.11	Supraventricular tachycardia	Cardiovascular	0.00876846	2.05708	0.30709	0.117	0.077	0.537	1.35946	1.08004	1.71087	0.133367	TRUE	Both	316	32729
GI_514.31	Paralytic ileus	Gastrointestinal	0.00883409	2.05384	0.460761	0.176	0.116	0.806	1.58528	1.123	2.23893	0.200106	TRUE	Both	142	32903
GU_612.2	Breast conditions, congenital or relating to hormones	Genitourinary	0.00895356	2.048	0.258237	0.099	0.065	0.452	1.29465	1.06716	1.57145	0.112151	TRUE	Female	457	23120
RE_478	Aspiration pneumonia	Respiratory	0.00902294	2.04465	0.670907	0.257	0.167	1.174	1.95601	1.18175	3.23491	0.291371	TRUE	Both	72	32871
EM_230.4	Cachexia	Endocrine/Metab	0.00913601	2.03924	0.782186	0.3	0.194	1.37	2.18625	1.2141	3.93535	0.339699	TRUE	Both	49	32996
EM_211.2	Adrenocortical insufficiency	Endocrine/Metab	0.00935185	2.0291	0.429395	0.165	0.106	0.753	1.53633	1.11182	2.12336	0.186484	TRUE	Both	158	32887
BI_160.11	Iron deficiency anemia secondary to blood loss	Blood/Immune	0.00972125	2.01228	0.239471	0.093	0.058	0.421	1.27058	1.05971	1.52348	0.104001	TRUE	Both	521	32524
SO_362.6	Dermatochalasis of eyelid	Sense organs	0.00981746	2.008	-0.582526	0.226	-1.025	-0.14	0.558486	0.358796	0.869358	-0.252988	TRUE	Both	114	32931
SO_367.31	Keratoconjunctivitis sicca	Sense organs	0.00992984	2.00306	0.366027	0.142	0.088	0.644	1.44199	1.09199	1.90408	0.158963	TRUE	Both	212	32833
NS_333.1	Sleep apnea	Neurological	0.0100409	1.99823	-0.102595	0.04	-0.181	-0.024	0.902492	0.834435	0.976286	-0.0445566	TRUE	Both	3740	29305
ID_092.2	Sepsis	Infections	0.0100714	1.99691	0.219279	0.085	0.052	0.386	1.24518	1.05338	1.47108	0.0952317	TRUE	Both	677	32368
MB_308.3	Hallucinations	Mental	0.0102676	1.98853	-0.363296	0.142	-0.641	-0.086	0.695381	0.526765	0.917594	-0.157777	TRUE	Both	255	32790
EM_236.11	Morbid obesity	Endocrine/Metab	0.0104057	1.98273	-0.105708	0.041	-0.187	-0.025	0.899687	0.829444	0.97531	-0.0459086	TRUE	Both	3350	29695
EM_247.5	Disorders of calcium metabolism	Endocrine/Metab	0.010669	1.97188	0.214619	0.084	0.05	0.379	1.23939	1.05127	1.46082	0.0932078	TRUE	Both	656	32389
MS_713.37	Pain in knee	Muscloskeletal	0.0107376	1.96909	-0.0883368	0.035	-0.156	-0.02	0.915453	0.855559	0.980199	-0.0383642	TRUE	Both	5682	27363
ID_089.2	Viral infections	Infections	0.0109212	1.96173	0.0785298	0.031	0.018	0.139	1.0817	1.01816	1.14912	0.0341051	TRUE	Both	7702	25343
GI_526.1	Bacterial enteritis	Gastrointestinal	0.01098	1.9594	0.275786	0.108	0.063	0.488	1.31757	1.06503	1.62905	0.119772	TRUE	Both	387	32658
EM_256.4	Hyperkalemia [Hyperpotassemia]	Endocrine/Metab	0.0113072	1.94665	0.249883	0.099	0.057	0.443	1.28387	1.05866	1.55737	0.108523	TRUE	Both	490	32555
BI_168.1	Hypo-coagulability	Blood/Immune	0.0113125	1.94644	0.321621	0.127	0.073	0.57	1.37936	1.07573	1.76827	0.139678	TRUE	Both	270	32775
EM_215	Testicular dysfunction	Endocrine/Metab	0.0114305	1.94194	0.317355	0.125	0.071	0.563	1.37349	1.07358	1.75593	0.137825	TRUE	Male	286	9176
SS_848	Nonspecific abnormal findings of other body structures	Symptoms	0.0115592	1.93707	0.348679	0.138	0.078	0.619	1.41719	1.08112	1.85707	0.15143	TRUE	Both	229	32467
EM_200.21	Diffuse goiter	Endocrine/Metab	0.0116133	1.93504	0.281684	0.112	0.063	0.5	1.32536	1.06503	1.64872	0.122334	TRUE	Both	343	32702
GU_622	Polyp of female genital organs	Genitourinary	0.0116483	1.93374	0.196328	0.078	0.044	0.349	1.21693	1.04498	1.41765	0.0852643	TRUE	Female	762	22815
RE_494	Voice disturbance	Respiratory	0.0119013	1.9244	0.245392	0.098	0.054	0.437	1.27812	1.05548	1.54806	0.106572	TRUE	Both	464	32458
MS_704	Systemic vasculitis	Muscloskeletal	0.0119755	1.92171	0.362647	0.144	0.08	0.646	1.43713	1.08329	1.90789	0.157495	TRUE	Both	210	32835
GU_580.2	Chronic nephritic syndrome	Genitourinary	0.0122011	1.9136	0.566622	0.226	0.124	1.01	1.7623	1.13202	2.7456	0.246081	TRUE	Both	85	32960
CV_444.1	Varicose veins	Cardiovascular	0.012222	1.91286	0.160333	0.064	0.035	0.286	1.1739	1.03562	1.33109	0.0696316	TRUE	Both	1140	31905
GI_502.3	Diseases of pulp and periapical tissues	Gastrointestinal	0.0122831	1.91069	-0.203486	0.081	-0.363	-0.044	0.815882	0.695586	0.956954	-0.0883728	TRUE	Both	757	32288
ID_076	Pneumocystosis	Infections	0.0123638	1.90785	1.24624	0.498	0.27	2.223	3.47726	1.30996	9.23499	0.541237	TRUE	Both	20	33025
GU_612.5	Mastodynia	Genitourinary	0.0124691	1.90417	0.158553	0.063	0.034	0.283	1.17181	1.03458	1.32711	0.0688586	TRUE	Female	1229	22348
GI_517	Vascular disorders of intestine	Gastrointestinal	0.0125337	1.90192	0.52897	0.212	0.114	0.944	1.69718	1.12075	2.57024	0.229729	TRUE	Both	95	32914
GI_520.11	Inguinal hernia	Gastrointestinal	0.0129395	1.88808	0.24716	0.099	0.052	0.442	1.28038	1.05338	1.55582	0.10734	TRUE	Both	457	32588
CA_144.3	Benign neoplasms of the ovary	Neoplasms	0.0131361	1.88153	0.413471	0.167	0.087	0.74	1.51206	1.0909	2.09594	0.179568	TRUE	Female	150	23427
GI_554.11	Acute pancreatitis	Gastrointestinal	0.0131781	1.88015	0.243892	0.098	0.051	0.437	1.27621	1.05232	1.54806	0.105921	TRUE	Both	462	32583
BI_180.2	Polyclonal hypergammaglobulinemia	Blood/Immune	0.0132641	1.87732	0.714255	0.288	0.149	1.28	2.04266	1.16067	3.59664	0.310197	TRUE	Both	52	32993
GU_627.1	Postmenopausal bleeding	Genitourinary	0.0133751	1.8737	0.226368	0.092	0.047	0.406	1.25404	1.04812	1.5008	0.0983106	TRUE	Female	565	23012
GU_581.3	Obstructive and reflux uropathy	Genitourinary	0.0135515	1.86801	0.211452	0.086	0.044	0.379	1.23547	1.04498	1.46082	0.0918326	TRUE	Both	612	32433
MB_296.2	Schizoid personality disorder	Mental	0.013708	1.86303	1.17685	0.477	0.241	2.113	3.24416	1.27252	8.27302	0.511102	TRUE	Both	20	33025
MS_741.6	Sprains and strains of ankle and foot	Muscloskeletal	0.0138318	1.85912	-0.133366	0.054	-0.24	-0.027	0.875145	0.786628	0.973361	-0.05792	TRUE	Both	1849	31196
GU_588.11	Renal osteodystrophy	Genitourinary	0.014154	1.84912	0.692739	0.282	0.139	1.246	1.99918	1.14912	3.47641	0.300853	TRUE	Both	57	32988
GI_540	Hepatitis	Gastrointestinal	0.0143168	1.84415	0.146161	0.06	0.029	0.263	1.15738	1.02942	1.30083	0.063477	TRUE	Both	1332	31592
GU_603.5	Orchitis and epididymitis	Genitourinary	0.0143414	1.84341	0.393101	0.161	0.078	0.708	1.48157	1.08112	2.02993	0.170722	TRUE	Male	174	9294
GI_520.13	Umbilical hernia	Gastrointestinal	0.0146958	1.83281	0.226563	0.093	0.045	0.409	1.25428	1.04603	1.50531	0.0983951	TRUE	Both	516	32529
GE_969	Genetic diseases of the immune system	Genetic	0.0147557	1.83104	0.942163	0.386	0.185	1.699	2.56552	1.20322	5.46848	0.409176	TRUE	Both	32	33013
RE_482	Suppurative and necrotic conditions of the lower respiratory tract	Respiratory	0.0147584	1.83096	0.682787	0.28	0.134	1.232	1.97939	1.14339	3.42808	0.296531	TRUE	Both	55	32990
CA_135.5	Benign neoplasm of the paranasal sinus and nasal cavity	Neoplasms	0.015183	1.81864	0.342425	0.141	0.066	0.619	1.40836	1.06823	1.85707	0.148713	TRUE	Both	213	32832
DE_680.3	Xerosis cutis*	Dermatological	0.0152128	1.81779	0.326038	0.134	0.063	0.589	1.38547	1.06503	1.80219	0.141597	TRUE	Both	243	32802
CA_139.53	Lipoma of skin subcutaneous tissue	Neoplasms	0.0152994	1.81533	0.260452	0.107	0.05	0.471	1.29752	1.05127	1.60159	0.113113	TRUE	Both	377	32668
SO_386	Visual disturbances	Sense organs	0.0158569	1.79978	0.143034	0.059	0.027	0.259	1.15377	1.02737	1.29563	0.0621189	TRUE	Both	1428	30778
SO_367.3	Keratoconjunctivitis	Sense organs	0.0158714	1.79938	0.303406	0.126	0.057	0.55	1.35446	1.05866	1.73325	0.131767	TRUE	Both	272	32773
RE_482.2	Pyothorax (empyema)	Respiratory	0.0163641	1.78611	0.845608	0.352	0.155	1.536	2.32939	1.16766	4.64597	0.367243	TRUE	Both	36	33009
NS_341.2	Hemiplegia and hemiparesis	Neurological	0.0166677	1.77812	0.329686	0.138	0.06	0.6	1.39053	1.06184	1.82212	0.143181	TRUE	Both	230	32815
CM_760.1	Congenital malformations of female genitalia	Congenital	0.0167166	1.77685	0.451629	0.189	0.082	0.822	1.57087	1.08546	2.27505	0.19614	TRUE	Female	117	23460
CV_416.42	Left bundle branch block	Cardiovascular	0.0167841	1.7751	0.415137	0.174	0.075	0.755	1.51458	1.07788	2.12761	0.180292	TRUE	Both	140	32905
CV_413.2	Aortic valve disorders	Cardiovascular	0.0169396	1.7711	0.245454	0.103	0.044	0.447	1.2782	1.04498	1.56361	0.106599	TRUE	Both	419	32626
GU_592.1	Cystitis	Genitourinary	0.0173193	1.76147	-0.162444	0.068	-0.296	-0.029	0.850064	0.743787	0.971416	-0.0705484	TRUE	Both	1101	31944
GU_624	Symptoms involving female genital tract	Genitourinary	0.0174876	1.75727	0.357554	0.15	0.063	0.652	1.42983	1.06503	1.91938	0.155284	TRUE	Female	198	23082
ID_052	Herpesvirus	Infections	0.0177507	1.75078	0.113773	0.048	0.02	0.208	1.1205	1.0202	1.23121	0.0494108	TRUE	Both	2187	30858
ID_056.2	Anogenital (venereal) warts	Infections	0.0180594	1.7433	0.286733	0.121	0.049	0.524	1.33207	1.05022	1.68877	0.124526	TRUE	Both	293	32752
ID_008	Helicobacter [H. pylori]	Infections	0.0181365	1.74145	0.262431	0.111	0.045	0.48	1.30009	1.04603	1.61607	0.113972	TRUE	Both	361	32684
SO_380.3	Optic atrophy	Sense organs	0.0182552	1.73861	0.353499	0.15	0.06	0.647	1.42404	1.06184	1.9098	0.153523	TRUE	Both	188	32857
SS_840.9	Anaphylactic reaction	Symptoms	0.0184173	1.73477	0.372002	0.158	0.063	0.681	1.45064	1.06503	1.97585	0.161558	TRUE	Both	170	32875
PP_944	Late pregnancy	Pregnancy	0.0185301	1.73212	-0.589767	0.25	-1.081	-0.099	0.554456	0.339256	0.905743	-0.256133	TRUE	Female	88	23327
EM_230.22	Underweight	Endocrine/Metab	0.0185818	1.73091	0.465108	0.198	0.078	0.852	1.59219	1.08112	2.34433	0.201994	TRUE	Both	109	32936
GI_522.92	Atrophic gastritis	Gastrointestinal	0.019249	1.71559	0.248109	0.106	0.04	0.456	1.2816	1.04081	1.57775	0.107753	TRUE	Both	394	32651
GI_520.1	Hernia of the abdominal wall	Gastrointestinal	0.0193385	1.71358	0.1472	0.063	0.024	0.271	1.15859	1.02429	1.31128	0.0639282	TRUE	Both	1206	31839
GU_622.1	Polyp of corpus uteri	Genitourinary	0.0195046	1.70986	0.222546	0.095	0.036	0.409	1.24925	1.03666	1.50531	0.0966507	TRUE	Female	491	23086
RE_467.2	Chronic laryngitis and laryngotracheitis	Respiratory	0.0211482	1.67473	0.445756	0.193	0.067	0.825	1.56167	1.0693	2.28188	0.193589	TRUE	Both	112	32933
CM_771	Congenital malformations of integument	Congenital	0.0215627	1.6663	0.229469	0.1	0.034	0.425	1.25793	1.03458	1.52959	0.099657	TRUE	Both	440	32605
GU_614.54	Abscess or ulceration of vulva	Genitourinary	0.0217714	1.66211	0.361719	0.158	0.053	0.671	1.4358	1.05443	1.95619	0.157092	TRUE	Female	171	23406
SS_840.61	Allergy to other anti-infective agents	Symptoms	0.0234154	1.6305	0.169529	0.075	0.023	0.316	1.18475	1.02327	1.37163	0.0736253	TRUE	Both	842	32203
SS_809.34	Pain in foot and toes*	Symptoms	0.0234895	1.62913	-0.12515	0.055	-0.233	-0.017	0.882365	0.792154	0.983144	-0.054352	TRUE	Both	1790	31255
SO_367.53	Chorioretinitis	Sense organs	0.0237089	1.62509	0.938093	0.415	0.125	1.751	2.5551	1.13315	5.76036	0.407409	TRUE	Both	25	33020
MS_714.1	Kyphosis	Muscloskeletal	0.0238559	1.6224	0.455471	0.202	0.06	0.851	1.57692	1.06184	2.34199	0.197809	TRUE	Both	105	32940
EM_204.4	Hyperglycemia	Endocrine/Metab	0.023997	1.61984	-0.13353	0.059	-0.249	-0.018	0.875001	0.77958	0.982161	-0.0579912	TRUE	Both	1547	31498
CV_441.1	Arteriovenous fistula	Cardiovascular	0.0240258	1.61932	0.742109	0.329	0.098	1.387	2.10036	1.10296	4.00282	0.322294	TRUE	Both	41	33004
GU_603	Disorders of testis	Genitourinary	0.024291	1.61456	0.258496	0.115	0.034	0.483	1.29498	1.03458	1.62093	0.112263	TRUE	Male	355	9112
GU_593.3	Recurrent and persistent hematuria*	Genitourinary	0.0243623	1.61328	-1.29569	0.576	-2.424	-0.168	0.273708	0.0885666	0.845354	-0.562712	TRUE	Both	24	33021
ID_092	Bacteremia, Sepsis, and SIRS	Infections	0.0243747	1.61306	0.171842	0.076	0.022	0.321	1.18749	1.02224	1.37851	0.0746299	TRUE	Both	861	32184
EM_202.31	Diabetes mellitus due to underlying condition*	Endocrine/Metab	0.024501	1.61082	0.412499	0.183	0.053	0.772	1.51059	1.05443	2.16409	0.179146	TRUE	Both	136	32909
DE_676.1	Hypertrophic scar [Keloid scar]	Dermatological	0.0247451	1.60651	0.343	0.153	0.044	0.642	1.40917	1.04498	1.90028	0.148963	TRUE	Both	182	32863
MB_282	Nicotine dependence (current and history of)	Mental	0.0249461	1.603	-0.0724233	0.032	-0.136	-0.009	0.930137	0.872843	0.99104	-0.031453	TRUE	Both	6079	26964
RE_474	Chronic obstructive pulmonary disease [COPD]	Respiratory	0.025644	1.59101	0.145968	0.065	0.018	0.274	1.15716	1.01816	1.31521	0.0633931	TRUE	Both	1179	31427
BI_164.2	Macrocytic anemia	Blood/Immune	0.0258432	1.58765	0.21779	0.098	0.026	0.409	1.24333	1.02634	1.50531	0.094585	TRUE	Both	471	32574
EM_256.7	Volume depletion	Endocrine/Metab	0.0259585	1.58572	0.119113	0.053	0.014	0.224	1.1265	1.0141	1.25107	0.0517302	TRUE	Both	1900	31145
GU_581	Renal tubulo-interstitial diseases	Genitourinary	0.0261198	1.58303	0.144788	0.065	0.017	0.272	1.15579	1.01715	1.31259	0.0628807	TRUE	Both	1126	31861
GU_582.3	Renal dialysis	Genitourinary	0.0262458	1.58094	0.365168	0.164	0.043	0.687	1.44076	1.04394	1.98774	0.15859	TRUE	Both	165	32880
MS_745	Fractures	Muscloskeletal	0.0266166	1.57485	-0.091411	0.041	-0.172	-0.011	0.912643	0.841979	0.98906	-0.0396993	TRUE	Both	3370	29618
CA_148.16	Benign neoplasm of choroid	Neoplasms	0.0271808	1.56574	0.411876	0.186	0.046	0.777	1.50965	1.04707	2.17494	0.178875	TRUE	Both	120	32925
SO_376	Disorders of vitreous body	Sense organs	0.0274538	1.5614	0.178438	0.081	0.02	0.337	1.19535	1.0202	1.40074	0.0774948	TRUE	Both	693	32343
NS_355.21	Transient alteration of awareness	Neurological	0.0278248	1.55557	0.330928	0.15	0.036	0.626	1.39226	1.03666	1.87012	0.14372	TRUE	Both	195	32850
GI_537	Abnormality of the peritoneum	Gastrointestinal	0.0280102	1.55268	0.255947	0.116	0.028	0.484	1.29168	1.0284	1.62255	0.111156	TRUE	Both	325	32686
GU_626.1	Irregular menstrual cycle/bleeding	Genitourinary	0.028039	1.55224	0.082151	0.037	0.009	0.155	1.08562	1.00904	1.16766	0.0356777	TRUE	Female	5221	18356
DE_668.4	Dermatitis due to substances taken internally	Dermatological	0.0280649	1.55184	0.275305	0.125	0.03	0.521	1.31693	1.03045	1.68371	0.119564	TRUE	Both	277	32768
GU_614.53	Cyst or abscess of Bartholin's gland	Genitourinary	0.0280923	1.55141	0.381891	0.174	0.041	0.723	1.46505	1.04185	2.06061	0.165853	TRUE	Female	139	23438
SS_840.611	Penicillin allergy	Symptoms	0.0283626	1.54725	0.213808	0.098	0.023	0.405	1.23838	1.02327	1.4993	0.0928557	TRUE	Both	466	32579
GU_616	Disorders of uterus, except cervix	Genitourinary	0.028901	1.53909	0.190793	0.087	0.02	0.362	1.21021	1.0202	1.4362	0.0828604	TRUE	Female	600	22711
GI_527.3	Functional dyspepsia	Gastrointestinal	0.0290679	1.53659	0.151051	0.069	0.015	0.287	1.16306	1.01511	1.33242	0.0656006	TRUE	Both	1023	32022
DE_680.2	Keratoderma	Dermatological	0.0307788	1.51175	0.246021	0.114	0.023	0.469	1.27893	1.02327	1.59839	0.106846	TRUE	Both	340	32705
CA_144.1	Benign neoplasms of external female genital organs and cervix	Neoplasms	0.03103	1.50822	0.228309	0.106	0.021	0.436	1.25647	1.02122	1.54651	0.0991534	TRUE	Female	396	23181
GI_542.8	Biliary cirrhosis	Gastrointestinal	0.0321475	1.49285	0.624985	0.292	0.053	1.197	1.86822	1.05443	3.31017	0.271427	TRUE	Both	50	32995
GU_581.31	Hydronephrosis	Genitourinary	0.0321708	1.49254	0.213357	0.1	0.018	0.409	1.23783	1.01816	1.50531	0.0926598	TRUE	Both	446	32599
GI_520.14	Ventral hernia	Gastrointestinal	0.0322845	1.49101	0.23096	0.108	0.02	0.442	1.25981	1.0202	1.55582	0.100305	TRUE	Both	380	32665
GE_971	Genetic coagulation defects	Genetic	0.032849	1.48348	0.50113	0.235	0.041	0.961	1.65059	1.04185	2.61431	0.217638	TRUE	Both	78	32967
BI_179.1	Hypogammaglobulinemia NOS	Blood/Immune	0.0329091	1.48268	0.471826	0.221	0.038	0.905	1.60292	1.03873	2.47193	0.204911	TRUE	Both	88	32957
SO_374.1	Retinal detachments and breaks	Sense organs	0.0330802	1.48043	0.270997	0.127	0.022	0.52	1.31127	1.02224	1.68203	0.117693	TRUE	Both	267	32778
NS_348.2	Myelopathies	Neurological	0.0334183	1.47602	0.227278	0.107	0.018	0.437	1.25518	1.01816	1.54806	0.0987054	TRUE	Both	390	32655
GE_962	Disorders of amino-acid transport and metabolism	Genetic	0.0334395	1.47574	0.386175	0.182	0.03	0.742	1.47134	1.03045	2.10013	0.167713	TRUE	Both	128	32904
GI_513	Peptic ulcer	Gastrointestinal	0.0334965	1.475	0.184844	0.087	0.014	0.355	1.20303	1.0141	1.42618	0.0802768	TRUE	Both	608	32233
GU_623.8	Fistula involving female genital tract	Genitourinary	0.0335056	1.47488	0.70646	0.332	0.055	1.358	2.0268	1.05654	3.88841	0.306812	TRUE	Female	38	23539
NS_349	Disorder of nervous system	Neurological	0.0336448	1.47308	0.209419	0.099	0.016	0.403	1.23296	1.01613	1.49631	0.0909497	TRUE	Both	461	32551
GU_580.52	Diffuse membranous glomerulonephritis	Genitourinary	0.0344448	1.46288	0.629733	0.298	0.046	1.213	1.87711	1.04707	3.36356	0.27349	TRUE	Both	50	32995
CA_136.2	Benign neoplasm of stomach	Neoplasms	0.0346094	1.46081	0.277151	0.131	0.02	0.534	1.31937	1.0202	1.70574	0.120365	TRUE	Both	252	32793
CV_416.2	Atrial fibrillation and flutter	Cardiovascular	0.0347492	1.45905	0.178054	0.084	0.013	0.343	1.19489	1.01308	1.40917	0.0773278	TRUE	Both	648	32397
EM_200.31	Graves' disease [Toxic diffuse goiter]	Endocrine/Metab	0.0347914	1.45853	0.269152	0.128	0.019	0.519	1.30885	1.01918	1.68035	0.116891	TRUE	Both	262	32783
DE_688	Granulomatous disorder of the skin	Dermatological	0.0349448	1.45662	0.247326	0.117	0.017	0.477	1.2806	1.01715	1.61123	0.107412	TRUE	Both	315	32688
MB_309.1	Irritability	Mental	0.035116	1.45449	-0.547471	0.26	-1.057	-0.038	0.578411	0.347497	0.962713	-0.237764	TRUE	Both	79	32966
SO_362.5	Cysts of eyelid	Sense organs	0.0351221	1.45442	0.688407	0.327	0.048	1.329	1.99054	1.04917	3.77726	0.298971	TRUE	Both	39	33006
MS_728.1	Chondromalacia	Muscloskeletal	0.0360775	1.44276	0.16655	0.079	0.011	0.322	1.18122	1.01106	1.37988	0.072332	TRUE	Both	730	32315
SS_814	Jaundice	Symptoms	0.0362263	1.44098	0.499739	0.239	0.032	0.967	1.64829	1.03252	2.63004	0.217034	TRUE	Both	75	32874
EM_252.5	Disorders of carbohydrate metabolism	Endocrine/Metab	0.0366178	1.43631	0.235029	0.112	0.015	0.455	1.26495	1.01511	1.57617	0.102072	TRUE	Both	348	32697
GE_970.2	Thalassemia	Genetic	0.0367562	1.43467	0.502633	0.241	0.031	0.974	1.65307	1.03149	2.64852	0.218291	TRUE	Both	72	32973
EM_202.4	Other specified diabetes*	Endocrine/Metab	0.0371784	1.42971	0.288407	0.138	0.017	0.56	1.3343	1.01715	1.75067	0.125254	TRUE	Both	235	32810
NS_328.1	Dementias	Neurological	0.0372501	1.42887	-0.535984	0.257	-1.04	-0.032	0.585093	0.353455	0.968507	-0.232775	TRUE	Both	81	32964
SO_392.2	Otorrhea	Sense organs	0.0377824	1.42271	0.535399	0.258	0.03	1.041	1.70813	1.03045	2.83205	0.232521	TRUE	Both	63	32982
SS_821	Abnormality of red blood cells	Symptoms	0.0383054	1.41674	0.740782	0.358	0.04	1.442	2.09758	1.04081	4.22915	0.321718	TRUE	Both	36	33009
SS_821.1	Precipitous drop in hematocrit	Symptoms	0.0383054	1.41674	0.740782	0.358	0.04	1.442	2.09758	1.04081	4.22915	0.321718	TRUE	Both	36	33009
SO_381	Strabismus	Sense organs	0.0388474	1.41064	0.251831	0.122	0.013	0.491	1.28638	1.01308	1.63395	0.109369	TRUE	Both	293	32746
RE_468.5	Pneumonia due to fungus	Respiratory	0.0393428	1.40513	0.653564	0.317	0.032	1.275	1.92238	1.03252	3.5787	0.283839	TRUE	Both	44	33001
GU_625	Pain and other symptoms associated with female genital organs	Genitourinary	0.0396861	1.40136	0.11747	0.057	0.006	0.229	1.12465	1.00602	1.25734	0.0510164	TRUE	Female	1780	20537
GI_522.91	Acute gastritis	Gastrointestinal	0.039842	1.39966	0.212105	0.103	0.01	0.414	1.23628	1.01005	1.51286	0.0921161	TRUE	Both	419	32626
CV_425	Cardiomegaly	Cardiovascular	0.040298	1.39472	0.270963	0.132	0.012	0.53	1.31123	1.01207	1.69893	0.117678	TRUE	Both	264	32362
SO_387.3	Astigmatism	Sense organs	0.0403321	1.39435	-0.124375	0.061	-0.243	-0.005	0.883049	0.784272	0.995012	-0.0540154	TRUE	Both	1442	31603
EM_256.2	Hyposmolality and/or hyponatremia	Endocrine/Metab	0.0403728	1.39391	0.161524	0.079	0.007	0.316	1.1753	1.00702	1.37163	0.0701489	TRUE	Both	795	32250
GU_626.13	Irregular menstrual cycle	Genitourinary	0.0404291	1.39331	0.0968892	0.047	0.004	0.19	1.10174	1.00401	1.20925	0.0420785	TRUE	Female	2652	20925
MS_716.3	Spinal disc displacement (herniation)	Muscloskeletal	0.040477	1.39279	0.111393	0.054	0.005	0.218	1.11783	1.00501	1.24359	0.0483774	TRUE	Both	1692	31353
SO_386.42	Hemianopia	Sense organs	0.0405757	1.39173	0.699094	0.341	0.03	1.368	2.01193	1.03045	3.92749	0.303613	TRUE	Both	37	33008
CV_438.11	Abdominal aortic aneurysm	Cardiovascular	0.0405966	1.39151	0.569035	0.278	0.024	1.114	1.76656	1.02429	3.04652	0.247129	TRUE	Both	56	32989
GE_972.7	Genetic torsion dystonia	Genetic	0.040681	1.39061	-1.30826	0.639	-2.561	-0.055	0.270289	0.0772275	0.946485	-0.568171	TRUE	Both	20	33025
CM_771.1	Congenital malformation of the skin	Congenital	0.041093	1.38623	0.225502	0.11	0.009	0.442	1.25295	1.00904	1.55582	0.0979342	TRUE	Both	358	32687
EM_229	Other endocrine disorders, NOS	Endocrine/Metab	0.0412823	1.38424	0.389529	0.191	0.015	0.764	1.47628	1.01511	2.14685	0.16917	TRUE	Both	116	32792
ID_005.1	Mycobacterium tuberculosis	Infections	0.0415353	1.38158	0.301389	0.148	0.012	0.591	1.35174	1.01207	1.80579	0.130892	TRUE	Both	198	32847
RE_484	Pneumothorax and air leak	Respiratory	0.0416589	1.38029	0.365357	0.179	0.014	0.717	1.44103	1.0141	2.04828	0.158672	TRUE	Both	134	32871
SO_387	Disorders of refraction and accommodation	Sense organs	0.0422468	1.37421	-0.0849232	0.042	-0.167	-0.003	0.918583	0.8462	0.997004	-0.0368817	TRUE	Both	3435	29344
GE_976	Genetic diseases primary affecting the kidneys	Genetic	0.0425775	1.37082	0.520279	0.257	0.017	1.023	1.6825	1.01715	2.78153	0.225954	TRUE	Both	63	32982
GI_537.1	Peritonitis	Gastrointestinal	0.0430475	1.36605	0.294555	0.146	0.009	0.58	1.34253	1.00904	1.78604	0.127924	TRUE	Both	205	32840
CV_406.11	Primary pulmonary hypertension	Cardiovascular	0.0431817	1.3647	0.402565	0.199	0.012	0.793	1.49566	1.01207	2.21002	0.174832	TRUE	Both	114	32931
SO_369.1	Corneal scars and opacities	Sense organs	0.0444906	1.35173	-0.360206	0.179	-0.712	-0.009	0.697533	0.490662	0.99104	-0.156436	TRUE	Both	158	32887
GU_585	Kidney stone disease	Genitourinary	0.0446205	1.35047	0.128729	0.064	0.003	0.254	1.13738	1.003	1.28917	0.0559061	TRUE	Both	1163	31352
DE_684	Diseases of hair and hair follicles	Dermatological	0.0446993	1.3497	0.127444	0.063	0.003	0.252	1.13592	1.003	1.2866	0.0553483	TRUE	Both	1187	31855
SO_375.12	Angle-Closure Glaucoma	Sense organs	0.0448203	1.34853	0.669565	0.334	0.015	1.324	1.95339	1.01511	3.75843	0.290788	TRUE	Both	37	33008
CV_441	Arteriovenous malformation	Cardiovascular	0.0457909	1.33922	0.527837	0.264	0.01	1.046	1.69526	1.01005	2.84624	0.229237	TRUE	Both	62	32983
MB_299	Mental disorder, not otherwise specified	Mental	0.0461417	1.33591	-0.199227	0.1	-0.395	-0.003	0.819364	0.67368	0.997004	-0.0865233	TRUE	Both	517	31947
GI_535	Intestinal or peritoneal adhesions	Gastrointestinal	0.0465843	1.33176	0.404813	0.203	0.006	0.804	1.49902	1.00602	2.23446	0.175808	TRUE	Both	107	32697
CM_763	Congenital anomalies of the heart	Congenital	0.0466593	1.33106	0.21053	0.106	0.003	0.418	1.23433	1.003	1.51892	0.0914319	TRUE	Both	391	32622
GU_585.1	Renal colic	Genitourinary	0.0467472	1.33024	0.250899	0.126	0.004	0.498	1.28518	1.00401	1.64543	0.108964	TRUE	Both	274	32771
DE_668.1	Atopic dermatitis	Dermatological	0.046836	1.32942	0.174285	0.088	0.002	0.346	1.19039	1.002	1.4134	0.0756909	TRUE	Both	584	32461
NS_345.2	Metabolic encephalopathy	Neurological	0.0477841	1.32072	-0.505095	0.255	-1.005	-0.005	0.603448	0.366045	0.995012	-0.21936	TRUE	Both	87	32958
CV_411	Other diseases of pericardium	Cardiovascular	0.0493669	1.30656	0.3484	0.177	0.001	0.696	1.4168	1.001	2.00571	0.151308	TRUE	Both	142	32800
GI_511	Gastro-esophageal reflux disease [GERD]	Gastrointestinal	0.0498049	1.30273	0.0739896	0.038	6.3e-05	0.148	1.0768	1.00006	1.15951	0.0321333	TRUE	Both	4929	25932
GI_530.2	Anorectal abscess	Gastrointestinal	0.050047	1.30062	0.326557	0.167	-6.7e-05	0.653	1.38619	0.999933	1.9213	0.141822	TRUE	Both	154	32891
MS_705.1	Rheumatoid arthritis	Muscloskeletal	0.0501328	1.29988	0.154919	0.079	-8.98e-05	0.31	1.16756	0.99991	1.36343	0.0672805	TRUE	Both	727	32318
CV_440.22	Thrombosis of cerebral or precerebral arteries	Cardiovascular	0.0502541	1.29883	0.564109	0.288	-0.001	1.129	1.75788	0.999	3.09256	0.244989	TRUE	Both	51	32994
NS_320.1	Infective meningitis	Neurological	0.0504041	1.29753	0.3819	0.195	-0.001	0.764	1.46507	0.999	2.14685	0.165857	TRUE	Both	110	32935
SS_840.2	Allergy to insects	Symptoms	0.0505385	1.29638	0.176444	0.09	0	0.353	1.19297	1	1.42333	0.0766285	TRUE	Both	551	32494
CV_431	Stroke and transient cerebral ischemic attacks	Cardiovascular	0.05073	1.29474	0.141566	0.072	0	0.284	1.15208	1	1.32843	0.0614815	TRUE	Both	899	31974
GU_614.4	Inflammatory diseases of uterus, except cervix	Genitourinary	0.0511729	1.29096	0.321497	0.165	-0.002	0.645	1.37919	0.998002	1.90599	0.139625	TRUE	Female	158	23419
MS_717.2	Sacrococcygeal disorders	Muscloskeletal	0.0513353	1.28958	-0.154328	0.079	-0.31	0.001	0.856991	0.733447	1.001	-0.0670238	TRUE	Both	821	32224
GU_626.11	Oligomenorrhea	Genitourinary	0.051357	1.2894	0.1136	0.058	-0.001	0.228	1.1203	0.999	1.25609	0.0493358	TRUE	Female	1644	21933
ID_054.2	Hepatitis B	Infections	0.0517777	1.28586	0.27297	0.14	-0.002	0.548	1.31386	0.998002	1.72979	0.118549	TRUE	Both	220	32825
SO_360.2	Chalazion	Sense organs	0.0520269	1.28377	0.260585	0.134	-0.002	0.523	1.29769	0.998002	1.68708	0.113171	TRUE	Both	239	32806
GU_603.1	Hydrocele	Genitourinary	0.0528055	1.27732	0.385426	0.199	-0.005	0.776	1.47024	0.995012	2.17276	0.167389	TRUE	Male	109	9359
CV_401.7	Hypertensive crisis*	Cardiovascular	0.0533943	1.2725	-0.36939	0.191	-0.744	0.005	0.691156	0.475209	1.00501	-0.160424	TRUE	Both	143	32902
CV_433.1	Occlusion and stenosis of cerebral arteries	Cardiovascular	0.0535243	1.27145	0.379156	0.196	-0.006	0.764	1.46105	0.994018	2.14685	0.164666	TRUE	Both	112	32933
RE_465	Pharyngitis	Respiratory	0.0540741	1.26701	-0.0713461	0.037	-0.144	0.001	0.93114	0.865888	1.001	-0.0309852	TRUE	Both	5066	27979
SS_809.31	Pain in arm*	Symptoms	0.0544672	1.26387	-0.130376	0.068	-0.263	0.002	0.877766	0.768742	1.002	-0.0566214	TRUE	Both	1152	31893
GU_626.111	Amenorrhea	Genitourinary	0.0554239	1.2563	0.116403	0.061	-0.003	0.236	1.12345	0.997004	1.26617	0.0505531	TRUE	Female	1494	22083
RE_487.1	Epistaxis	Respiratory	0.0557518	1.25374	0.179733	0.094	-0.004	0.364	1.1969	0.996008	1.43907	0.0780569	TRUE	Both	508	32537
MS_745.8	Stress fracture	Muscloskeletal	0.0559603	1.25212	0.330804	0.173	-0.008	0.67	1.39209	0.992032	1.95424	0.143667	TRUE	Both	142	32903
MB_308	Symptoms related to mental disorders	Mental	0.0564792	1.24811	-0.20846	0.109	-0.423	0.006	0.811833	0.655079	1.00602	-0.0905332	TRUE	Both	418	32627
RE_468.1	Viral pneumonia	Respiratory	0.0570586	1.24368	0.346642	0.182	-0.01	0.704	1.41431	0.99005	2.02182	0.150545	TRUE	Both	131	32914
CV_448.1	Raynaud's syndrome	Cardiovascular	0.0578755	1.23751	0.214761	0.113	-0.007	0.437	1.23957	0.993024	1.54806	0.0932695	TRUE	Both	342	32703
GI_514.1	Esophageal obstruction (Stricture and stenosis of esophagus)	Gastrointestinal	0.057945	1.23698	0.291489	0.154	-0.01	0.593	1.33842	0.99005	1.80941	0.126592	TRUE	Both	182	32863
CV_440.21	Embolism of cerebral or precerebral arteries	Cardiovascular	0.0605662	1.21777	0.506286	0.27	-0.022	1.035	1.65912	0.97824	2.81511	0.219877	TRUE	Both	59	32986
GU_582.1	Acute kidney failure	Genitourinary	0.0607525	1.21644	0.131046	0.07	-0.006	0.268	1.14002	0.994018	1.30735	0.0569127	TRUE	Both	1098	31947
NS_356.4	Slurred speech*	Neurological	0.0608986	1.21539	-0.57499	0.307	-1.176	0.026	0.56271	0.30851	1.02634	-0.249715	TRUE	Both	60	32985
GI_558	Abnormal findings on diagnostic imaging of the digestive tract	Gastrointestinal	0.0613961	1.21186	0.275583	0.147	-0.013	0.564	1.3173	0.987084	1.75769	0.119684	TRUE	Both	205	32431
SS_840.1	Food allergy	Symptoms	0.0620914	1.20697	0.179825	0.096	-0.009	0.369	1.19701	0.99104	1.44629	0.0780968	TRUE	Both	477	32568
SS_826	Other abnormal immunological findings in serum	Symptoms	0.0623494	1.20517	0.138788	0.074	-0.007	0.285	1.14888	0.993024	1.32976	0.0602749	TRUE	Both	854	32191
CV_440.3	Pulmonary embolism	Cardiovascular	0.0623659	1.20505	0.179298	0.096	-0.009	0.368	1.19638	0.99104	1.44484	0.077868	TRUE	Both	494	32551
MB_287.2	Schizoaffective disorder	Mental	0.0625916	1.20348	-0.22412	0.12	-0.46	0.012	0.79922	0.631284	1.01207	-0.0973339	TRUE	Both	336	32709
NS_320	Meningitis	Neurological	0.062606	1.20338	0.338385	0.182	-0.018	0.695	1.40268	0.982161	2.00371	0.146959	TRUE	Both	128	32900
MS_723.52	Posterior tibial tendinitis	Muscloskeletal	0.0626387	1.20316	0.262492	0.141	-0.014	0.539	1.30017	0.986098	1.71429	0.113999	TRUE	Both	218	32827
CV_401.2	Hypertensive heart disease	Cardiovascular	0.0639671	1.19404	0.172458	0.093	-0.01	0.355	1.18822	0.99005	1.42618	0.0748976	TRUE	Both	561	32484
RE_463.23	Allergic rhinitis, due to animal hair and dander	Respiratory	0.0643533	1.19143	-0.363565	0.197	-0.749	0.022	0.695194	0.472839	1.02224	-0.157894	TRUE	Both	130	32915
PP_904	Bleeding in pregnancy	Pregnancy	0.0644318	1.1909	-0.147103	0.08	-0.303	0.009	0.863205	0.738599	1.00904	-0.0638858	TRUE	Female	839	22738
RE_465.1	Acute Pharyngitis	Respiratory	0.0644363	1.19087	-0.0686457	0.037	-0.141	0.004	0.933657	0.868489	1.00401	-0.0298124	TRUE	Both	5033	28012
PP_900.1	Spontaneous abortion	Pregnancy	0.0645936	1.18981	-0.207974	0.113	-0.429	0.013	0.812228	0.65116	1.01308	-0.0903221	TRUE	Female	395	23182
EM_252.51	Disorders of intestinal carbohydrate absorption	Endocrine/Metab	0.0666796	1.17601	0.223012	0.122	-0.015	0.461	1.24984	0.985112	1.58566	0.0968528	TRUE	Both	297	32748
GI_529.1	Diarrhea	Gastrointestinal	0.0668811	1.1747	0.0759013	0.041	-0.005	0.157	1.07886	0.995012	1.17	0.0329635	TRUE	Both	3557	29488
EM_237	Abnormal weight gain	Endocrine/Metab	0.0669776	1.17407	0.175269	0.096	-0.012	0.363	1.19157	0.988072	1.43764	0.0761184	TRUE	Both	509	32001
CV_426	Complications and ill-defined descriptions of heart disease	Cardiovascular	0.0670653	1.1735	0.321918	0.176	-0.023	0.666	1.37977	0.977262	1.94644	0.139807	TRUE	Both	146	32686
SO_369.4	Corneal degenerations	Sense organs	0.0677855	1.16886	-0.411331	0.225	-0.853	0.03	0.662767	0.426135	1.03045	-0.178639	TRUE	Both	102	32943
MS_723.1	Adhesive capsulitis of shoulder	Muscloskeletal	0.0679978	1.16751	0.21512	0.118	-0.016	0.446	1.24001	0.984127	1.56205	0.0934255	TRUE	Both	316	32729
NS_346.1	Postconcussion syndrome	Neurological	0.0692705	1.15945	-0.293952	0.162	-0.611	0.023	0.745312	0.542808	1.02327	-0.127662	TRUE	Both	188	32857
GI_516.4	Gastroparesis	Gastrointestinal	0.0694562	1.15829	0.22082	0.122	-0.018	0.459	1.2471	0.982161	1.58249	0.0959007	TRUE	Both	314	32731
NS_349.1	Abnormal findings on diagnostic test of central nervous system	Neurological	0.0695504	1.1577	0.186988	0.103	-0.015	0.389	1.20561	0.985112	1.4755	0.081208	TRUE	Both	420	32625
GU_592	Cystitis and urethritis	Genitourinary	0.0709051	1.14932	-0.114307	0.063	-0.238	0.01	0.891984	0.788203	1.01005	-0.0496431	TRUE	Both	1268	31776
DE_683	Nail disorders	Dermatological	0.0715537	1.14537	0.139072	0.077	-0.012	0.29	1.14921	0.988072	1.33643	0.060398	TRUE	Both	815	31875
GI_540.1	Chronic hepatitis	Gastrointestinal	0.0736945	1.13256	0.138132	0.077	-0.013	0.29	1.14813	0.987084	1.33643	0.0599898	TRUE	Both	768	32277
MB_283	Other mental and behavioral problems	Mental	0.0737162	1.13244	-0.112404	0.063	-0.236	0.011	0.893683	0.789781	1.01106	-0.0488163	TRUE	Both	1369	31536
DE_660.6	Cellulitis and abscess	Dermatological	0.0740689	1.13036	0.0703416	0.039	-0.007	0.148	1.07287	0.993024	1.15951	0.030549	TRUE	Both	3785	29260
SO_386.4	Visual field defects	Sense organs	0.0752642	1.12341	0.228462	0.128	-0.023	0.48	1.25667	0.977262	1.61607	0.0992198	TRUE	Both	264	32781
SO_387.1	Hypermetropia	Sense organs	0.0753768	1.12276	-0.161724	0.091	-0.34	0.017	0.850676	0.71177	1.01715	-0.0702357	TRUE	Both	595	32450
MS_701.12	Chronic osteomyelitis	Muscloskeletal	0.0754805	1.12217	0.37182	0.209	-0.038	0.782	1.45037	0.962713	2.18584	0.16148	TRUE	Both	101	32944
MS_741.3	Sprains and strains of wrist and hand	Muscloskeletal	0.0759074	1.11972	-0.134809	0.076	-0.284	0.014	0.873883	0.752767	1.0141	-0.0585466	TRUE	Both	882	32163
RE_472.1	Paralysis of vocal cords and larynx	Respiratory	0.0760786	1.11874	0.402015	0.227	-0.042	0.846	1.49483	0.95887	2.33031	0.174593	TRUE	Both	81	32964
NS_331.2	Post-traumatic headache	Neurological	0.0774661	1.11089	-0.344937	0.195	-0.728	0.038	0.708265	0.482874	1.03873	-0.149804	TRUE	Both	131	32914
NS_342	Plegia and unspecified paralysis	Neurological	0.0776865	1.10965	0.314928	0.179	-0.035	0.665	1.37016	0.965605	1.94449	0.136771	TRUE	Both	135	32894
SS_812.2	Angioneurotic edema	Symptoms	0.0783142	1.10616	0.232688	0.132	-0.026	0.492	1.26199	0.974335	1.63558	0.101055	TRUE	Both	248	32797
SS_840.613	Allergy to sulfonamides	Symptoms	0.0788263	1.10333	0.243084	0.138	-0.028	0.514	1.27518	0.972388	1.67197	0.10557	TRUE	Both	232	32813
SO_382	Other disorders of binocular movement	Sense organs	0.0792569	1.10096	0.490636	0.28	-0.057	1.039	1.63336	0.944594	2.82639	0.213081	TRUE	Both	55	32947
CV_416.21	Atrial fibrillation	Cardiovascular	0.0795942	1.09912	0.151944	0.087	-0.018	0.322	1.16409	0.982161	1.37988	0.0659882	TRUE	Both	613	32432
EM_252.3	Disorders of bilirubin excretion	Endocrine/Metab	0.0802221	1.09571	0.302013	0.173	-0.036	0.64	1.35258	0.96464	1.89648	0.131162	TRUE	Both	144	32901
NS_346	Brain damage and brain death	Neurological	0.0802564	1.09552	-0.198916	0.114	-0.422	0.024	0.819619	0.655734	1.02429	-0.086388	TRUE	Both	376	32627
MB_288.3	Generalized anxiety disorder	Mental	0.0813741	1.08951	-0.0916164	0.053	-0.195	0.011	0.912455	0.822835	1.01106	-0.0397885	TRUE	Both	1924	31121
MS_717.3	Occipital neuralgia*	Muscloskeletal	0.082247	1.08488	-0.383909	0.221	-0.817	0.049	0.681194	0.441755	1.05022	-0.166729	TRUE	Both	104	32941
CV_444	Venous insufficiency	Cardiovascular	0.0826391	1.08281	0.10159	0.059	-0.013	0.216	1.10693	0.987084	1.2411	0.0441199	TRUE	Both	1417	31628
CV_416.12	Ventricular tachycardia	Cardiovascular	0.0828635	1.08164	0.22849	0.132	-0.03	0.487	1.2567	0.970446	1.62743	0.0992318	TRUE	Both	256	32789
CM_761.11	Renal hypoplasia/aplasia	Congenital	0.0828646	1.08163	0.62814	0.362	-0.082	1.338	1.87412	0.921272	3.81141	0.272798	TRUE	Both	32	33013
NS_333.4	Circadian rhythm sleep disorder	Neurological	0.0838873	1.0763	0.292935	0.169	-0.039	0.625	1.34036	0.961751	1.86825	0.12722	TRUE	Both	149	32896
RE_460.3	Pulmonary tuberculosis	Respiratory	0.0844184	1.07356	0.32594	0.189	-0.044	0.696	1.38533	0.956954	2.00571	0.141554	TRUE	Both	120	32925
GU_612.22	Hypertrophy of breast (Gynecomastia)	Genitourinary	0.0845786	1.07274	0.189684	0.11	-0.026	0.405	1.20887	0.974335	1.4993	0.0823789	TRUE	Both	366	32679
GU_605	Male sexual dysfuction	Genitourinary	0.084638	1.07243	0.151825	0.088	-0.021	0.324	1.16396	0.979219	1.38265	0.0659367	TRUE	Male	670	8600
EM_204.5	Prediabetes*	Endocrine/Metab	0.0855753	1.06765	-0.147847	0.086	-0.316	0.021	0.862563	0.729059	1.02122	-0.0642091	TRUE	Both	664	32381
DE_669	Neutrophilic and Eosinophilic dermatoses	Dermatological	0.0858246	1.06639	0.214848	0.125	-0.03	0.46	1.23967	0.970446	1.58407	0.0933071	TRUE	Both	278	32766
NS_328.3	Cerebral degeneration	Neurological	0.0860213	1.06539	-0.457536	0.267	-0.98	0.065	0.632841	0.375311	1.06716	-0.198705	TRUE	Both	73	32972
NS_335.2	Nerve root lesions	Neurological	0.0861271	1.06486	0.353214	0.206	-0.05	0.757	1.42364	0.951229	2.13187	0.153399	TRUE	Both	100	32945
SO_396.9	Unilateral hearing loss	Sense organs	0.0867706	1.06163	-0.194751	0.114	-0.418	0.028	0.823039	0.658362	1.0284	-0.0845794	TRUE	Both	374	32671
PP_904.11	Threatened abortion	Pregnancy	0.0882137	1.05446	-0.178265	0.105	-0.383	0.027	0.836721	0.681813	1.02737	-0.0774195	TRUE	Female	469	23108
SO_369	Disorders of the cornea	Sense organs	0.0894744	1.0483	-0.182345	0.107	-0.393	0.028	0.833314	0.675029	1.0284	-0.0791914	TRUE	Both	421	32573
SO_374	Disorders of the retina	Sense organs	0.0895769	1.0478	0.10377	0.061	-0.016	0.224	1.10935	0.984127	1.25107	0.0450669	TRUE	Both	1303	31690
MS_703	Chrystal arthropathies	Muscloskeletal	0.0907529	1.04214	0.142703	0.084	-0.023	0.308	1.15339	0.977262	1.3607	0.0619752	TRUE	Both	661	32382
NS_333.61	Periodic limb movement disorder	Neurological	0.0909023	1.04143	-0.302073	0.179	-0.652	0.048	0.739284	0.521003	1.04917	-0.131188	TRUE	Both	157	32888
NS_338	Myasthenia gravis and other myoneural disorders	Neurological	0.0912823	1.03961	0.378827	0.224	-0.061	0.819	1.46057	0.940823	2.26823	0.164522	TRUE	Both	84	32961
NS_324	Extrapyramidal and movement disorders	Neurological	0.0933748	1.02977	-0.105808	0.063	-0.229	0.018	0.899598	0.795329	1.01816	-0.0459517	TRUE	Both	1301	31664
ID_054.32	Acute hepatitis C	Infections	0.0942749	1.0256	0.25249	0.151	-0.043	0.548	1.28723	0.957911	1.72979	0.109655	TRUE	Both	190	32855
CV_417.1	Palpitations	Cardiovascular	0.0947916	1.02323	0.0740233	0.044	-0.013	0.161	1.07683	0.987084	1.17468	0.0321479	TRUE	Both	2722	30323
NS_336.4	Mononeuritis of upper limb	Neurological	0.0948739	1.02285	-0.0841277	0.05	-0.183	0.015	0.919314	0.832768	1.01511	-0.0365362	TRUE	Both	2142	30903
SO_387.2	Myopia	Sense organs	0.0950641	1.02198	-0.0870486	0.052	-0.189	0.015	0.916633	0.827787	1.01511	-0.0378047	TRUE	Both	1994	31051
PP_928	Poor fetal growth and uterine size date discrepancy	Pregnancy	0.0951203	1.02173	-0.22777	0.136	-0.495	0.04	0.796308	0.609571	1.04081	-0.0989191	TRUE	Female	268	23165
SO_376.2	Vitreous opacities	Sense organs	0.0958104	1.01859	0.172114	0.103	-0.03	0.375	1.18781	0.970446	1.45499	0.0747483	TRUE	Both	415	32630
NS_324.3	Abnormal involuntary movements	Neurological	0.0971231	1.01268	-0.109641	0.066	-0.239	0.02	0.896155	0.787415	1.0202	-0.0476167	TRUE	Both	1170	31875
PP_903	Preterm labor (including history of)	Pregnancy	0.09756	1.01073	-0.183828	0.111	-0.401	0.034	0.832079	0.66965	1.03458	-0.0798353	TRUE	Female	406	23156
GI_542.2	Fatty liver disease (FLD)	Gastrointestinal	0.0980999	1.00833	0.124191	0.075	-0.023	0.271	1.13223	0.977262	1.31128	0.0539357	TRUE	Both	856	32189
DE_682.2	Pilonidal cyst	Dermatological	0.0982127	1.00783	0.294239	0.178	-0.055	0.643	1.34211	0.946485	1.90218	0.127787	TRUE	Both	135	32910
GU_614.51	Cervicitis and endocervicitis	Genitourinary	0.0993961	1.00263	0.141031	0.086	-0.027	0.309	1.15146	0.973361	1.36206	0.0612491	TRUE	Female	638	22939
GU_614.32	Chronic inflammatory pelvic disease	Genitourinary	0.0994108	1.00257	0.33448	0.203	-0.063	0.732	1.39721	0.938943	2.07923	0.145263	TRUE	Female	102	23475
NS_345	Encephalopathy	Neurological	0.0997787	1.00096	0.206924	0.126	-0.039	0.453	1.22989	0.961751	1.57302	0.0898658	TRUE	Both	299	32659
MS_741.14	Rotator cuff (capsule) sprain	Muscloskeletal	0.101164	0.994976	0.175099	0.107	-0.034	0.384	1.19136	0.966572	1.46815	0.0760447	TRUE	Both	390	32655
ID_059	Coronavirus	Infections	0.101564	0.993259	0.199705	0.122	-0.039	0.439	1.22104	0.961751	1.55116	0.0867307	TRUE	Both	293	32752
NS_344.2	Benign intracranial hypertension	Neurological	0.10199	0.99144	0.345637	0.211	-0.069	0.76	1.41289	0.933327	2.13828	0.150108	TRUE	Both	96	32949
SO_380.11	Optic neuritis	Sense organs	0.102076	0.991074	0.328435	0.201	-0.065	0.722	1.38879	0.937067	2.05855	0.142638	TRUE	Both	104	32941
PP_932.3	Genetic disease in fetus affecting management of mother	Pregnancy	0.103267	0.98604	0.230507	0.141	-0.047	0.508	1.25924	0.954087	1.66196	0.100108	TRUE	Female	217	23360
GI_504	Periodontal diseases	Gastrointestinal	0.103647	0.984443	-0.132399	0.081	-0.292	0.027	0.875992	0.746769	1.02737	-0.0575001	TRUE	Both	750	32211
RE_498.1	Hypoxemia	Respiratory	0.104436	0.981151	0.152847	0.094	-0.032	0.337	1.16515	0.968507	1.40074	0.0663805	TRUE	Both	547	32498
BI_177.13	Acute lymphadenitis	Blood/Immune	0.106516	0.972584	-0.659827	0.409	-1.461	0.141	0.516941	0.232004	1.15142	-0.286559	TRUE	Both	33	33012
CV_443.1	Stricture of artery [Arterial stenosis]	Cardiovascular	0.106597	0.972254	0.365893	0.227	-0.079	0.81	1.4418	0.92404	2.24791	0.158905	TRUE	Both	83	32962
CM_760.2	Congenital congenital malformations of male genital organs	Congenital	0.107727	0.967674	0.706004	0.439	-0.154	1.566	2.02588	0.857272	4.78746	0.306614	TRUE	Male	22	9446
MS_703.1	Gout	Muscloskeletal	0.108914	0.962918	0.139104	0.087	-0.031	0.309	1.14924	0.969476	1.36206	0.060412	TRUE	Both	622	32423
MS_745.11	Fracture of femur	Muscloskeletal	0.109092	0.962206	-0.306008	0.191	-0.68	0.068	0.736381	0.506617	1.07037	-0.132897	TRUE	Both	135	32910
PP_932.1	Abnormality in fetal heart rate or rhythm	Pregnancy	0.110067	0.958342	-0.289846	0.181	-0.645	0.066	0.748379	0.524663	1.06823	-0.125879	TRUE	Female	150	23427
DE_669.3	Hidradenitis suppurativa	Dermatological	0.110083	0.958281	0.21277	0.133	-0.048	0.474	1.2371	0.953134	1.60641	0.0924047	TRUE	Both	245	32800
MS_705.12	Rheumatoid arthritis with rheumatoid factor*	Muscloskeletal	0.110472	0.956746	-0.335913	0.21	-0.748	0.077	0.714685	0.473312	1.08004	-0.145885	TRUE	Both	113	32932
RE_468.4	Personal history of pneumonia (recurrent)	Respiratory	0.112091	0.95043	0.24867	0.157	-0.058	0.555	1.28232	0.94365	1.74194	0.107996	TRUE	Both	185	32860
NS_335	Nerve root and plexus disorders	Neurological	0.112727	0.947972	0.206749	0.13	-0.049	0.462	1.22967	0.952181	1.58725	0.0897899	TRUE	Both	258	32766
ID_089	Infections	Infections	0.113129	0.946424	0.046707	0.029	-0.011	0.104	1.04781	0.98906	1.1096	0.0202846	TRUE	Both	11461	21555
GU_619.22	Corpus luteum cyst or hematoma	Genitourinary	0.114215	0.942277	0.251594	0.159	-0.061	0.564	1.28607	0.940823	1.75769	0.109266	TRUE	Female	171	23406
MS_706	Inflammatory spondylopathies	Muscloskeletal	0.114762	0.940201	0.164829	0.105	-0.04	0.37	1.17919	0.960789	1.44773	0.0715843	TRUE	Both	415	32564
NS_329.1	Memory loss	Neurological	0.11479	0.940097	-0.1422	0.09	-0.319	0.035	0.867448	0.726876	1.03562	-0.0617567	TRUE	Both	611	32434
CV_406	Pulmonary heart disease	Cardiovascular	0.114959	0.939457	0.187351	0.119	-0.046	0.42	1.20605	0.955042	1.52196	0.0813653	TRUE	Both	336	32613
MS_728.3	Costochondritis [Tietze's disease]	Muscloskeletal	0.115446	0.937622	-0.154596	0.098	-0.347	0.038	0.856762	0.706805	1.03873	-0.06714	TRUE	Both	504	32541
ID_052.32	Herpes zoster	Infections	0.115949	0.935734	0.12824	0.082	-0.032	0.288	1.13683	0.968507	1.33376	0.055694	TRUE	Both	687	32358
GI_526	Intestinal infection	Gastrointestinal	0.116903	0.932174	0.110793	0.071	-0.028	0.249	1.11716	0.972388	1.28274	0.0481167	TRUE	Both	986	31922
GE_982	Genetic susceptibility of disease, NOS	Genetic	0.117639	0.929449	0.521604	0.333	-0.132	1.175	1.68473	0.876341	3.23814	0.22653	TRUE	Both	37	32981
DE_680.5	Acanthosis nigricans	Dermatological	0.118024	0.928029	-0.370359	0.237	-0.835	0.094	0.690486	0.433874	1.09856	-0.160845	TRUE	Both	88	32957
GI_515	Heartburn	Gastrointestinal	0.118031	0.928003	0.200537	0.128	-0.051	0.452	1.22206	0.950279	1.57145	0.0870921	TRUE	Both	270	32285
MB_307	Behavioral and emotional disorders with onset usually in childhood and adolescence	Mental	0.118759	0.925335	-0.285502	0.183	-0.644	0.073	0.751637	0.525187	1.07573	-0.123992	TRUE	Both	147	32822
GE_983	Genetic carrier status	Genetic	0.119445	0.922832	-0.22253	0.143	-0.503	0.058	0.800491	0.604714	1.05971	-0.0966435	TRUE	Both	239	32785
GU_626	Disorders of menstruation and other abnormal bleeding from female genital tract	Genitourinary	0.120183	0.920158	0.0573236	0.037	-0.015	0.13	1.059	0.985112	1.13883	0.0248953	TRUE	Female	5628	17717
NS_321.1	Encephalitis	Neurological	0.120583	0.918713	0.532605	0.343	-0.14	1.205	1.70336	0.869358	3.33676	0.231308	TRUE	Both	36	33009
GI_537.3	Peritoneal abscess	Gastrointestinal	0.120612	0.918609	0.357777	0.23	-0.094	0.81	1.43015	0.910283	2.24791	0.15538	TRUE	Both	82	32963
NS_336.52	Meralgia paresthetica	Neurological	0.121971	0.913743	-0.298956	0.193	-0.678	0.08	0.741592	0.507631	1.08329	-0.129835	TRUE	Both	132	32913
NS_337.3	Toxic polyneuropathy	Neurological	0.123122	0.909666	0.48188	0.313	-0.131	1.094	1.61912	0.877218	2.98619	0.209278	TRUE	Both	44	33001
ID_059.1	Sars-CoV-2*	Infections	0.123659	0.907773	0.19939	0.13	-0.054	0.453	1.22066	0.947432	1.57302	0.086594	TRUE	Both	259	32786
ID_089.3	Fungal infections	Infections	0.123749	0.907458	0.0581529	0.038	-0.016	0.132	1.05988	0.984127	1.14111	0.0252555	TRUE	Both	4411	28634
RE_492	Tracheoesophageal fistula	Respiratory	0.123789	0.907317	0.577741	0.375	-0.158	1.313	1.78201	0.85385	3.71731	0.25091	TRUE	Both	30	33012
ID_004.3	Group B Streptococcus	Infections	0.126926	0.896448	-0.323496	0.212	-0.739	0.092	0.723615	0.477591	1.09636	-0.140493	TRUE	Both	109	32936
EM_234	Other nutritional deficiencies	Endocrine/Metab	0.127236	0.895389	0.362902	0.238	-0.103	0.829	1.43749	0.902127	2.29103	0.157606	TRUE	Both	77	32886
RE_460.1	Acute upper respiratory infection	Respiratory	0.12811	0.892417	-0.0483291	0.032	-0.111	0.014	0.95282	0.894939	1.0141	-0.0209891	TRUE	Both	8466	24579
GU_597	Other disorders of urethra and urinary tract	Genitourinary	0.129171	0.888834	0.212231	0.14	-0.062	0.486	1.23643	0.939883	1.6258	0.0921707	TRUE	Both	222	32688
MS_713.4	Stiffness of joint	Muscloskeletal	0.129574	0.887483	-0.138151	0.091	-0.317	0.04	0.870968	0.728331	1.04081	-0.059998	TRUE	Both	592	32453
DE_660.122	Dermatophytosis of nail	Dermatological	0.129613	0.887353	0.0958085	0.063	-0.028	0.22	1.10055	0.972388	1.24608	0.0416091	TRUE	Both	1210	31835
EM_256.71	Dehydration	Endocrine/Metab	0.129809	0.886695	0.0895355	0.059	-0.026	0.205	1.09367	0.974335	1.22753	0.0388848	TRUE	Both	1516	31529
NS_331.7	Drug induced headache	Neurological	0.129891	0.886422	-0.344668	0.228	-0.791	0.101	0.708456	0.453391	1.10628	-0.149687	TRUE	Both	96	32949
NS_351	Disturbances of skin sensation	Neurological	0.130264	0.885175	-0.0740897	0.049	-0.17	0.022	0.928588	0.843665	1.02224	-0.0321767	TRUE	Both	2483	29188
PP_900	Spontaneous abortion or history of recurrent pregnancy loss	Pregnancy	0.131233	0.881959	-0.15527	0.103	-0.357	0.046	0.856184	0.699772	1.04707	-0.0674328	TRUE	Female	467	23110
MS_713.36	Pain in hip	Muscloskeletal	0.13192	0.87969	-0.0675258	0.045	-0.155	0.02	0.934704	0.856415	1.0202	-0.0293261	TRUE	Both	2847	30198
DE_684.2	Hypertrichosis and hirsutism	Dermatological	0.132298	0.878447	0.17578	0.117	-0.053	0.405	1.19218	0.94838	1.4993	0.0763402	TRUE	Both	325	32720
GE_978	Genetic disorders relating to growth and musculoskeletal system	Genetic	0.133654	0.87402	0.320039	0.213	-0.098	0.738	1.37718	0.906649	2.09175	0.138991	TRUE	Both	93	32952
MB_308.32	Auditory hallucinations*	Mental	0.133995	0.872911	-0.48041	0.321	-1.109	0.148	0.61853	0.329889	1.15951	-0.208639	TRUE	Both	52	32993
RE_463.4	Nasal congestion*	Respiratory	0.134991	0.869694	-0.142748	0.096	-0.33	0.044	0.866973	0.718924	1.04498	-0.0619945	TRUE	Both	536	32509
SO_398	Other disorders of ear	Sense organs	0.136039	0.866336	-0.326947	0.219	-0.757	0.103	0.721122	0.469072	1.10849	-0.141991	TRUE	Both	105	32663
EM_200.4	Thyroiditis	Endocrine/Metab	0.136557	0.864686	0.137945	0.093	-0.044	0.32	1.14791	0.956954	1.37713	0.0599087	TRUE	Both	520	32525
SO_361.15	Trichiasis of eyelid without entropion	Sense organs	0.138444	0.858724	0.52673	0.356	-0.17	1.224	1.69339	0.843665	3.40076	0.228756	TRUE	Both	33	33012
SO_361.1	Entropion and trichiasis of eyelid	Sense organs	0.138573	0.858321	0.477966	0.323	-0.155	1.11	1.61279	0.856415	3.03436	0.207578	TRUE	Both	40	33005
MS_740.5	Dislocation of finger	Muscloskeletal	0.138875	0.857375	0.354278	0.239	-0.115	0.823	1.42515	0.891366	2.27732	0.153861	TRUE	Both	74	32971
RE_460	Respiratory infection	Respiratory	0.139237	0.856247	-0.0456487	0.031	-0.106	0.015	0.955378	0.899425	1.01511	-0.019825	TRUE	Both	9499	23546
EM_232.2	Vitamin B group deficiency	Endocrine/Metab	0.140692	0.85173	0.0990861	0.067	-0.033	0.231	1.10416	0.967539	1.25986	0.0430326	TRUE	Both	1048	31997
NS_331	Headache	Neurological	0.14176	0.848447	-0.0503724	0.034	-0.118	0.017	0.950875	0.888696	1.01715	-0.0218764	TRUE	Both	6646	24406
RE_496	Abnormal results of pulmonary function studies	Respiratory	0.142381	0.846548	-0.517675	0.353	-1.209	0.174	0.595905	0.298496	1.19006	-0.224823	TRUE	Both	42	32933
GI_540.3	Viral hepatitits	Gastrointestinal	0.142757	0.845401	0.0948032	0.065	-0.032	0.222	1.09944	0.968507	1.24857	0.0411725	TRUE	Both	1126	31919
GU_592.11	Acute cystitis	Genitourinary	0.143402	0.843446	-0.124774	0.085	-0.292	0.042	0.882697	0.746769	1.04289	-0.0541885	TRUE	Both	676	32369
PP_940	Malposition and malpresentation of fetus	Pregnancy	0.143537	0.843035	-0.233066	0.159	-0.545	0.079	0.792102	0.579842	1.0822	-0.101219	TRUE	Female	195	23359
MB_308.1	Delirium	Mental	0.144067	0.841436	0.23658	0.162	-0.081	0.554	1.26691	0.922194	1.7402	0.102745	TRUE	Both	171	32874
PP_926	Mental disorders complicating pregnancy, childbirth and the puerperium	Pregnancy	0.144507	0.840111	-0.276832	0.19	-0.649	0.095	0.758182	0.522568	1.09966	-0.120227	TRUE	Female	137	23339
CV_418.2	Abnormal findings on diagnostic imaging of heart and coronary circulation*	Cardiovascular	0.14609	0.835381	0.358511	0.247	-0.125	0.842	1.4312	0.882497	2.321	0.155699	TRUE	Both	70	32975
PP_904.1	Hemorrhage in early pregnancy	Pregnancy	0.146388	0.834495	-0.125606	0.086	-0.295	0.044	0.881962	0.744532	1.04498	-0.0545501	TRUE	Female	696	22881
GI_504.1	Gingivitis	Gastrointestinal	0.146441	0.834336	-0.186732	0.129	-0.439	0.065	0.829666	0.644681	1.06716	-0.0810965	TRUE	Both	289	32756
GI_529.5	Constipation	Gastrointestinal	0.14785	0.830179	-0.0636108	0.044	-0.15	0.023	0.93837	0.860708	1.02327	-0.0276258	TRUE	Both	3171	29874
NS_333.5	Parasomnias	Neurological	0.148867	0.827202	0.216656	0.15	-0.078	0.511	1.24192	0.924964	1.66696	0.0940927	TRUE	Both	196	32849
NS_350.5	Repeated falls*	Neurological	0.149051	0.826665	-0.343499	0.238	-0.81	0.123	0.709284	0.444858	1.13088	-0.14918	TRUE	Both	95	32950
ID_054	Hepatovirus	Infections	0.150248	0.823191	0.0931121	0.065	-0.034	0.22	1.09758	0.966572	1.24608	0.0404381	TRUE	Both	1125	31920
RE_498	Asphyxia and hypoxemia	Respiratory	0.150267	0.823135	0.134112	0.093	-0.049	0.317	1.14352	0.952181	1.373	0.0582442	TRUE	Both	560	32461
DE_688.3	Pyogenic granuloma of skin and subcutaneous tissue	Dermatological	0.15069	0.821916	0.348469	0.242	-0.127	0.824	1.4169	0.880734	2.2796	0.151338	TRUE	Both	72	32973
MB_287.1	Schizophrenia	Mental	0.151441	0.819758	-0.15261	0.106	-0.361	0.056	0.858464	0.696979	1.0576	-0.0662777	TRUE	Both	428	32617
RE_494.1	Dysphonia	Respiratory	0.152399	0.817018	0.154749	0.108	-0.057	0.367	1.16736	0.944594	1.4434	0.0672066	TRUE	Both	380	32665
NS_342.1	Paraplegia/Diplegia	Neurological	0.152587	0.816484	0.297992	0.208	-0.11	0.706	1.34715	0.895834	2.02587	0.129416	TRUE	Both	99	32946
EM_244.4	Lipodystrophy, not elsewhere classified	Endocrine/Metab	0.152605	0.816432	0.349803	0.245	-0.13	0.829	1.41879	0.878095	2.29103	0.151917	TRUE	Both	70	32975
MS_702	Infective and reactive arthropathies	Muscloskeletal	0.153272	0.814537	0.226981	0.159	-0.085	0.539	1.25481	0.918512	1.71429	0.0985767	TRUE	Both	174	32860
ID_071	Coccidioides	Infections	0.153927	0.812685	0.519185	0.364	-0.195	1.233	1.68066	0.822835	3.43151	0.225479	TRUE	Both	32	33013
RE_484.4	Interstitial emphysema [Pneumomediastinum]	Respiratory	0.154282	0.811684	0.536406	0.377	-0.202	1.274	1.70985	0.817095	3.57512	0.232958	TRUE	Both	31	33014
BI_171.7	Eosinophilia	Blood/Immune	0.155817	0.807385	0.33531	0.236	-0.128	0.798	1.39837	0.879853	2.22109	0.145623	TRUE	Both	76	32969
EM_200.9	Abnormal thyroid function studies	Endocrine/Metab	0.156101	0.806596	-0.145215	0.102	-0.346	0.055	0.864836	0.707512	1.05654	-0.0630662	TRUE	Both	460	32585
CV_414.2	Dilated cardiomyopathy*	Cardiovascular	0.157133	0.803734	-0.357661	0.253	-0.853	0.138	0.69931	0.426135	1.14798	-0.15533	TRUE	Both	79	32966
CV_443	Other disorders of arteries and arterioles	Cardiovascular	0.157139	0.803715	0.250801	0.177	-0.097	0.598	1.28505	0.907556	1.81848	0.108921	TRUE	Both	138	32844
NS_324.31	Dystonia	Neurological	0.157511	0.80269	-0.165819	0.117	-0.396	0.064	0.847199	0.673007	1.06609	-0.0720144	TRUE	Both	348	32697
DE_683.1	Ingrowing nail	Dermatological	0.158068	0.801156	0.131148	0.093	-0.051	0.313	1.14014	0.950279	1.36752	0.0569571	TRUE	Both	539	32506
SS_808	Syncope and collapse	Symptoms	0.15823	0.800712	0.103051	0.073	-0.04	0.246	1.10855	0.960789	1.2789	0.0447546	TRUE	Both	911	31197
DE_667	Erythematous conditions	Dermatological	0.159044	0.798484	0.233258	0.166	-0.091	0.558	1.26271	0.913018	1.74717	0.101303	TRUE	Both	162	32597
DE_664.42	Psoriatic arthropathy	Dermatological	0.159126	0.798259	0.247493	0.176	-0.097	0.592	1.28081	0.907556	1.8076	0.107485	TRUE	Both	138	32907
SS_840.612	Allergy to antibiotic agent (excluding penicillin)	Symptoms	0.159355	0.797635	0.167484	0.119	-0.066	0.401	1.18233	0.936131	1.49332	0.0727374	TRUE	Both	329	32716
SO_386.1	Amblyopia	Sense organs	0.160992	0.793195	0.224705	0.16	-0.089	0.539	1.25195	0.914846	1.71429	0.0975882	TRUE	Both	167	32878
NS_338.1	Myasthenia gravis	Neurological	0.161591	0.791583	0.42491	0.304	-0.17	1.02	1.52945	0.843665	2.77319	0.184536	TRUE	Both	45	33000
GU_629	Female infertility	Genitourinary	0.161659	0.791399	0.127496	0.091	-0.051	0.306	1.13598	0.950279	1.35798	0.0553708	TRUE	Female	562	22798
SO_367.9	Chorioretinal inflammation	Sense organs	0.162038	0.790384	0.536931	0.384	-0.216	1.29	1.71075	0.805735	3.63279	0.233186	TRUE	Both	28	33017
CV_431.11	Cerebral infarction [Ischemic stroke]	Cardiovascular	0.163341	0.786905	0.134356	0.096	-0.055	0.323	1.1438	0.946485	1.38127	0.0583501	TRUE	Both	495	32550
SO_375	Abnormal intraocular pressure	Sense organs	0.163816	0.785644	0.0994143	0.071	-0.041	0.239	1.10452	0.959829	1.26998	0.0431751	TRUE	Both	936	31897
GI_507	Lesions of mouth	Gastrointestinal	0.1645	0.783835	0.125709	0.09	-0.052	0.303	1.13395	0.949329	1.35391	0.0545949	TRUE	Both	561	32226
GE_974	Genetic diseases of the eye	Genetic	0.164751	0.783172	0.340034	0.245	-0.14	0.82	1.40499	0.869358	2.2705	0.147675	TRUE	Both	70	32975
EM_256.32	Alkalosis	Endocrine/Metab	0.164853	0.782903	0.289266	0.208	-0.119	0.697	1.33545	0.887808	2.00772	0.125627	TRUE	Both	104	32941
PP_911	Excessive vomiting in pregnancy	Pregnancy	0.165085	0.782293	-0.201089	0.145	-0.485	0.083	0.81784	0.615697	1.08654	-0.0873317	TRUE	Female	234	23343
CV_413.4	Pulmonary valve disorders	Cardiovascular	0.165783	0.78046	0.263284	0.19	-0.109	0.636	1.3012	0.89673	1.88891	0.114343	TRUE	Both	121	32924
PP_916.1	Infections of genitourinary tract in pregnancy	Pregnancy	0.166483	0.77863	-0.182368	0.132	-0.441	0.076	0.833294	0.643393	1.07896	-0.0792015	TRUE	Female	285	23292
GU_594.41	Nocturia	Genitourinary	0.166792	0.777826	0.140935	0.102	-0.059	0.341	1.15135	0.942707	1.40635	0.0612074	TRUE	Both	434	32611
CM_763.3	Congenital malformations of cardiac chambers and connections	Congenital	0.167115	0.776985	0.20602	0.149	-0.086	0.498	1.22878	0.917594	1.64543	0.0894732	TRUE	Both	195	32850
GI_500	Disorders of tooth develoment	Gastrointestinal	0.168337	0.77382	-0.15634	0.113	-0.379	0.066	0.855268	0.684546	1.06823	-0.0678978	TRUE	Both	408	32632
CM_764	Congenital malformations of circulatory system (other than heart)	Congenital	0.169041	0.772008	0.305326	0.222	-0.13	0.74	1.35707	0.878095	2.09594	0.132602	TRUE	Both	86	32917
PP_916	Maternal infections and carrier state in pregnancy	Pregnancy	0.169261	0.771443	-0.120922	0.088	-0.293	0.051	0.886103	0.746022	1.05232	-0.0525157	TRUE	Female	661	22889
EM_232.1	Vitamin A deficiency	Endocrine/Metab	0.169944	0.769693	-0.611471	0.446	-1.485	0.262	0.542552	0.226502	1.29953	-0.265559	TRUE	Both	28	33017
PP_932.2	Central nervous system malformation in fetus affecting management of mother	Pregnancy	0.170647	0.767902	0.285637	0.208	-0.123	0.694	1.33061	0.884264	2.00171	0.12405	TRUE	Female	99	23478
MS_730	Other disorders and symptoms of the musculoskeletal system	Muscloskeletal	0.17078	0.767563	-0.106652	0.078	-0.259	0.046	0.898838	0.771823	1.04707	-0.0463186	TRUE	Both	840	31726
MS_714.31	Idiopathic scoliosis	Muscloskeletal	0.172592	0.762978	0.149027	0.109	-0.065	0.363	1.1607	0.937067	1.43764	0.0647217	TRUE	Both	371	32674
MS_713.31	Pain in shoulder	Muscloskeletal	0.173909	0.759677	-0.0497403	0.037	-0.121	0.022	0.951476	0.886034	1.02224	-0.0216019	TRUE	Both	4820	28225
PP_904.3	Antepartum hemorrhage	Pregnancy	0.175272	0.756288	-0.209865	0.155	-0.513	0.094	0.810694	0.598697	1.09856	-0.091143	TRUE	Female	203	23374
DE_660.4	Carbuncle and furuncle	Dermatological	0.175549	0.755601	0.145235	0.107	-0.065	0.355	1.15631	0.937067	1.42618	0.0630746	TRUE	Both	391	32654
GU_596.5	Neuromuscular dysfunction of bladder	Genitourinary	0.175855	0.754845	0.169368	0.125	-0.076	0.415	1.18456	0.926816	1.51437	0.0735557	TRUE	Both	284	32761
NS_355	Coma and other alteration of consciousness	Neurological	0.176029	0.754415	-0.107891	0.08	-0.264	0.048	0.897725	0.767974	1.04917	-0.0468566	TRUE	Both	797	32244
SO_391.6	Cholesteatoma of middle ear	Sense organs	0.176146	0.754127	0.424739	0.314	-0.191	1.04	1.52919	0.826133	2.82922	0.184462	TRUE	Both	42	33003
MS_714.3	Scoliosis	Muscloskeletal	0.176236	0.753905	0.12756	0.094	-0.057	0.312	1.13605	0.944594	1.36615	0.0553987	TRUE	Both	503	32542
MS_717	Other and unspecified dorsopathies	Muscloskeletal	0.17746	0.7509	-0.0923841	0.069	-0.227	0.042	0.911755	0.796921	1.04289	-0.0401219	TRUE	Both	1115	31669
MS_734.62	Arthralgia of temporomandibular joint	Muscloskeletal	0.177791	0.750091	-0.19049	0.141	-0.468	0.087	0.826554	0.626254	1.0909	-0.0827286	TRUE	Both	241	32804
MS_712.6	Instability of joint	Muscloskeletal	0.17842	0.748555	-0.166139	0.123	-0.408	0.076	0.846929	0.664979	1.07896	-0.0721532	TRUE	Both	316	32729
CM_750.21	Spina bifida	Congenital	0.179408	0.746159	0.35549	0.265	-0.163	0.874	1.42688	0.849591	2.39648	0.154387	TRUE	Both	60	32985
RE_466.1	Acute tonsillitis and adenoiditis	Respiratory	0.179447	0.746064	-0.13037	0.097	-0.321	0.06	0.877771	0.725423	1.06184	-0.056619	TRUE	Both	543	32502
ID_002	Staphylococcus	Infections	0.180991	0.742342	0.121729	0.091	-0.057	0.3	1.12945	0.944594	1.34986	0.0528661	TRUE	Both	575	32470
RE_467	Laryngitis and tracheitis	Respiratory	0.182525	0.738677	0.126261	0.095	-0.059	0.312	1.13458	0.942707	1.36615	0.0548345	TRUE	Both	507	32537
GI_507.11	Recurrent oral aphthae [Recurrent aphthous stomatitis]	Gastrointestinal	0.184054	0.735056	0.191453	0.144	-0.091	0.474	1.21101	0.913018	1.60641	0.0831468	TRUE	Both	211	32834
PP_940.1	Maternal care for breech presentation	Pregnancy	0.18518	0.732405	-0.220321	0.166	-0.546	0.106	0.802261	0.579262	1.11182	-0.0956842	TRUE	Female	178	23399
SS_809.21	Chronic pain syndrome	Symptoms	0.187964	0.725925	-0.105145	0.08	-0.262	0.051	0.900194	0.769511	1.05232	-0.0456638	TRUE	Both	835	32210
MS_745.61	Fracture of vertebrae	Muscloskeletal	0.188544	0.724588	-0.178943	0.136	-0.446	0.088	0.836154	0.640184	1.09199	-0.0777138	TRUE	Both	258	32787
CV_424.4	Combined systolic and diastolic heart failure	Cardiovascular	0.190257	0.72066	-0.280435	0.214	-0.7	0.139	0.755455	0.496585	1.14912	-0.121792	TRUE	Both	111	32934
BI_160.2	Megaloblastic anemia	Blood/Immune	0.190785	0.719455	0.160423	0.123	-0.08	0.401	1.17401	0.923116	1.49332	0.0696706	TRUE	Both	293	32752
NS_348	Other diseases of spinal cord	Neurological	0.191616	0.717567	0.128517	0.098	-0.064	0.321	1.13714	0.938005	1.37851	0.0558144	TRUE	Both	471	32511
NS_326	Demyelinating diseases of the central nervous system	Neurological	0.192017	0.716661	0.13105	0.1	-0.066	0.328	1.14002	0.936131	1.38819	0.0569143	TRUE	Both	438	32589
MS_741.4	Sprains and strains of hip and thigh	Muscloskeletal	0.192257	0.716117	-0.15285	0.117	-0.383	0.077	0.858258	0.681813	1.08004	-0.0663819	TRUE	Both	347	32698
NS_329	Symptoms and signs involving cognitive functions and awareness	Neurological	0.19255	0.715456	-0.08134	0.062	-0.204	0.041	0.92188	0.815462	1.04185	-0.0353255	TRUE	Both	1352	31632
SS_819	General symptoms and other findings	Symptoms	0.193617	0.713056	0.0840236	0.065	-0.043	0.211	1.08765	0.957911	1.23491	0.036491	TRUE	Both	1369	29405
MS_710.3	Deformities of the knee	Muscloskeletal	0.194412	0.711278	-0.295951	0.228	-0.743	0.151	0.743824	0.475685	1.163	-0.12853	TRUE	Both	94	32951
SO_367.13	Blepharoconjunctivitis	Sense organs	0.195241	0.709429	0.413244	0.319	-0.212	1.039	1.51171	0.808965	2.82639	0.17947	TRUE	Both	41	33004
CV_417	Abnormalities of heart beat	Cardiovascular	0.197161	0.705179	0.0496958	0.039	-0.026	0.125	1.05095	0.974335	1.13315	0.0215826	TRUE	Both	3998	29038
MS_706.1	Sacroiliitis	Muscloskeletal	0.197511	0.704409	0.158195	0.123	-0.082	0.399	1.17139	0.921272	1.49033	0.0687031	TRUE	Both	297	32748
SS_800.2	Precordial pain	Symptoms	0.199298	0.700497	0.109957	0.086	-0.058	0.278	1.11623	0.94365	1.32049	0.0477537	TRUE	Both	639	32406
ID_086.2	Scabies	Infections	0.201596	0.695518	-0.197574	0.155	-0.501	0.106	0.82072	0.605924	1.11182	-0.0858051	TRUE	Both	199	32846
MS_709.24	Hammer toe	Muscloskeletal	0.202272	0.694065	-0.150523	0.118	-0.382	0.081	0.860258	0.682495	1.08437	-0.0653713	TRUE	Both	348	32697
SO_380.1	Optic neuropathy	Sense organs	0.204352	0.689621	0.166959	0.132	-0.091	0.425	1.18171	0.913018	1.52959	0.0725093	TRUE	Both	251	32794
MS_721.4	Calcium deposits in tendon and bursa	Muscloskeletal	0.204535	0.689233	0.225871	0.178	-0.123	0.575	1.25341	0.884264	1.77713	0.0980944	TRUE	Both	135	32910
GU_593	Hematuria	Genitourinary	0.20598	0.686175	0.0758275	0.06	-0.042	0.193	1.07878	0.95887	1.21288	0.0329315	TRUE	Both	1382	30920
SO_388	Blindness and low vision	Sense organs	0.206663	0.684737	-0.200543	0.159	-0.512	0.111	0.818286	0.599296	1.11739	-0.0870947	TRUE	Both	190	32578
MB_309.7	Restlessness and agitation*	Mental	0.206766	0.68452	-0.313085	0.248	-0.799	0.173	0.731188	0.449779	1.18887	-0.135971	TRUE	Both	81	32964
NS_341	Cerebral palsy and other paralytic syndromes	Neurological	0.2079	0.682145	0.144826	0.115	-0.081	0.37	1.15584	0.922194	1.44773	0.0628971	TRUE	Both	340	32696
DE_660.12	Dermatophytosis	Dermatological	0.208766	0.680341	0.0597968	0.048	-0.033	0.153	1.06162	0.967539	1.16532	0.0259694	TRUE	Both	2355	30690
RE_499	Other symptoms and disorders of the respiratory system	Respiratory	0.20885	0.680165	-0.0417257	0.033	-0.107	0.023	0.959133	0.898526	1.02327	-0.0181212	TRUE	Both	6942	26093
ID_084.4	Trichomoniasis	Infections	0.208857	0.680151	-0.149293	0.119	-0.382	0.084	0.861317	0.682495	1.08763	-0.0648369	TRUE	Both	358	32687
PP_907	Placental disorders	Pregnancy	0.209768	0.67826	-0.175336	0.14	-0.449	0.099	0.839175	0.638266	1.10407	-0.0761473	TRUE	Female	247	23233
MS_722.3	Necrotizing fasciitis	Muscloskeletal	0.210066	0.677644	-0.629716	0.502	-1.614	0.355	0.532743	0.19909	1.42618	-0.273482	TRUE	Both	22	33023
CV_438.6	Cerebral aneurysm	Cardiovascular	0.21321	0.671193	0.205935	0.165	-0.118	0.53	1.22867	0.888696	1.69893	0.0894363	TRUE	Both	157	32888
ID_003	Escherichia coli	Infections	0.214502	0.668568	0.147519	0.119	-0.085	0.38	1.15896	0.918512	1.46228	0.0640666	TRUE	Both	327	32718
CV_416.4	Heart block	Cardiovascular	0.215218	0.667121	0.120021	0.097	-0.07	0.31	1.12752	0.932394	1.36343	0.0521245	TRUE	Both	490	32555
MS_702.1	Pyogenic arthritis [Septic arthritis]	Muscloskeletal	0.21627	0.665003	0.224155	0.181	-0.131	0.579	1.25127	0.877218	1.78425	0.0973493	TRUE	Both	134	32911
GU_626.16	Excessive menstruation	Genitourinary	0.217161	0.663217	0.0555823	0.045	-0.033	0.144	1.05716	0.967539	1.15488	0.0241391	TRUE	Female	2803	20774
CV_416.5	Premature depolarization [Premature beats]	Cardiovascular	0.217391	0.662758	0.116825	0.095	-0.069	0.302	1.12392	0.933327	1.35256	0.0507367	TRUE	Both	508	32537
NS_336.41	Carpal tunnel syndrome	Neurological	0.218804	0.659945	-0.0666077	0.054	-0.173	0.04	0.935562	0.841138	1.04081	-0.0289273	TRUE	Both	1797	31248
ID_061	Influenza virus	Infections	0.219151	0.659257	-0.0874011	0.071	-0.227	0.052	0.91631	0.796921	1.05338	-0.0379578	TRUE	Both	978	32067
NS_351.3	Paresthesia of skin*	Neurological	0.220146	0.65729	-0.0877223	0.072	-0.228	0.053	0.916015	0.796124	1.05443	-0.0380973	TRUE	Both	982	32063
SS_840.8	Allergies related to other diseases/symptoms	Symptoms	0.221674	0.654286	-0.0412535	0.034	-0.107	0.025	0.959586	0.898526	1.02532	-0.0179162	TRUE	Both	5554	27491
EM_232.27	Vitamin B12 deficiency	Endocrine/Metab	0.222893	0.651903	0.15558	0.128	-0.095	0.406	1.16834	0.909373	1.5008	0.0675677	TRUE	Both	270	32775
ID_097	Drug resistant microorganisms	Infections	0.22312	0.651461	0.125075	0.103	-0.076	0.326	1.13323	0.926816	1.38542	0.0543192	TRUE	Both	452	32563
NS_321	Encephalitis, myelitis and encephalomyelitis	Neurological	0.224429	0.648921	0.278276	0.229	-0.171	0.727	1.32085	0.842822	2.06886	0.120854	TRUE	Both	81	32953
GI_540.2	Acute hepatitis	Gastrointestinal	0.225251	0.647334	0.16874	0.139	-0.104	0.441	1.18381	0.901225	1.55426	0.0732829	TRUE	Both	227	32818
BI_168.4	Abnormal coagulation profile	Blood/Immune	0.225571	0.646716	0.161012	0.133	-0.099	0.421	1.1747	0.905743	1.52348	0.0699268	TRUE	Both	262	32783
SS_840	Allergy	Symptoms	0.225682	0.646502	-0.038279	0.032	-0.1	0.024	0.962444	0.904837	1.02429	-0.0166244	TRUE	Both	7143	25598
SS_840.6	Drug and medical agent allergy	Symptoms	0.225873	0.646136	0.0717053	0.059	-0.044	0.188	1.07434	0.956954	1.20683	0.0311412	TRUE	Both	1452	31593
MS_719.1	Cramp and spasm	Muscloskeletal	0.226081	0.645736	-0.0648544	0.054	-0.17	0.04	0.937204	0.843665	1.04081	-0.0281659	TRUE	Both	1867	31178
CM_766.1	Congenital talipes varus	Congenital	0.228163	0.641754	-0.277582	0.23	-0.729	0.174	0.757613	0.482391	1.19006	-0.120553	TRUE	Both	92	32953
ID_097.1	Methicillin resistant Staphylococcus aureus	Infections	0.229487	0.639241	0.13103	0.109	-0.083	0.345	1.14	0.920351	1.41199	0.0569057	TRUE	Both	395	32650
RE_466.3	Peritonsillar abscess	Respiratory	0.230202	0.63789	-0.3334	0.278	-0.878	0.211	0.716484	0.415613	1.23491	-0.144794	TRUE	Both	65	32980
PP_930.3	Abnormalities of gravid uterus	Pregnancy	0.231241	0.635934	0.332926	0.278	-0.212	0.878	1.39504	0.808965	2.40608	0.144588	TRUE	Female	55	23522
MS_718.1	Radiculopathy	Muscloskeletal	0.232324	0.633906	-0.0515147	0.043	-0.136	0.033	0.94979	0.872843	1.03355	-0.0223725	TRUE	Both	3133	29912
MS_714.6	Spondylolisthesis	Muscloskeletal	0.233106	0.632446	-0.125952	0.106	-0.333	0.081	0.881657	0.71677	1.08437	-0.0547003	TRUE	Both	433	32612
PP_903.2	Threatened premature labor	Pregnancy	0.234916	0.629087	-0.13677	0.115	-0.362	0.089	0.872171	0.696282	1.09308	-0.0593986	TRUE	Female	371	23206
CV_413.11	Mitral valve insufficiency	Cardiovascular	0.235063	0.628815	0.147976	0.125	-0.096	0.392	1.15949	0.908464	1.47994	0.0642654	TRUE	Both	288	32757
PP_908.2	Pre-existing hypertension complicating pregnancy, childbirth and the puerperium	Pregnancy	0.235815	0.627428	-0.203965	0.172	-0.541	0.133	0.815491	0.582166	1.14225	-0.0885808	TRUE	Female	161	23416
GI_509	Diseases of tongue	Gastrointestinal	0.23773	0.623916	0.200984	0.17	-0.133	0.535	1.22261	0.875465	1.70745	0.0872864	TRUE	Both	151	32846
GE_972	Genetic neuromuscular disease	Genetic	0.238163	0.623125	0.0878287	0.074	-0.058	0.234	1.0918	0.94365	1.26364	0.0381435	TRUE	Both	881	32164
RE_469.2	Chronic bronchitis	Respiratory	0.242298	0.615649	0.155445	0.133	-0.105	0.416	1.16818	0.900325	1.51589	0.0675091	TRUE	Both	255	32790
GU_596	Other disorders of bladder	Genitourinary	0.243003	0.614388	0.102788	0.088	-0.07	0.275	1.10826	0.932394	1.31653	0.0446403	TRUE	Both	602	32313
EM_256.72	Hypovolemia	Endocrine/Metab	0.246282	0.608568	0.179507	0.155	-0.124	0.483	1.19663	0.88338	1.62093	0.0779591	TRUE	Both	197	32848
SO_383.1	Nystagmus	Sense organs	0.246319	0.608501	0.291348	0.251	-0.201	0.784	1.33823	0.817912	2.19022	0.126531	TRUE	Both	67	32978
CV_406.1	Pulmonary hypertension	Cardiovascular	0.248118	0.605342	0.155038	0.134	-0.108	0.418	1.1677	0.897628	1.51892	0.0673322	TRUE	Both	262	32783
SO_374.6	Peripheral retinal degeneration	Sense organs	0.248622	0.604461	-0.165413	0.143	-0.446	0.116	0.847544	0.640184	1.123	-0.071838	TRUE	Both	231	32814
CM_770	Other congenital malformations of musculoskeletal system	Congenital	0.250034	0.602002	0.322336	0.28	-0.227	0.872	1.38035	0.796921	2.39169	0.139989	TRUE	Both	54	32974
GI_522.6	Eosinophilic gastroenteritis and colitis	Gastrointestinal	0.250127	0.601839	-0.301288	0.262	-0.815	0.212	0.739865	0.442639	1.23615	-0.130848	TRUE	Both	72	32973
MB_283.8	Problems related to lifestyle	Mental	0.250188	0.601734	-0.147814	0.129	-0.4	0.104	0.862592	0.67032	1.1096	-0.0641948	TRUE	Both	291	32754
MS_733	Dentofacial anomalies, including malocclusion	Muscloskeletal	0.250286	0.601563	-0.189912	0.165	-0.514	0.134	0.827032	0.598098	1.14339	-0.0824779	TRUE	Both	185	32847
CM_766	Congenital deformities of feet	Congenital	0.250587	0.601041	-0.173146	0.151	-0.469	0.122	0.841015	0.625628	1.12975	-0.0751965	TRUE	Both	210	32802
EM_247.7	Disorders of iron metabolism	Endocrine/Metab	0.25212	0.598393	0.184194	0.161	-0.131	0.499	1.20225	0.877218	1.64707	0.0799944	TRUE	Both	168	32877
EM_232	Vitamin deficiencies	Endocrine/Metab	0.253407	0.596181	0.0431561	0.038	-0.031	0.117	1.0441	0.969476	1.12412	0.0187425	TRUE	Both	3987	29006
MS_727.5	Cyst of bone	Muscloskeletal	0.253607	0.595839	0.240469	0.211	-0.172	0.653	1.27185	0.841979	1.9213	0.104434	TRUE	Both	96	32949
GE_970.25	Thalassemia minor	Genetic	0.253618	0.595819	0.406474	0.356	-0.291	1.104	1.50151	0.747516	3.01621	0.176529	TRUE	Both	33	33012
SS_800.11	Pleurodynia*	Symptoms	0.254462	0.594377	-0.128967	0.113	-0.351	0.093	0.879003	0.703984	1.09746	-0.0560096	TRUE	Both	374	32671
MS_711	Disorder of patella	Muscloskeletal	0.254949	0.593546	-0.0920992	0.081	-0.251	0.066	0.912015	0.778022	1.06823	-0.0399982	TRUE	Both	760	32008
SO_361	Disorders of eyelid function	Sense organs	0.258359	0.587776	0.149683	0.132	-0.11	0.409	1.16147	0.895834	1.50531	0.0650065	TRUE	Both	253	32785
GI_537.2	Hemoperitoneum	Gastrointestinal	0.260042	0.584956	-0.35655	0.317	-0.977	0.264	0.700088	0.376439	1.30213	-0.154848	TRUE	Both	49	32996
NS_355.2	Alteration of consciousness	Neurological	0.260874	0.58357	-0.0951921	0.085	-0.261	0.071	0.909198	0.770281	1.07358	-0.0413414	TRUE	Both	700	32345
MS_724.5	Exostosis	Muscloskeletal	0.263097	0.579885	0.0863222	0.077	-0.065	0.238	1.09016	0.937067	1.26871	0.0374893	TRUE	Both	805	32240
CM_770.5	Congenital osteodystrophies	Congenital	0.263252	0.579629	0.456514	0.408	-0.343	1.256	1.57856	0.709638	3.51135	0.198262	TRUE	Both	25	33020
NS_334.11	Trigeminal neuralgia	Neurological	0.263606	0.579045	-0.210071	0.188	-0.578	0.158	0.810527	0.561019	1.17117	-0.0912326	TRUE	Both	135	32910
MS_724.4	Panniculitis	Muscloskeletal	0.265124	0.576551	-0.33619	0.302	-0.927	0.255	0.714487	0.395739	1.29046	-0.146005	TRUE	Both	54	32991
MS_715.4	Spinal stenosis	Muscloskeletal	0.266109	0.57494	0.0689244	0.062	-0.053	0.19	1.07136	0.94838	1.20925	0.0299335	TRUE	Both	1304	31741
GI_507.1	Stomatitis	Gastrointestinal	0.266655	0.57405	0.137268	0.124	-0.105	0.379	1.14714	0.900325	1.46082	0.0596146	TRUE	Both	292	32753
RE_465.11	Streptococcal tonsillitis/pharyngitis	Respiratory	0.267064	0.573385	-0.0849057	0.077	-0.235	0.065	0.918599	0.790571	1.06716	-0.0368741	TRUE	Both	855	32190
DE_660.2	Bacterial infection of the skin	Dermatological	0.267317	0.572974	0.145942	0.132	-0.112	0.404	1.15713	0.894044	1.4978	0.0633818	TRUE	Both	259	32786
BI_164.3	Acute posthemorrhagic anemia	Blood/Immune	0.268081	0.571734	0.0991799	0.09	-0.076	0.275	1.10426	0.926816	1.31653	0.0430733	TRUE	Both	580	32465
EM_256.1	Hyperosmolality and/or hypernatremia	Endocrine/Metab	0.268693	0.570744	0.206255	0.186	-0.159	0.572	1.22907	0.852996	1.77181	0.0895755	TRUE	Both	133	32912
MB_304	Attention-deficit hyperactivity disorders	Mental	0.272503	0.564628	-0.102713	0.094	-0.286	0.081	0.902386	0.751263	1.08437	-0.0446078	TRUE	Both	549	32226
CV_403	Angina pectoris	Cardiovascular	0.273537	0.562984	0.119615	0.109	-0.094	0.334	1.12706	0.910283	1.39654	0.0519481	TRUE	Both	401	32323
RE_477	Inhalation lung injury	Respiratory	0.273653	0.5628	-0.314777	0.288	-0.878	0.249	0.729952	0.415613	1.28274	-0.136706	TRUE	Both	59	32959
NS_324.9	Chorea	Neurological	0.274077	0.562128	-0.448151	0.41	-1.251	0.355	0.638808	0.286218	1.42618	-0.194629	TRUE	Both	30	33015
MS_723.6	Impingement syndrome of shoulder*	Muscloskeletal	0.275153	0.560426	-0.138357	0.127	-0.387	0.11	0.870788	0.679091	1.11628	-0.0600877	TRUE	Both	299	32746
DE_680	Epidermal thickening	Dermatological	0.275766	0.55946	0.0733251	0.067	-0.059	0.205	1.07608	0.942707	1.22753	0.0318447	TRUE	Both	1098	31904
ID_092.8	Bacteremia	Infections	0.278017	0.555929	0.143461	0.132	-0.116	0.403	1.15426	0.890475	1.49631	0.0623042	TRUE	Both	272	32773
NS_331.61	Migraine with aura	Neurological	0.278598	0.555023	0.0819099	0.076	-0.066	0.23	1.08536	0.936131	1.2586	0.035573	TRUE	Both	822	32223
GU_618.3	Atrophic vaginitis	Genitourinary	0.279929	0.552953	0.11392	0.105	-0.093	0.321	1.12066	0.911194	1.37851	0.049475	TRUE	Female	423	23154
GI_513.3	Duodenal ulcer	Gastrointestinal	0.280943	0.551382	0.201093	0.187	-0.164	0.567	1.22274	0.848742	1.76297	0.0873337	TRUE	Both	125	32920
BI_177.4	Lymphedema	Blood/Immune	0.281992	0.549763	0.173069	0.161	-0.142	0.488	1.18895	0.867621	1.62905	0.0751631	TRUE	Both	169	32876
GE_972.1	Hereditary neuropathy	Genetic	0.282598	0.548832	0.084092	0.078	-0.069	0.237	1.08773	0.933327	1.26744	0.0365207	TRUE	Both	792	32253
SO_367.5	Uveitis	Sense organs	0.282908	0.548355	0.14408	0.134	-0.119	0.407	1.15498	0.887808	1.5023	0.0625733	TRUE	Both	244	32801
GI_500.4	Disturbances in tooth eruption	Gastrointestinal	0.284205	0.546368	-0.133239	0.124	-0.377	0.111	0.875256	0.685916	1.11739	-0.0578648	TRUE	Both	348	32697
CM_763.32	Atrial septal defect	Congenital	0.285383	0.544571	0.171088	0.16	-0.143	0.485	1.1866	0.866754	1.62418	0.0743025	TRUE	Both	170	32875
SO_374.41	Hypertensive retinopathy	Sense organs	0.287332	0.541615	0.211496	0.199	-0.178	0.601	1.23553	0.836942	1.82394	0.0918517	TRUE	Both	112	32933
DE_666.1	Allergic urticaria	Dermatological	0.288154	0.540376	-0.18623	0.175	-0.53	0.157	0.830083	0.588605	1.17	-0.0808785	TRUE	Both	154	32891
PP_909.1	Gestational diabetes mellitus*	Pregnancy	0.288356	0.540071	-0.190267	0.179	-0.542	0.161	0.826738	0.581584	1.17468	-0.0826321	TRUE	Female	148	23429
NS_350	Other symptoms involving nervous system	Neurological	0.288818	0.539375	-0.132393	0.125	-0.377	0.112	0.875997	0.685916	1.11851	-0.0574975	TRUE	Both	316	32638
SS_834.3	High risk human papillomavirus (HPV) DNA test positive	Symptoms	0.288919	0.539223	0.10721	0.101	-0.091	0.305	1.11317	0.913018	1.35663	0.0465607	TRUE	Both	440	32605
NS_325.3	Lack of coordination	Neurological	0.290444	0.536938	0.145294	0.137	-0.124	0.415	1.15638	0.88338	1.51437	0.0631003	TRUE	Both	239	32806
RE_463	Rhinitis and nasal congestion	Respiratory	0.293043	0.533068	-0.0346049	0.033	-0.099	0.03	0.965987	0.905743	1.03045	-0.0150287	TRUE	Both	6048	26997
SS_810.2	Cardiogenic shock	Symptoms	0.293368	0.532587	0.293076	0.279	-0.254	0.84	1.34055	0.775692	2.31637	0.127281	TRUE	Both	58	32987
MS_724	Other symptoms and disorders of the soft tissue	Muscloskeletal	0.294548	0.530844	-0.0409579	0.039	-0.118	0.036	0.95987	0.888696	1.03666	-0.0177878	TRUE	Both	4707	27212
ID_020.1	Lyme disease	Infections	0.295398	0.529592	0.167935	0.16	-0.147	0.483	1.18286	0.863294	1.62093	0.0729332	TRUE	Both	170	32875
CV_416.52	Ventricular premature depolarization*	Cardiovascular	0.29828	0.525376	0.150803	0.145	-0.133	0.435	1.16277	0.875465	1.54496	0.065493	TRUE	Both	211	32834
DE_679.1	Rash and other nonspecific skin eruption	Dermatological	0.302082	0.519876	-0.0430996	0.042	-0.125	0.039	0.957816	0.882497	1.03977	-0.0187179	TRUE	Both	3379	29666
BI_160.21	Vitamin B12 deficiency anemia due to intrinsic factor deficiency [Pernicious anemia]	Blood/Immune	0.30227	0.519604	0.138734	0.134	-0.125	0.402	1.14882	0.882497	1.49481	0.0602512	TRUE	Both	243	32802
GU_593.1	Gross hematuria	Genitourinary	0.303594	0.517707	0.14575	0.142	-0.132	0.423	1.15691	0.876341	1.52653	0.0632983	TRUE	Both	222	32823
CV_431.12	Hemorrhagic stroke	Cardiovascular	0.304136	0.516932	-0.17465	0.17	-0.508	0.158	0.839751	0.601698	1.17117	-0.0758494	TRUE	Both	163	32882
NS_336	Mononeuropathies	Neurological	0.304467	0.516459	-0.0461468	0.045	-0.134	0.042	0.954902	0.87459	1.04289	-0.0200413	TRUE	Both	2861	29934
SS_810	Shock	Symptoms	0.304489	0.516428	0.177058	0.172	-0.161	0.515	1.1937	0.851292	1.67364	0.0768954	TRUE	Both	155	32841
PP_927	Drugs and alcohol during pregnancy	Pregnancy	0.305585	0.514868	-0.192376	0.188	-0.56	0.176	0.824996	0.571209	1.19244	-0.083548	TRUE	Female	135	23427
GI_510.7	Gastroesophageal laceration-hemorrhage syndrome [Mallory-Weiss tear]	Gastrointestinal	0.30738	0.512324	-0.37033	0.363	-1.081	0.341	0.690506	0.339256	1.40635	-0.160832	TRUE	Both	38	33007
NS_333.7	Narcolepsy	Neurological	0.309076	0.509935	-0.23226	0.228	-0.68	0.215	0.79274	0.506617	1.23986	-0.100869	TRUE	Both	92	32953
RE_463.21	Seasonal allergic rhinitis	Respiratory	0.312253	0.505493	-0.0612551	0.061	-0.18	0.058	0.940583	0.83527	1.05971	-0.0266027	TRUE	Both	1349	31696
SS_812.1	Generalized edema*	Symptoms	0.31325	0.504109	0.289964	0.288	-0.274	0.854	1.33638	0.760332	2.34902	0.12593	TRUE	Both	54	32991
MS_745.1	Fracture of lower limb	Muscloskeletal	0.313551	0.503692	-0.0756639	0.075	-0.223	0.071	0.927128	0.800115	1.07358	-0.0328604	TRUE	Both	858	32187
MS_724.51	Calcaneal spur	Muscloskeletal	0.313595	0.503631	0.101183	0.1	-0.096	0.298	1.10648	0.908464	1.34716	0.0439432	TRUE	Both	456	32589
ID_056.1	Plantar wart	Infections	0.315755	0.500649	-0.151965	0.151	-0.449	0.145	0.859018	0.638266	1.15604	-0.0659975	TRUE	Both	206	32839
SO_367.12	Allergic conjunctivitis	Sense organs	0.317007	0.498931	-0.0803537	0.08	-0.238	0.077	0.92279	0.788203	1.08004	-0.0348972	TRUE	Both	759	32286
ID_020	Borrelia	Infections	0.317498	0.498259	0.159149	0.159	-0.153	0.471	1.17251	0.85813	1.60159	0.0691175	TRUE	Both	173	32872
GU_615	Endometriosis	Genitourinary	0.319111	0.496059	0.101754	0.102	-0.098	0.302	1.10711	0.906649	1.35256	0.044191	TRUE	Female	441	22761
MS_721.2	Ganglion cyst	Muscloskeletal	0.319996	0.494856	0.0874559	0.088	-0.085	0.26	1.09139	0.918512	1.29693	0.0379816	TRUE	Both	598	32447
CV_436.5	Cerebral atherosclerosis	Cardiovascular	0.320083	0.494737	0.31757	0.319	-0.308	0.944	1.37379	0.734915	2.57024	0.137919	TRUE	Both	42	33003
NS_326.1	Multiple sclerosis	Neurological	0.320517	0.494149	0.102933	0.104	-0.1	0.306	1.10842	0.904837	1.35798	0.0447033	TRUE	Both	414	32631
ID_052.1	Herpes simplex	Infections	0.323172	0.490566	0.0601233	0.061	-0.059	0.179	1.06197	0.942707	1.19602	0.0261112	TRUE	Both	1292	31753
DE_679	Skin symptoms	Dermatological	0.32551	0.487436	-0.0367905	0.037	-0.11	0.037	0.963878	0.895834	1.03769	-0.0159779	TRUE	Both	4688	28233
SO_374.4	Retinopathy	Sense organs	0.326034	0.486737	0.0859182	0.087	-0.086	0.257	1.08972	0.917594	1.29305	0.0373138	TRUE	Both	616	32429
MS_734.9	Jaw pain	Muscloskeletal	0.327964	0.484174	-0.140849	0.144	-0.423	0.141	0.868621	0.655079	1.15142	-0.0611698	TRUE	Both	228	32817
NS_331.1	Tension headache	Neurological	0.329104	0.482667	-0.0742641	0.076	-0.223	0.075	0.928427	0.800115	1.07788	-0.0322525	TRUE	Both	865	32180
ID_084	Parasites	Infections	0.329125	0.482639	-0.104136	0.107	-0.313	0.105	0.901102	0.73125	1.11071	-0.0452258	TRUE	Both	435	32574
CV_424.2	Systolic heart failure	Cardiovascular	0.329741	0.481826	-0.117109	0.12	-0.353	0.118	0.889488	0.702577	1.12524	-0.0508599	TRUE	Both	342	32703
PP_910	Obesity or excessive weight gain in pregnancy	Pregnancy	0.33168	0.47928	-0.128308	0.132	-0.387	0.131	0.879582	0.679091	1.13997	-0.0557235	TRUE	Female	275	23302
CV_404.23	Coronary atherosclerosis due to calcified coronary lesion	Cardiovascular	0.331855	0.479052	-0.478776	0.493	-1.446	0.488	0.619541	0.23551	1.62905	-0.20793	TRUE	Both	22	33023
PP_926.11	Postpartum depression*	Pregnancy	0.332472	0.478245	0.36278	0.374	-0.371	1.096	1.43732	0.690044	2.99217	0.157553	TRUE	Female	30	23547
CV_438.1	Aortic aneurysm and ectasia	Cardiovascular	0.33988	0.468674	0.141136	0.148	-0.149	0.431	1.15158	0.861569	1.5388	0.0612947	TRUE	Both	205	32840
GI_527.2	Abdominal tenderness	Gastrointestinal	0.340954	0.467304	-0.137795	0.145	-0.421	0.146	0.871277	0.65639	1.1572	-0.0598437	TRUE	Both	225	32820
GU_594.2	Dysuria	Genitourinary	0.341967	0.466016	-0.041988	0.044	-0.129	0.045	0.958881	0.878974	1.04603	-0.0182352	TRUE	Both	2952	30093
PP_908.3	Gestational [pregnancy-induced] hypertension without significant proteinuria	Pregnancy	0.342571	0.465249	-0.158392	0.167	-0.485	0.169	0.853516	0.615697	1.18412	-0.0687886	TRUE	Female	171	23406
RE_499.4	Throat pain	Respiratory	0.342841	0.464907	0.0928843	0.098	-0.099	0.285	1.09733	0.905743	1.32976	0.0403391	TRUE	Both	473	32572
CV_417.2	Tachycardia	Cardiovascular	0.343024	0.464675	0.0536338	0.057	-0.057	0.164	1.0551	0.944594	1.17821	0.0232929	TRUE	Both	1635	31410
ID_054.31	Chronic hepatitis C	Infections	0.344533	0.462769	0.0801218	0.085	-0.086	0.246	1.08342	0.917594	1.2789	0.0347965	TRUE	Both	641	32404
GU_623	Pelvic organ prolapse and fistulas	Genitourinary	0.344783	0.462455	0.0855883	0.091	-0.092	0.263	1.08936	0.912105	1.30083	0.0371705	TRUE	Female	563	22985
SO_380.2	Disorders of optic disc	Sense organs	0.345862	0.461098	0.16109	0.171	-0.174	0.496	1.17479	0.840297	1.64214	0.0699605	TRUE	Both	148	32897
MS_719	Disorders of muscle	Muscloskeletal	0.348546	0.457741	-0.0450808	0.048	-0.139	0.049	0.95592	0.870228	1.05022	-0.0195783	TRUE	Both	2436	30383
MS_710.42	Club foot	Muscloskeletal	0.354497	0.450388	-0.203898	0.22	-0.636	0.228	0.815545	0.529406	1.25609	-0.0885519	TRUE	Both	98	32947
NS_331.64	Chronic migraine without aura	Neurological	0.355343	0.449352	-0.0967765	0.105	-0.302	0.108	0.907759	0.739338	1.11405	-0.0420295	TRUE	Both	437	32608
CM_757	Congenital anomalies of upper GI tract	Congenital	0.356125	0.448398	0.246243	0.267	-0.277	0.769	1.27921	0.758054	2.15761	0.106942	TRUE	Both	60	32977
MS_745.3	Fracture of upper limb	Muscloskeletal	0.358045	0.446062	-0.0814202	0.089	-0.255	0.092	0.921806	0.774916	1.09636	-0.0353603	TRUE	Both	606	32439
SO_374.5	Macular degeneration	Sense organs	0.359152	0.444722	0.137932	0.15	-0.157	0.433	1.1479	0.854704	1.54188	0.0599029	TRUE	Both	196	32849
EM_203	Metabolic syndrome [Dysmetabolic syndrome X]	Endocrine/Metab	0.361887	0.441427	0.143672	0.158	-0.165	0.453	1.15451	0.847894	1.57302	0.0623959	TRUE	Both	177	32726
SO_383	Irregular eye movements	Sense organs	0.364221	0.438635	0.225789	0.249	-0.262	0.714	1.25331	0.769511	2.04214	0.098059	TRUE	Both	69	32974
SO_381.8	Heterophoria	Sense organs	0.365283	0.437371	0.263448	0.291	-0.307	0.834	1.30141	0.735651	2.30251	0.114414	TRUE	Both	51	32994
GI_506.51	Dry mouth*	Gastrointestinal	0.366473	0.435958	-0.216249	0.239	-0.686	0.253	0.805535	0.503586	1.28788	-0.0939156	TRUE	Both	84	32961
MS_734	Diseases of the jaws	Muscloskeletal	0.36762	0.434601	-0.0625197	0.069	-0.199	0.073	0.939395	0.81955	1.07573	-0.027152	TRUE	Both	1038	31941
CA_144.13	Benign neoplasms of the cervix	Neoplasms	0.367715	0.434489	0.103547	0.115	-0.122	0.329	1.1091	0.885148	1.38958	0.0449698	TRUE	Female	343	23234
CV_418	Abnormal results of cardiovascular function studies	Cardiovascular	0.36775	0.434447	0.0519475	0.058	-0.061	0.165	1.05332	0.940823	1.17939	0.0225605	TRUE	Both	1547	31355
EM_200.41	Chronic thyroiditis	Endocrine/Metab	0.368239	0.433871	0.0913725	0.102	-0.108	0.29	1.09568	0.897628	1.33643	0.0396826	TRUE	Both	435	32610
CV_411.2	Pericardial effusion (noninflammatory)*	Cardiovascular	0.369813	0.432018	0.221954	0.247	-0.263	0.707	1.24851	0.768742	2.0279	0.0963933	TRUE	Both	74	32971
GI_504.3	Periodontitis	Gastrointestinal	0.370311	0.431434	-0.0889825	0.099	-0.284	0.106	0.914862	0.752767	1.11182	-0.0386446	TRUE	Both	491	32554
EM_232.4	Vitamin D deficiency	Endocrine/Metab	0.372407	0.428982	0.0356523	0.04	-0.043	0.114	1.0363	0.957911	1.12075	0.0154836	TRUE	Both	3437	29608
GU_612.1	Inflammatory disease of breast	Genitourinary	0.372673	0.428672	-0.111184	0.125	-0.356	0.133	0.894774	0.700473	1.14225	-0.0482866	TRUE	Female	304	23273
GU_617.1	Incompetence of cervix uteri	Genitourinary	0.372683	0.42866	-0.259366	0.291	-0.83	0.311	0.771541	0.436049	1.36479	-0.112641	TRUE	Female	57	23520
NS_336.411	Carpal tunnel syndrome, bilateral*	Neurological	0.37436	0.426711	-0.135266	0.152	-0.434	0.163	0.873483	0.647912	1.17704	-0.0587454	TRUE	Both	205	32840
MB_309.8	Homicidal ideations	Mental	0.375058	0.425902	-0.199751	0.225	-0.641	0.242	0.818935	0.526765	1.27379	-0.0867507	TRUE	Both	95	32950
SS_809.32	Pain in leg*	Symptoms	0.37727	0.423348	-0.0612825	0.069	-0.197	0.075	0.940557	0.821191	1.07788	-0.0266146	TRUE	Both	1094	31951
MS_710.2	Deformities of the hip	Muscloskeletal	0.377356	0.423248	0.252526	0.286	-0.308	0.813	1.28727	0.734915	2.25466	0.109671	TRUE	Both	52	32993
ID_086	Pediculosis, acariasis and other infestations	Infections	0.377845	0.422686	-0.119946	0.136	-0.387	0.147	0.886968	0.679091	1.15835	-0.052092	TRUE	Both	254	32769
PP_938	Other conditions or status of the mother complicating pregnancy, childbirth, or the puerperium	Pregnancy	0.379671	0.420593	-0.0720031	0.082	-0.233	0.089	0.930528	0.792154	1.09308	-0.0312705	TRUE	Female	787	22229
CV_430	Nontraumatic Intracranial hemorrhage	Cardiovascular	0.379992	0.420225	-0.135218	0.154	-0.437	0.167	0.873525	0.645971	1.18175	-0.0587246	TRUE	Both	197	32838
SO_392	Otalgia and effusion of ear	Sense organs	0.382345	0.417545	0.0492396	0.056	-0.061	0.16	1.05047	0.940823	1.17351	0.0213845	TRUE	Both	1602	31443
MS_719.11	Spasm of muscle	Muscloskeletal	0.383317	0.416442	-0.0531781	0.061	-0.173	0.066	0.948211	0.841138	1.06823	-0.023095	TRUE	Both	1377	31668
CV_431.1	Stroke	Cardiovascular	0.385299	0.414202	0.0760505	0.088	-0.096	0.248	1.07902	0.908464	1.28146	0.0330283	TRUE	Both	608	32437
NS_334.2	Facial nerve disorders and weakness	Neurological	0.386116	0.413282	0.0945691	0.109	-0.119	0.308	1.09919	0.887808	1.3607	0.0410709	TRUE	Both	377	32668
RE_484.1	Spontaneous pneumothorax	Respiratory	0.386462	0.412893	0.238513	0.275	-0.301	0.778	1.26936	0.740078	2.17711	0.103585	TRUE	Both	57	32988
SO_387.4	Presbyopia	Sense organs	0.386511	0.412838	-0.0479152	0.055	-0.156	0.061	0.953215	0.855559	1.0629	-0.0208093	TRUE	Both	1794	31251
MS_704.9	Allergic purpura [Henoch-Schoenlein purpura]	Muscloskeletal	0.388176	0.410972	0.392635	0.455	-0.499	1.284	1.48088	0.607137	3.61106	0.170519	TRUE	Both	20	33025
SO_397.2	Noise effects on inner ear	Sense organs	0.388762	0.410316	0.283893	0.329	-0.362	0.929	1.32829	0.696282	2.53198	0.123293	TRUE	Both	39	33006
NS_343	Disorders of autonomic nervous system	Neurological	0.389005	0.410045	0.108737	0.126	-0.139	0.356	1.11487	0.870228	1.42761	0.047224	TRUE	Both	284	32726
RE_499.1	Cough	Respiratory	0.389251	0.40977	-0.0290501	0.034	-0.095	0.037	0.971368	0.909373	1.03769	-0.0126163	TRUE	Both	6543	26502
GI_550.21	Acute cholecystitis	Gastrointestinal	0.389877	0.409073	0.144718	0.168	-0.185	0.475	1.15571	0.831104	1.60801	0.0628503	TRUE	Both	155	32890
DE_685.1	Dyshidrosis	Dermatological	0.392015	0.406698	0.124522	0.145	-0.161	0.41	1.13261	0.851292	1.50682	0.054079	TRUE	Both	209	32836
GI_502.12	Dental abrasion and erosion	Gastrointestinal	0.39216	0.406537	-0.179211	0.209	-0.59	0.231	0.83593	0.554327	1.25986	-0.0778303	TRUE	Both	107	32938
SO_389.1	Ocular pain	Sense organs	0.393744	0.404787	0.074451	0.087	-0.097	0.246	1.07729	0.907556	1.2789	0.0323337	TRUE	Both	610	32435
RE_466	Tonsillitis and adenoiditis	Respiratory	0.395098	0.403295	-0.0650834	0.077	-0.215	0.085	0.936989	0.806541	1.08872	-0.0282654	TRUE	Both	865	32144
CV_413.21	Aortic stenosis	Cardiovascular	0.395763	0.402565	0.20822	0.245	-0.272	0.689	1.23148	0.761854	1.99172	0.0904287	TRUE	Both	72	32973
MS_712.61	Recurrent dislocation of joint	Muscloskeletal	0.398568	0.399497	-0.168367	0.199	-0.559	0.223	0.845044	0.571781	1.24982	-0.0731208	TRUE	Both	118	32927
MS_723.5	Tendinitis	Muscloskeletal	0.398837	0.399205	-0.0649274	0.077	-0.216	0.086	0.937135	0.805735	1.08981	-0.0281976	TRUE	Both	824	32221
GU_581.1	Acute pyelonephritis	Genitourinary	0.401987	0.395788	0.0765341	0.091	-0.102	0.256	1.07954	0.90303	1.29175	0.0332383	TRUE	Both	558	32487
GU_614.1	Pelvic peritoneal adhesions, female (postoperative) (postinfection)	Genitourinary	0.403146	0.394538	0.11219	0.134	-0.151	0.375	1.11873	0.859848	1.45499	0.0487234	TRUE	Female	247	23330
PP_909.3	Abnormal glucose complicating pregnancy	Pregnancy	0.404209	0.393394	-0.0951435	0.114	-0.319	0.128	0.909242	0.726876	1.13655	-0.0413203	TRUE	Female	365	23212
DE_684.1	Alopecia	Dermatological	0.404701	0.392865	0.0617915	0.074	-0.084	0.207	1.06374	0.919431	1.22998	0.0268357	TRUE	Both	852	32193
ID_016	Chlamydia	Infections	0.406449	0.390994	-0.125562	0.151	-0.422	0.171	0.882001	0.655734	1.18649	-0.0545311	TRUE	Both	211	32834
PP_945	Rupture of uterus	Pregnancy	0.409309	0.387949	-0.189159	0.229	-0.638	0.26	0.827655	0.528348	1.29693	-0.0821507	TRUE	Female	90	23487
EM_239.3	Mixed hyperlipidemia	Endocrine/Metab	0.411241	0.385903	-0.0462196	0.056	-0.156	0.064	0.954832	0.855559	1.06609	-0.0200729	TRUE	Both	1597	31448
CM_757.1	Congenital malformations of esophagus	Congenital	0.411542	0.385586	0.278272	0.339	-0.386	0.942	1.32085	0.679771	2.56511	0.120852	TRUE	Both	37	33008
SO_391.2	Eustachian tube disorders	Sense organs	0.411619	0.385504	0.0581339	0.071	-0.081	0.197	1.05986	0.922194	1.21774	0.0252472	TRUE	Both	967	32078
SO_376.1	Vitreous degeneration	Sense organs	0.41164	0.385482	0.0925183	0.113	-0.128	0.313	1.09693	0.879853	1.36752	0.0401802	TRUE	Both	357	32688
CV_416.6	Long QT syndrome	Cardiovascular	0.418037	0.378786	0.175606	0.217	-0.249	0.601	1.19197	0.77958	1.82394	0.0762649	TRUE	Both	97	32948
GU_617	Noninflammatory disorders of cervix	Genitourinary	0.422393	0.374283	0.0940896	0.117	-0.136	0.324	1.09866	0.872843	1.38265	0.0408626	TRUE	Female	330	23084
MS_719.92	Contracture of joint	Muscloskeletal	0.426708	0.369869	0.129826	0.163	-0.19	0.45	1.13863	0.826959	1.56831	0.0563826	TRUE	Both	166	32879
RE_462.2	Chronic sinusitis	Respiratory	0.42737	0.369196	0.0332729	0.042	-0.049	0.115	1.03383	0.952181	1.12187	0.0144502	TRUE	Both	3235	29810
SS_815	Symptoms and signs concerning food and fluid intake	Symptoms	0.427557	0.369006	0.208636	0.263	-0.307	0.724	1.232	0.735651	2.06267	0.0906093	TRUE	Both	63	32864
ID_070	Candidiasis	Infections	0.427759	0.368801	0.040211	0.051	-0.059	0.14	1.04103	0.942707	1.15027	0.0174634	TRUE	Both	2180	30865
RE_499.3	Bronchospasm	Respiratory	0.428462	0.368087	-0.0796268	0.101	-0.277	0.117	0.923461	0.758054	1.12412	-0.0345815	TRUE	Both	470	32575
DE_666	Urticaria	Dermatological	0.428987	0.367556	-0.0709375	0.09	-0.247	0.105	0.93152	0.781141	1.11071	-0.0308078	TRUE	Both	597	32034
SS_807.2	Weakness	Symptoms	0.42932	0.367219	-0.0524379	0.066	-0.182	0.078	0.948913	0.833601	1.08112	-0.0227735	TRUE	Both	1202	31843
MB_288.2	Panic disorder [episodic paroxysmal anxiety]	Mental	0.429874	0.366659	-0.0545009	0.069	-0.19	0.081	0.946958	0.826959	1.08437	-0.0236694	TRUE	Both	1047	31998
MS_723.3	Medial epicondylitis (Golfer's elbow)	Muscloskeletal	0.431165	0.365356	-0.131512	0.167	-0.459	0.196	0.876769	0.631915	1.21653	-0.0571148	TRUE	Both	169	32876
RE_463.2	Allergic rhinitis	Respiratory	0.431497	0.365022	-0.0272598	0.035	-0.095	0.041	0.973108	0.909373	1.04185	-0.0118388	TRUE	Both	5091	27954
EM_239.2	Hyperglyceridemia	Endocrine/Metab	0.431578	0.364941	-0.0384762	0.049	-0.134	0.057	0.962255	0.87459	1.05866	-0.01671	TRUE	Both	2186	30859
EM_204.3	Hypoglycemia	Endocrine/Metab	0.434803	0.361707	-0.0705613	0.09	-0.248	0.107	0.931871	0.78036	1.11293	-0.0306444	TRUE	Both	606	32439
CV_402	Elevated blood pressure reading without diagnosis of hypertension	Cardiovascular	0.435617	0.360896	0.071415	0.092	-0.108	0.251	1.07403	0.897628	1.28531	0.0310151	TRUE	Both	554	31732
RE_466.2	Chronic tonsillitis and adenoiditis	Respiratory	0.438255	0.358273	-0.113365	0.146	-0.4	0.173	0.892825	0.67032	1.18887	-0.0492337	TRUE	Both	221	32824
ID_089.1	Bacterial infections	Infections	0.439988	0.356559	0.0300073	0.039	-0.046	0.106	1.03046	0.955042	1.11182	0.013032	TRUE	Both	4132	28913
GU_594.6	Urinary urgency	Genitourinary	0.44037	0.356182	-0.064397	0.083	-0.228	0.099	0.937633	0.796124	1.10407	-0.0279673	TRUE	Both	698	32347
MS_723.51	Achilles tendinitis	Muscloskeletal	0.441094	0.355469	-0.0827141	0.107	-0.293	0.128	0.920614	0.746022	1.13655	-0.0359223	TRUE	Both	410	32635
SS_826.1	Nonspecific reaction to test for tuberculosis	Symptoms	0.441436	0.355132	0.0610009	0.079	-0.094	0.216	1.0629	0.910283	1.2411	0.0264924	TRUE	Both	763	32282
SS_832.4	Hemoglobinuria	Symptoms	0.442302	0.354281	-0.263302	0.343	-0.935	0.408	0.76851	0.392586	1.50381	-0.114351	TRUE	Both	42	33003
GI_524	Functional intestinal disorder	Gastrointestinal	0.442955	0.353641	0.0445028	0.058	-0.069	0.158	1.04551	0.933327	1.17117	0.0193273	TRUE	Both	1490	31499
SO_362	Other disorders of the eyelids	Sense organs	0.443357	0.353247	-0.084247	0.11	-0.3	0.131	0.919204	0.740818	1.13997	-0.036588	TRUE	Both	395	32528
SO_375.6	Ocular hypertension	Sense organs	0.443918	0.352698	-0.122792	0.16	-0.437	0.192	0.884448	0.645971	1.21167	-0.0533278	TRUE	Both	182	32863
NS_334.21	Bell's palsy	Neurological	0.444345	0.35228	0.112739	0.147	-0.176	0.402	1.11934	0.838618	1.49481	0.0489621	TRUE	Both	202	32843
DE_660.1	Fungal infection of the skin	Dermatological	0.444366	0.35226	0.0340385	0.045	-0.053	0.121	1.03462	0.94838	1.12862	0.0147827	TRUE	Both	2790	30255
ID_002.1	Staphylococcus aureus	Infections	0.445013	0.351628	0.0767296	0.1	-0.12	0.274	1.07975	0.88692	1.31521	0.0333232	TRUE	Both	472	32573
SS_823.1	Nonspecific elevation of levels of transaminase or lactic acid dehydrogenase [LDH]	Symptoms	0.445311	0.351336	0.0880053	0.115	-0.138	0.314	1.09199	0.871099	1.36889	0.0382202	TRUE	Both	345	32700
SS_823	Abnormal serum enzyme levels	Symptoms	0.445311	0.351336	0.0880053	0.115	-0.138	0.314	1.09199	0.871099	1.36889	0.0382202	TRUE	Both	345	32700
DE_684.21	Hirsutism*	Dermatological	0.446178	0.350492	0.154187	0.202	-0.243	0.551	1.16671	0.784272	1.73499	0.0669626	TRUE	Female	106	23471
PP_941	Abnormal forces of labor	Pregnancy	0.447269	0.349432	-0.0743079	0.098	-0.266	0.117	0.928386	0.766439	1.12412	-0.0322715	TRUE	Female	535	23028
CM_766.2	Congenital talipes valgus	Congenital	0.448106	0.34862	-0.164456	0.217	-0.589	0.26	0.848355	0.554882	1.29693	-0.0714224	TRUE	Both	100	32945
NS_329.41	Attention and concentration deficit	Neurological	0.44845	0.348286	-0.132037	0.174	-0.473	0.209	0.876308	0.62313	1.23244	-0.057343	TRUE	Both	154	32891
MS_741.71	Lumbosacral sprain	Muscloskeletal	0.451873	0.344983	0.0981873	0.131	-0.158	0.354	1.10317	0.85385	1.42476	0.0426422	TRUE	Both	264	32781
CV_413.32	Tricuspid value insufficiency*	Cardiovascular	0.452564	0.34432	0.125541	0.167	-0.202	0.453	1.13376	0.817095	1.57302	0.0545216	TRUE	Both	164	32881
SO_367.2	Keratitis	Sense organs	0.452644	0.344244	-0.0841739	0.112	-0.304	0.135	0.919271	0.737861	1.14454	-0.0365562	TRUE	Both	375	32670
RE_489	Disorders of diaphragm	Respiratory	0.453046	0.343858	0.199185	0.265	-0.321	0.719	1.22041	0.725423	2.05238	0.0865048	TRUE	Both	63	32969
MB_286.3	Premenstrual dysphoric disorder	Mental	0.453051	0.343853	0.0889185	0.119	-0.143	0.321	1.09299	0.866754	1.37851	0.0386168	TRUE	Female	326	23251
GI_529.7	Fecal incontinence and encopresis	Gastrointestinal	0.456997	0.340087	0.0989969	0.133	-0.162	0.36	1.10406	0.850441	1.43333	0.0429938	TRUE	Both	258	32787
MB_294	Sexual dysfunction and disorders	Mental	0.457379	0.339724	0.092513	0.124	-0.151	0.336	1.09693	0.859848	1.39934	0.0401779	TRUE	Both	294	32456
PP_929	Excessive fetal growth	Pregnancy	0.459557	0.337661	-0.15376	0.208	-0.561	0.254	0.857477	0.570638	1.28917	-0.0667773	TRUE	Female	109	23298
SO_389	Other disorders of eye	Sense organs	0.460457	0.336811	0.0590814	0.08	-0.098	0.216	1.06086	0.906649	1.2411	0.0256587	TRUE	Both	739	31955
GU_622.2	Mucous polyp of cervix	Genitourinary	0.461417	0.335906	0.0876834	0.119	-0.146	0.321	1.09164	0.864158	1.37851	0.0380804	TRUE	Female	320	23257
SO_365	Disorders of the orbit	Sense organs	0.463322	0.334117	0.160238	0.218	-0.268	0.588	1.17379	0.764908	1.80038	0.0695904	TRUE	Both	91	32945
PP_907.1	Placenta previa	Pregnancy	0.463374	0.334069	-0.127962	0.175	-0.47	0.214	0.879887	0.625002	1.23862	-0.0555732	TRUE	Female	155	23422
MS_715	Other non-inflammatory spondylopathy	Muscloskeletal	0.463449	0.333998	0.0322717	0.044	-0.054	0.119	1.0328	0.947432	1.12637	0.0140154	TRUE	Both	2975	30068
ID_091	Gangrene	Infections	0.464032	0.333452	0.175847	0.24	-0.295	0.647	1.19226	0.744532	1.9098	0.0763696	TRUE	Both	78	32941
GU_598	Abnormal findings on radiological and other examination of genitourinary organs	Genitourinary	0.466448	0.331197	-0.18212	0.25	-0.672	0.308	0.833501	0.510686	1.3607	-0.0790937	TRUE	Both	76	32715
NS_337	Polyneuropathies	Neurological	0.466837	0.330835	0.0520302	0.072	-0.088	0.192	1.05341	0.915761	1.21167	0.0225964	TRUE	Both	1047	31692
MS_742	Cartilage tear of knee	Muscloskeletal	0.467899	0.329848	-0.069795	0.096	-0.258	0.119	0.932585	0.772595	1.12637	-0.0303116	TRUE	Both	515	32151
EM_200.411	Hashimoto thyroiditis [Chronic lymphocytic thyroiditis]	Endocrine/Metab	0.46819	0.329577	0.0748053	0.103	-0.127	0.277	1.07767	0.880734	1.31917	0.0324875	TRUE	Both	423	32622
SO_391	Disorders of the middle ear	Sense organs	0.471454	0.326561	0.0316545	0.044	-0.055	0.118	1.03216	0.946485	1.12524	0.0137474	TRUE	Both	2974	30057
SO_362.8	Meibomian gland dysfunction of eyelid*	Sense organs	0.471476	0.32654	-0.163322	0.227	-0.608	0.281	0.849318	0.544439	1.32445	-0.0709298	TRUE	Both	92	32953
CV_446	Hypotension	Cardiovascular	0.471978	0.326078	0.0680045	0.095	-0.117	0.253	1.07037	0.889585	1.28788	0.029534	TRUE	Both	565	31984
SO_397.1	Tinnitus	Sense organs	0.474339	0.323911	-0.051366	0.072	-0.192	0.089	0.949931	0.825307	1.09308	-0.022308	TRUE	Both	943	32102
CM_763.232	Congenital insufficiency of aortic valve	Congenital	0.47624	0.322174	0.16667	0.234	-0.292	0.625	1.18136	0.746769	1.86825	0.0723839	TRUE	Both	79	32966
SO_370	Disorders of iris and ciliary body	Sense organs	0.476247	0.322167	0.164611	0.231	-0.288	0.618	1.17893	0.749762	1.85521	0.0714899	TRUE	Both	81	32953
RE_464.1	Acute nasopharyngitis	Respiratory	0.476568	0.321875	-0.0745851	0.105	-0.28	0.131	0.928128	0.755784	1.13997	-0.0323919	TRUE	Both	425	32620
NS_352	Disturbances of sensation of smell and taste	Neurological	0.477197	0.321302	0.162171	0.228	-0.285	0.609	1.17606	0.752014	1.83859	0.0704301	TRUE	Both	83	32886
PP_945.3	Postpartum hemorrhage	Pregnancy	0.477277	0.321229	-0.163248	0.23	-0.613	0.287	0.849381	0.541723	1.33242	-0.0708976	TRUE	Female	89	23488
SS_800.1	Chest pain on breathing	Symptoms	0.477489	0.321036	-0.0429246	0.06	-0.161	0.076	0.957984	0.851292	1.07896	-0.0186419	TRUE	Both	1445	31600
GU_625.4	Vaginismus	Genitourinary	0.480019	0.318741	0.308081	0.436	-0.547	1.163	1.36081	0.578683	3.19952	0.133798	TRUE	Female	22	23555
ID_016.1	Chlamydia trachomatis	Infections	0.48074	0.318089	-0.174174	0.247	-0.658	0.31	0.84015	0.517886	1.36343	-0.0756429	TRUE	Both	78	32967
CV_404.11	Acute myocardial infarction	Cardiovascular	0.481546	0.317363	0.0706051	0.1	-0.126	0.267	1.07316	0.881615	1.30604	0.0306634	TRUE	Both	477	32568
MS_718.3	Mid back pain	Muscloskeletal	0.482259	0.31672	-0.0477546	0.068	-0.181	0.085	0.953368	0.834435	1.08872	-0.0207395	TRUE	Both	1087	31958
SO_374.51	Age-related macular degeneration	Sense organs	0.48474	0.314491	0.173969	0.249	-0.314	0.662	1.19002	0.730519	1.93867	0.0755537	TRUE	Both	70	32975
NS_329.4	Specified cognitive deficit	Neurological	0.486509	0.312909	-0.108982	0.157	-0.416	0.198	0.896746	0.65968	1.21896	-0.0473304	TRUE	Both	190	32855
PP_908.12	Severe pre-eclampsia	Pregnancy	0.487194	0.312298	-0.222097	0.32	-0.849	0.404	0.800837	0.427843	1.4978	-0.0964556	TRUE	Female	46	23531
RE_475.5	Exercise induced bronchospasm	Respiratory	0.488793	0.310875	-0.114225	0.165	-0.438	0.209	0.892057	0.645326	1.23244	-0.0496072	TRUE	Both	172	32873
CV_418.1	Abnormal electrocardiogram [ECG] [EKG]	Cardiovascular	0.4893	0.310425	0.0415137	0.06	-0.076	0.159	1.04239	0.926816	1.17234	0.0180292	TRUE	Both	1407	31638
GU_593.2	Microscopic hematuria	Genitourinary	0.490183	0.309642	-0.0645228	0.094	-0.248	0.119	0.937515	0.78036	1.12637	-0.0280219	TRUE	Both	540	32505
MB_283.4	Patient's noncompliance with medical treatment and regimen	Mental	0.491909	0.308116	-0.0537953	0.078	-0.207	0.1	0.947626	0.81302	1.10517	-0.023363	TRUE	Both	841	32204
MS_700.2	Sicca syndrome [Sjogren syndrome]	Muscloskeletal	0.492544	0.307555	0.0856556	0.125	-0.159	0.33	1.08943	0.852996	1.39097	0.0371997	TRUE	Both	288	32757
SO_396.1	Conductive hearing loss	Sense organs	0.492704	0.307414	0.0875244	0.128	-0.163	0.338	1.09147	0.849591	1.40214	0.0380114	TRUE	Both	273	32772
MS_709	Acquired deformities of fingers and toes	Muscloskeletal	0.494677	0.305678	0.0439209	0.064	-0.082	0.17	1.0449	0.921272	1.1853	0.0190746	TRUE	Both	1181	31864
SO_381.3	Esotropia	Sense organs	0.494763	0.305603	-0.159432	0.234	-0.617	0.298	0.852628	0.539561	1.34716	-0.0692403	TRUE	Both	86	32959
PP_927.2	Tobacco use during pregnancy	Pregnancy	0.495359	0.30508	-0.159498	0.234	-0.618	0.299	0.852572	0.539021	1.34851	-0.0692689	TRUE	Female	86	23491
GI_529.2	Flatulence, eructation, and gas pain	Gastrointestinal	0.496146	0.304391	0.0434164	0.064	-0.082	0.168	1.04437	0.921272	1.18294	0.0188555	TRUE	Both	1219	31826
MB_296	Personality disorders	Mental	0.497255	0.303421	-0.0636996	0.094	-0.248	0.12	0.938287	0.78036	1.1275	-0.0276644	TRUE	Both	551	32398
RE_499.12	Chronic cough*	Respiratory	0.497309	0.303374	-0.144663	0.213	-0.562	0.273	0.865314	0.570068	1.3139	-0.0628263	TRUE	Both	103	32942
ID_011	Klebsiella	Infections	0.500063	0.300975	0.150373	0.223	-0.287	0.587	1.16227	0.750512	1.79858	0.0653064	TRUE	Both	94	32951
CV_416.51	Atrial premature depolarization [Supraventricular premature beats]	Cardiovascular	0.500598	0.300511	0.122698	0.182	-0.234	0.48	1.13054	0.791362	1.61607	0.0532869	TRUE	Both	132	32913
DE_684.14	Androgenic alopecia*	Dermatological	0.502056	0.299247	-0.241304	0.359	-0.946	0.463	0.785603	0.388291	1.58883	-0.104797	TRUE	Both	37	33008
NS_324.34	Tremor	Neurological	0.505571	0.296218	-0.076066	0.114	-0.3	0.148	0.926755	0.740818	1.15951	-0.0330351	TRUE	Both	367	32678
EM_230.5	Early satiety	Endocrine/Metab	0.506593	0.29534	0.168415	0.254	-0.329	0.665	1.18343	0.719643	1.94449	0.0731418	TRUE	Both	67	32978
CV_400	Rheumatic fever and chronic rheumatic heart diseases	Cardiovascular	0.507438	0.294617	0.0828072	0.125	-0.162	0.328	1.08633	0.850441	1.38819	0.0359627	TRUE	Both	292	32753
SO_396.3	Mixed conductive and sensorineural hearing loss	Sense organs	0.510764	0.29178	-0.110143	0.167	-0.438	0.218	0.895706	0.645326	1.24359	-0.0478345	TRUE	Both	166	32879
GU_594.31	Urge incontinence	Genitourinary	0.510923	0.291645	0.0662702	0.101	-0.131	0.264	1.06852	0.877218	1.30213	0.0287808	TRUE	Both	458	32587
GU_614.52	Vaginitis and vulvovaginitis	Genitourinary	0.519711	0.284238	0.0301014	0.047	-0.062	0.122	1.03056	0.939883	1.12975	0.0130729	TRUE	Female	2922	20655
GU_602.512	Chronic prostatitis	Genitourinary	0.522702	0.281745	0.20133	0.315	-0.416	0.819	1.22303	0.65968	2.26823	0.0874367	TRUE	Male	44	9424
MS_721.6	Baker's cyst [popliteal cyst]	Muscloskeletal	0.523087	0.281426	0.0834407	0.131	-0.173	0.34	1.08702	0.841138	1.40495	0.0362378	TRUE	Both	264	32781
SO_390	Disorders of external ear	Sense organs	0.523136	0.281386	-0.031565	0.049	-0.128	0.065	0.968928	0.879853	1.06716	-0.0137085	TRUE	Both	2148	30876
GI_528	Nausea and vomiting	Gastrointestinal	0.523256	0.281286	-0.0235824	0.037	-0.096	0.049	0.976693	0.908464	1.05022	-0.0102417	TRUE	Both	5063	27982
CV_430.1	Nontraumatic subarachnoid hemorrhage	Cardiovascular	0.52399	0.280677	-0.152072	0.239	-0.62	0.316	0.858926	0.537944	1.37163	-0.0660441	TRUE	Both	82	32963
CM_757.2	Congenital malformation of stomach	Congenital	0.526178	0.278867	0.277994	0.439	-0.582	1.138	1.32048	0.55878	3.12052	0.120731	TRUE	Both	22	33023
MS_709.21	Hallux valgus (Bunion)	Muscloskeletal	0.527006	0.278184	0.0508236	0.08	-0.107	0.208	1.05214	0.898526	1.23121	0.0220724	TRUE	Both	723	32322
MS_721.11	Trigger finger	Muscloskeletal	0.531458	0.274531	0.0654126	0.105	-0.139	0.27	1.0676	0.870228	1.30996	0.0284083	TRUE	Both	422	32623
MS_716	Intervertebral disc disorder	Muscloskeletal	0.531918	0.274155	0.0263684	0.042	-0.056	0.109	1.02672	0.945539	1.11516	0.0114517	TRUE	Both	3214	29712
SS_829	Abnormal findings on examination of blood	Symptoms	0.532594	0.273604	0.0509398	0.082	-0.109	0.211	1.05226	0.89673	1.23491	0.0221229	TRUE	Both	758	31387
RE_488.11	Orthopnea	Respiratory	0.535	0.271646	0.14271	0.23	-0.308	0.594	1.1534	0.734915	1.81122	0.0619782	TRUE	Both	84	32961
BI_168.15	Acquired coagulation factor deficiency	Blood/Immune	0.535393	0.271327	0.18786	0.303	-0.406	0.782	1.20666	0.66631	2.18584	0.0815865	TRUE	Both	49	32996
MS_728	Chondropathies	Muscloskeletal	0.535986	0.270847	0.0383673	0.062	-0.083	0.16	1.03911	0.920351	1.17351	0.0166627	TRUE	Both	1307	31608
SO_371	Cataract	Sense organs	0.537571	0.269564	0.0410997	0.067	-0.09	0.172	1.04196	0.913931	1.18768	0.0178494	TRUE	Both	1145	31586
CV_416.41	Atrioventricular block	Cardiovascular	0.538671	0.268676	0.0981143	0.16	-0.215	0.411	1.10309	0.806541	1.50833	0.0426105	TRUE	Both	176	32869
DE_660	Infection of the skin	Dermatological	0.541338	0.266532	0.020847	0.034	-0.046	0.088	1.02107	0.955042	1.09199	0.00905373	TRUE	Both	6032	26829
SO_374.33	Retinal neovascularization	Sense organs	0.542171	0.265864	0.219185	0.36	-0.486	0.924	1.24506	0.615082	2.51935	0.0951907	TRUE	Both	33	33012
MS_710.4	Acquired deformities of the ankle and foot	Muscloskeletal	0.543754	0.264597	-0.0449386	0.074	-0.19	0.1	0.956056	0.826959	1.10517	-0.0195166	TRUE	Both	888	32157
PP_926.1	Postpartum mood disturbance*	Pregnancy	0.545207	0.263438	0.221229	0.366	-0.496	0.938	1.24761	0.608962	2.55487	0.0960787	TRUE	Female	32	23545
GU_592.2	Urethritis	Genitourinary	0.545764	0.262995	0.0943849	0.156	-0.212	0.401	1.09898	0.808965	1.49332	0.0409909	TRUE	Both	183	32862
NS_333.3	Hypersomnia	Neurological	0.549344	0.260155	-0.0407553	0.068	-0.174	0.093	0.960064	0.840297	1.09746	-0.0176998	TRUE	Both	1075	31970
RE_460.2	Acute lower respiratory infection	Respiratory	0.550464	0.259271	0.025899	0.043	-0.059	0.111	1.02624	0.942707	1.11739	0.0112478	TRUE	Both	3032	30013
RE_475	Asthma	Respiratory	0.552051	0.258021	-0.0238445	0.04	-0.102	0.055	0.976438	0.90303	1.05654	-0.0103555	TRUE	Both	3708	27906
MB_288.42	Social phobia	Mental	0.552403	0.257744	-0.116523	0.196	-0.501	0.268	0.89001	0.605924	1.30735	-0.0506052	TRUE	Both	121	32924
NS_330.3	Convulsions	Neurological	0.554422	0.256159	-0.0399471	0.068	-0.172	0.092	0.96084	0.841979	1.09636	-0.0173488	TRUE	Both	1066	31979
GU_594.3	Urinary incontinence and enuresis	Genitourinary	0.555117	0.255616	0.0305888	0.052	-0.071	0.132	1.03106	0.931462	1.14111	0.0132845	TRUE	Both	1969	31076
NS_345.1	Toxic encephalopathy	Neurological	0.555238	0.255521	-0.140457	0.238	-0.607	0.326	0.868961	0.544983	1.38542	-0.0609997	TRUE	Both	88	32957
MB_289	Obsessive-compulsive disorder	Mental	0.557017	0.254132	-0.105047	0.179	-0.456	0.246	0.900282	0.633814	1.2789	-0.0456214	TRUE	Both	145	32805
SO_367.7	Scleritis	Sense organs	0.557589	0.253686	0.139163	0.237	-0.326	0.604	1.14931	0.721805	1.82942	0.0604376	TRUE	Both	77	32968
DE_684.11	Alopecia Areata	Dermatological	0.558449	0.253017	0.126265	0.216	-0.297	0.549	1.13458	0.743044	1.73152	0.0548363	TRUE	Both	93	32952
GU_594.32	Stress incontinence	Genitourinary	0.559854	0.251925	0.0424068	0.073	-0.1	0.185	1.04332	0.904837	1.20322	0.0184171	TRUE	Both	919	32126
RE_463.5	Postnasal drip	Respiratory	0.561003	0.251035	0.0584682	0.101	-0.139	0.256	1.06021	0.870228	1.29175	0.0253924	TRUE	Both	449	32596
CM_750.2	Neural tube defects and congenital disorders of the spinal cord	Congenital	0.562545	0.249843	0.128359	0.222	-0.306	0.563	1.13696	0.736387	1.75593	0.0557454	TRUE	Both	89	32956
DE_683.2	Nail dystrophy*	Dermatological	0.56255	0.249839	0.118862	0.205	-0.283	0.521	1.12621	0.75352	1.68371	0.0516211	TRUE	Both	107	32938
GU_618	Noninflammatory disorders of vagina	Genitourinary	0.562653	0.249759	-0.0373284	0.064	-0.164	0.089	0.96336	0.848742	1.09308	-0.0162115	TRUE	Female	1368	20901
SO_396.2	Sensorineural hearing loss	Sense organs	0.56432	0.248475	0.0393313	0.068	-0.094	0.173	1.04012	0.910283	1.18887	0.0170814	TRUE	Both	1035	32010
DE_660.123	Dermatophytosis of foot [Athelet's foot]	Dermatological	0.567611	0.245949	0.0462745	0.081	-0.112	0.205	1.04736	0.894044	1.22753	0.0200968	TRUE	Both	723	32322
EM_247.51	Hypocalcemia	Endocrine/Metab	0.569546	0.244471	0.0705997	0.124	-0.173	0.314	1.07315	0.841138	1.36889	0.0306611	TRUE	Both	301	32744
GI_556.8	Nonspecific abnormal findings in stool contents	Gastrointestinal	0.570095	0.244053	0.0552629	0.097	-0.135	0.246	1.05682	0.873716	1.2789	0.0240004	TRUE	Both	493	32552
RE_467.1	Acute laryngitis and tracheitis	Respiratory	0.573662	0.241344	0.0591031	0.105	-0.147	0.265	1.06088	0.863294	1.30343	0.0256681	TRUE	Both	416	32629
SO_390.4	Impacted cerumen	Sense organs	0.57856	0.237652	-0.035084	0.063	-0.159	0.089	0.965524	0.852996	1.09308	-0.0152368	TRUE	Both	1225	31820
SO_374.3	Retinal vasculopathy	Sense organs	0.578684	0.237559	0.116092	0.209	-0.294	0.526	1.1231	0.745276	1.69215	0.0504181	TRUE	Both	100	32945
GI_518	Appendicitis	Gastrointestinal	0.579254	0.237131	0.0797986	0.144	-0.202	0.362	1.08307	0.817095	1.4362	0.0346561	TRUE	Both	215	32748
MS_745.2	Fracture of pelvis	Muscloskeletal	0.579964	0.236599	-0.138471	0.25	-0.629	0.352	0.870689	0.533125	1.42191	-0.0601371	TRUE	Both	74	32971
MS_701.1	Osteomyelitis	Muscloskeletal	0.581014	0.235814	0.0668822	0.121	-0.171	0.304	1.06917	0.842822	1.35527	0.0290466	TRUE	Both	318	32727
SS_820	Elevated erythrocyte sedimentation rate	Symptoms	0.584581	0.233156	-0.157122	0.287	-0.72	0.406	0.8546	0.486752	1.5008	-0.0682371	TRUE	Both	57	32912
CV_424	Heart failure	Cardiovascular	0.584976	0.232862	0.0426891	0.078	-0.111	0.196	1.04361	0.894939	1.21653	0.0185397	TRUE	Both	832	32021
MS_741.5	Sprains and strains of knee and leg	Muscloskeletal	0.585658	0.232356	0.0336007	0.062	-0.087	0.154	1.03417	0.916677	1.16649	0.0145926	TRUE	Both	1307	31738
CV_419	Presence of cardiac device	Cardiovascular	0.586217	0.231942	0.0857026	0.157	-0.223	0.394	1.08948	0.800115	1.4829	0.0372201	TRUE	Both	183	32839
PP_909	Diabetes mellitus or abnormal glucose in pregnancy, childbirth, and the puerperium	Pregnancy	0.588027	0.230602	-0.0522719	0.096	-0.241	0.137	0.949071	0.785842	1.14683	-0.0227014	TRUE	Female	509	23068
RE_471.3	Hypertrophy of nasal turbinates	Respiratory	0.588415	0.230316	0.0576647	0.107	-0.151	0.267	1.05936	0.859848	1.30604	0.0250435	TRUE	Both	397	32648
NS_324.316	Blepharospasm	Neurological	0.589791	0.229302	-0.178533	0.331	-0.828	0.47	0.836497	0.436922	1.59999	-0.0775358	TRUE	Both	43	33002
DE_666.4	Dermatographic urticaria	Dermatological	0.59026	0.228956	-0.126274	0.235	-0.586	0.333	0.881374	0.556549	1.39515	-0.0548399	TRUE	Both	85	32960
SS_807.1	Chronic fatigue syndrome	Symptoms	0.590985	0.228424	0.0539249	0.1	-0.143	0.251	1.05541	0.866754	1.28531	0.0234193	TRUE	Both	459	32586
EM_202.2	Type 2 diabetes	Endocrine/Metab	0.591502	0.228044	-0.018815	0.035	-0.088	0.05	0.981361	0.915761	1.05127	-0.00817125	TRUE	Both	4939	28106
RE_488.6	Wheezing	Respiratory	0.592596	0.227242	0.039277	0.073	-0.105	0.183	1.04006	0.900325	1.20081	0.0170578	TRUE	Both	901	32144
CM_751	Congenital anomalies of eye	Congenital	0.594343	0.225963	-0.104469	0.196	-0.489	0.28	0.900803	0.613239	1.32313	-0.0453704	TRUE	Both	121	32890
NS_351.1	Anesthesia of skin*	Neurological	0.59749	0.223669	-0.0373775	0.071	-0.176	0.101	0.963312	0.838618	1.10628	-0.0162328	TRUE	Both	999	32046
CM_750	Congenital malformations of nervous system	Congenital	0.603591	0.219257	0.0823818	0.159	-0.229	0.393	1.08587	0.795329	1.48142	0.035778	TRUE	Both	177	32851
NS_320.12	Viral meningitis	Neurological	0.603652	0.219214	0.124714	0.24	-0.346	0.596	1.13282	0.707512	1.81484	0.0541624	TRUE	Both	75	32970
DE_680.1	Corns and callosities	Dermatological	0.607297	0.216599	-0.0482121	0.094	-0.232	0.136	0.952932	0.792946	1.14568	-0.0209382	TRUE	Both	550	32495
SO_391.1	Otitis media	Sense organs	0.607623	0.216366	0.0249924	0.049	-0.07	0.12	1.02531	0.932394	1.1275	0.0108541	TRUE	Both	2349	30696
MS_704.1	Polyarteritis nodosa and related conditions	Muscloskeletal	0.609114	0.215301	-0.250431	0.49	-1.21	0.709	0.778465	0.298197	2.03196	-0.108761	TRUE	Both	20	33025
GU_614	Inflammatory diseases of female pelvic organs	Genitourinary	0.609176	0.215258	0.0209044	0.041	-0.059	0.101	1.02112	0.942707	1.10628	0.00907866	TRUE	Female	4307	19270
EM_200.6	Atrophy of thyroid*	Endocrine/Metab	0.609255	0.215201	0.124344	0.243	-0.352	0.601	1.13241	0.70328	1.82394	0.0540019	TRUE	Both	74	32971
SO_361.3	Ptosis of eyelid	Sense organs	0.610359	0.214415	-0.0837502	0.164	-0.406	0.238	0.919661	0.66631	1.26871	-0.0363723	TRUE	Both	172	32873
CV_436.3	Atherosclerosis of aorta	Cardiovascular	0.611241	0.213787	0.0995872	0.196	-0.284	0.484	1.10471	0.752767	1.62255	0.0432502	TRUE	Both	118	32927
RE_488.1	Dyspnea [Shortness of breath]	Respiratory	0.613935	0.211878	0.019427	0.039	-0.056	0.095	1.01962	0.945539	1.09966	0.00843706	TRUE	Both	4529	28516
DE_685	Disorders of sweat glands	Dermatological	0.614358	0.211578	0.0369879	0.073	-0.107	0.181	1.03768	0.898526	1.19842	0.0160636	TRUE	Both	890	32137
MB_280.3	Cannabis use disorders	Mental	0.61557	0.210723	0.0368671	0.073	-0.107	0.181	1.03756	0.898526	1.19842	0.0160112	TRUE	Both	909	32136
MS_701	Osteomyelitis, periostitis, and other infections involving bone	Muscloskeletal	0.615997	0.210421	0.0607309	0.121	-0.177	0.298	1.06261	0.83778	1.34716	0.0263751	TRUE	Both	319	32714
CV_416.211	Paroxysmal atrial fibrillation*	Cardiovascular	0.616993	0.20972	0.0754546	0.151	-0.22	0.371	1.07837	0.802519	1.44918	0.0327695	TRUE	Both	205	32840
GI_507.2	Cellulitis and abscess of mouth	Gastrointestinal	0.618579	0.208605	-0.0913852	0.184	-0.451	0.268	0.912666	0.636991	1.30735	-0.0396881	TRUE	Both	136	32909
GU_610.5	Mammary duct ectasia	Genitourinary	0.622066	0.206164	0.143211	0.291	-0.426	0.713	1.15397	0.653116	2.0401	0.0621958	TRUE	Female	51	23526
CV_410	Inflammation of the heart [Carditis]	Cardiovascular	0.622925	0.205564	0.0647276	0.132	-0.193	0.323	1.06687	0.824482	1.38127	0.0281109	TRUE	Both	265	32780
SO_377	Hemorrhage of the eye	Sense organs	0.623291	0.205309	0.0522146	0.106	-0.156	0.261	1.0536	0.855559	1.29823	0.0226765	TRUE	Both	404	32641
SO_392.1	Otalgia [ear pain]	Sense organs	0.624374	0.204555	0.0279184	0.057	-0.084	0.14	1.02831	0.919431	1.15027	0.0121248	TRUE	Both	1568	31477
EM_204.1	Impaired fasting glucose	Endocrine/Metab	0.625095	0.204054	-0.0343484	0.07	-0.172	0.103	0.966235	0.841979	1.10849	-0.0149173	TRUE	Both	973	32072
MS_710.41	Flat foot [pes planus]	Muscloskeletal	0.625468	0.203795	0.0508524	0.104	-0.153	0.255	1.05217	0.85813	1.29046	0.0220849	TRUE	Both	422	32623
RE_488.5	Stridor	Respiratory	0.628571	0.201646	-0.15655	0.324	-0.791	0.478	0.855089	0.453391	1.61285	-0.0679887	TRUE	Both	44	33001
CM_763.2	Congenital malformations of heart valves	Congenital	0.628799	0.201488	0.0885789	0.183	-0.271	0.448	1.09262	0.762616	1.56518	0.0384693	TRUE	Both	131	32914
MS_723.2	Rotator cuff tear or rupture	Muscloskeletal	0.629131	0.201259	0.0508591	0.105	-0.156	0.257	1.05217	0.855559	1.29305	0.0220878	TRUE	Both	418	32627
MS_709.2	Acquired deformities of toe	Muscloskeletal	0.630658	0.200206	0.0320311	0.067	-0.099	0.163	1.03255	0.905743	1.17704	0.0139109	TRUE	Both	1098	31947
MS_740	Dislocation	Muscloskeletal	0.630752	0.200141	0.0393567	0.082	-0.121	0.2	1.04014	0.886034	1.2214	0.0170924	TRUE	Both	698	32340
GU_605.1	Male erectile dysfunction*	Genitourinary	0.633673	0.198135	0.0494119	0.104	-0.154	0.253	1.05065	0.857272	1.28788	0.0214593	TRUE	Male	466	9002
GI_545	Nonspecific abnormal results of function study of liver	Gastrointestinal	0.636776	0.196014	0.0833222	0.176	-0.263	0.429	1.08689	0.768742	1.53572	0.0361864	TRUE	Both	144	32671
NS_329.8	Altered mental status, unspecified	Neurological	0.637986	0.195189	-0.043713	0.093	-0.226	0.138	0.957229	0.797718	1.14798	-0.0189843	TRUE	Both	571	32474
SO_371.1	Cortical age-related cataract	Sense organs	0.640294	0.19362	0.10938	0.234	-0.349	0.568	1.11559	0.705393	1.76473	0.047503	TRUE	Both	81	32964
GU_614.55	Candidiasis of vulva and vagina	Genitourinary	0.645993	0.189772	0.0292108	0.064	-0.095	0.154	1.02964	0.909373	1.16649	0.0126861	TRUE	Both	1287	31758
SO_394.21	Paroxysmal vertigo	Sense organs	0.64797	0.188445	-0.0459501	0.101	-0.243	0.151	0.95509	0.784272	1.163	-0.0199559	TRUE	Both	464	32581
SO_366.2	Conjunctival degenerations and deposits	Sense organs	0.65375	0.184588	0.0799851	0.178	-0.27	0.429	1.08327	0.763379	1.53572	0.0347371	TRUE	Both	139	32906
SO_397	Other hearing abnormality	Sense organs	0.653819	0.184542	-0.0313296	0.07	-0.168	0.106	0.969156	0.845354	1.11182	-0.0136063	TRUE	Both	998	31942
NS_350.3	Abnormal reflex	Neurological	0.654543	0.184062	-0.102599	0.229	-0.552	0.347	0.902489	0.575797	1.41482	-0.0445581	TRUE	Both	88	32957
MS_723.7	Iliotibial band syndrome*	Muscloskeletal	0.654622	0.18401	-0.0933849	0.209	-0.503	0.316	0.910843	0.604714	1.37163	-0.0405565	TRUE	Both	106	32939
MS_715.1	Spondylosis	Muscloskeletal	0.657767	0.181928	0.0213543	0.048	-0.073	0.116	1.02158	0.929601	1.123	0.00927404	TRUE	Both	2406	30639
MS_713.38	Pain in ankle and joints of foot	Muscloskeletal	0.66092	0.179851	-0.0195126	0.044	-0.107	0.068	0.980677	0.898526	1.07037	-0.00847423	TRUE	Both	2860	30185
GI_506.5	Disturbances of salivary secretion	Gastrointestinal	0.663742	0.178	-0.0738476	0.17	-0.407	0.259	0.928813	0.665644	1.29563	-0.0320716	TRUE	Both	161	32884
RE_462.1	Acute sinusitis	Respiratory	0.664873	0.177261	-0.0171663	0.04	-0.095	0.061	0.98298	0.909373	1.0629	-0.00745522	TRUE	Both	3960	29085
SO_374.53	Cystoid macular degeneration	Sense organs	0.665516	0.176841	0.122288	0.283	-0.432	0.677	1.13008	0.649209	1.96796	0.053109	TRUE	Both	55	32990
MS_745.9	Pathological fracture	Muscloskeletal	0.666435	0.176242	0.0712912	0.165	-0.253	0.395	1.07389	0.776468	1.48438	0.0309614	TRUE	Both	163	32882
GU_594	Abnormality of urination	Genitourinary	0.666796	0.176007	-0.0146343	0.034	-0.081	0.052	0.985472	0.922194	1.05338	-0.00635558	TRUE	Both	5942	27080
MS_740.7	Dislocation of knee	Muscloskeletal	0.667262	0.175704	0.084107	0.196	-0.299	0.468	1.08775	0.741559	1.5968	0.0365272	TRUE	Both	115	32930
CV_413.22	Aortic insufficiency	Cardiovascular	0.668126	0.175141	0.0678043	0.158	-0.242	0.378	1.07016	0.785056	1.45936	0.029447	TRUE	Both	178	32867
NS_356	Speech disturbance	Neurological	0.670785	0.173417	-0.0543942	0.128	-0.305	0.196	0.947059	0.737123	1.21653	-0.0236231	TRUE	Both	288	32659
GI_524.1	Irritable bowel syndrome	Gastrointestinal	0.67168	0.172838	0.0250013	0.059	-0.091	0.141	1.02532	0.913018	1.15142	0.0108579	TRUE	Both	1436	31609
EM_230.3	Anorexia	Endocrine/Metab	0.672687	0.172187	-0.0574935	0.136	-0.324	0.209	0.944128	0.72325	1.23244	-0.0249691	TRUE	Both	250	32795
NS_334	Disorders of facial and cranial nerves	Neurological	0.67288	0.172063	0.035727	0.085	-0.13	0.202	1.03637	0.878095	1.22385	0.0155161	TRUE	Both	649	32384
MS_741.7	Back sprain	Muscloskeletal	0.676105	0.169986	-0.0204745	0.049	-0.117	0.076	0.979734	0.889585	1.07896	-0.00889197	TRUE	Both	2263	30782
DE_660.13	Pityriasis versicolor	Dermatological	0.677756	0.168926	-0.0579143	0.139	-0.331	0.215	0.943731	0.718205	1.23986	-0.0251519	TRUE	Both	236	32809
SO_360.1	Hordeolum	Sense organs	0.679786	0.167628	-0.0422918	0.102	-0.243	0.159	0.95859	0.784272	1.17234	-0.0183671	TRUE	Both	448	32597
SO_396	Hearing impairment	Sense organs	0.681285	0.166671	0.0232607	0.057	-0.088	0.134	1.02353	0.915761	1.14339	0.010102	TRUE	Both	1561	31140
CM_769	Congenital malformations of spine	Congenital	0.68198	0.166228	-0.0686894	0.168	-0.397	0.26	0.933617	0.672334	1.29693	-0.0298314	TRUE	Both	164	32840
CM_757.11	Congenital tracheoesophageal fistula, esophageal atresia and stenosis	Congenital	0.68251	0.165891	0.160264	0.392	-0.608	0.928	1.17382	0.544439	2.52945	0.0696016	TRUE	Both	28	33017
MS_740.8	Dislocation of foot and ankle	Muscloskeletal	0.686092	0.163618	0.0995989	0.246	-0.383	0.583	1.10473	0.681813	1.7914	0.0432552	TRUE	Both	72	32973
GI_508	Diseases of lips	Gastrointestinal	0.689178	0.161668	-0.123965	0.31	-0.731	0.483	0.883411	0.481427	1.62093	-0.0538371	TRUE	Both	48	32863
GU_626.2	Dysmenorrhea	Genitourinary	0.690294	0.160966	-0.0271171	0.068	-0.161	0.106	0.973247	0.851292	1.11182	-0.0117768	TRUE	Female	1117	22460
MS_705.11	Rheumatoid arthritis without rheumatoid factor*	Muscloskeletal	0.690384	0.160909	0.0977385	0.245	-0.383	0.579	1.10267	0.681813	1.78425	0.0424473	TRUE	Both	73	32972
GU_594.5	Oliguria and anuria	Genitourinary	0.690416	0.160889	0.105448	0.265	-0.413	0.624	1.11121	0.661662	1.86638	0.0457954	TRUE	Both	65	32980
SS_810.1	Septic shock	Symptoms	0.691201	0.160395	0.0884234	0.223	-0.348	0.525	1.09245	0.706099	1.69046	0.0384018	TRUE	Both	94	32951
GU_614.3	Pelvic inflammatory disease (PID)	Genitourinary	0.694061	0.158602	0.0422798	0.107	-0.168	0.253	1.04319	0.845354	1.28788	0.0183619	TRUE	Female	406	23171
GI_529	Symptoms involving digestive system	Gastrointestinal	0.696454	0.157108	-0.0135582	0.035	-0.082	0.055	0.986533	0.921272	1.05654	-0.00588826	TRUE	Both	6376	26498
NS_330.11	Generalized epilepsy	Neurological	0.69805	0.156113	-0.0554208	0.143	-0.335	0.225	0.946087	0.715338	1.25232	-0.0240689	TRUE	Both	225	32820
MS_723	Enthesopathy/Enthesitis/Tendinopathy	Muscloskeletal	0.699277	0.155351	0.0162613	0.042	-0.066	0.099	1.01639	0.936131	1.10407	0.0070622	TRUE	Both	3491	28434
NS_325.1	Abnormality of gait	Neurological	0.700694	0.154472	0.0448978	0.117	-0.184	0.274	1.04592	0.831936	1.31521	0.0194989	TRUE	Both	343	32702
MS_708.1	Osteoarthritis of more than one site	Muscloskeletal	0.701622	0.153897	0.0341944	0.089	-0.141	0.209	1.03479	0.868489	1.23244	0.0148505	TRUE	Both	598	32447
GU_616.3	Malposition of uterus	Genitourinary	0.701934	0.153704	0.0734441	0.192	-0.303	0.45	1.07621	0.738599	1.56831	0.0318964	TRUE	Female	120	23457
MS_716.2	Degenerative disc disease	Muscloskeletal	0.702523	0.15334	0.0186534	0.049	-0.077	0.114	1.01883	0.92589	1.12075	0.00810105	TRUE	Both	2284	30761
SO_379	Infection of the eye	Sense organs	0.703319	0.152847	0.051021	0.134	-0.212	0.314	1.05235	0.808965	1.36889	0.0221582	TRUE	Both	250	32795
DE_686.2	Non-pressure chronic ulcer	Dermatological	0.703953	0.152456	-0.0346579	0.091	-0.213	0.144	0.965936	0.808156	1.15488	-0.0150517	TRUE	Both	591	32454
RE_469.1	Acute bronchitis	Respiratory	0.704322	0.152229	0.0167617	0.044	-0.07	0.103	1.0169	0.932394	1.10849	0.00727953	TRUE	Both	2902	30143
ID_088	Sexually transmitted disease	Infections	0.704636	0.152035	0.0242699	0.064	-0.101	0.15	1.02457	0.903933	1.16183	0.0105403	TRUE	Both	1212	31734
SS_840.4	Latex allergy	Symptoms	0.705756	0.151345	0.0671304	0.178	-0.281	0.416	1.06943	0.755028	1.51589	0.0291544	TRUE	Both	141	32904
SO_360.4	Blepharitis	Sense organs	0.706196	0.151075	-0.0318435	0.084	-0.197	0.134	0.968658	0.821191	1.14339	-0.0138295	TRUE	Both	665	32380
PP_914	Anemia in pregnancy	Pregnancy	0.707554	0.15024	0.0545718	0.145	-0.231	0.34	1.05609	0.793739	1.40495	0.0237002	TRUE	Female	219	23358
GI_523.4	Diverticulitis	Gastrointestinal	0.708794	0.14948	0.0398502	0.107	-0.169	0.249	1.04065	0.844509	1.28274	0.0173067	TRUE	Both	399	32646
GU_614.31	Acute inflammatory pelvic disease	Genitourinary	0.709483	0.149058	-0.110266	0.296	-0.69	0.47	0.895596	0.501576	1.59999	-0.0478877	TRUE	Female	52	23525
DE_679.4	Pruritus	Dermatological	0.712142	0.147434	0.021881	0.059	-0.094	0.138	1.02212	0.910283	1.14798	0.00950278	TRUE	Both	1460	31585
PP_920.2	Oligohydramnios	Pregnancy	0.720483	0.142376	0.0862891	0.241	-0.386	0.559	1.09012	0.679771	1.74892	0.0374749	TRUE	Female	76	23501
MS_741.72	Neck sprain	Muscloskeletal	0.721618	0.141693	-0.0233721	0.066	-0.152	0.105	0.976899	0.858988	1.11071	-0.0101504	TRUE	Both	1155	31890
NS_355.1	Coma	Neurological	0.722264	0.141304	-0.0696865	0.196	-0.454	0.315	0.932686	0.635083	1.37026	-0.0302645	TRUE	Both	122	32923
GI_504.2	Gingival recession	Gastrointestinal	0.723838	0.140358	-0.100264	0.284	-0.656	0.456	0.904599	0.518923	1.57775	-0.043544	TRUE	Both	57	32988
MB_301	Pervasive developmental disorders	Mental	0.724053	0.14023	0.11039	0.313	-0.502	0.723	1.11671	0.605319	2.06061	0.0479418	TRUE	Both	45	32994
DE_668.6	Prurigo	Dermatological	0.724285	0.14009	0.0751173	0.213	-0.342	0.493	1.07801	0.710348	1.63722	0.032623	TRUE	Both	97	32948
ID_052.4	Infectious mononucleosis	Infections	0.726522	0.138751	-0.0676324	0.193	-0.447	0.311	0.934604	0.639544	1.36479	-0.0293724	TRUE	Both	129	32916
MS_745.4	Fracture of foot and toe	Muscloskeletal	0.729681	0.136867	-0.0258522	0.075	-0.172	0.121	0.974479	0.841979	1.12862	-0.0112275	TRUE	Both	870	32175
PP_935	Rhesus isoimmunization affecting management of mother	Pregnancy	0.732318	0.1353	-0.0858907	0.251	-0.578	0.406	0.917695	0.561019	1.5008	-0.0373018	TRUE	Female	74	23453
SO_374.42	Diabetic retinopathy	Sense organs	0.736505	0.132825	0.0337053	0.1	-0.163	0.23	1.03428	0.849591	1.2586	0.014638	TRUE	Both	468	32577
MS_719.9	Contractures	Muscloskeletal	0.738602	0.13159	0.0453812	0.136	-0.221	0.312	1.04643	0.801717	1.36615	0.0197088	TRUE	Both	246	32799
MS_724.52	Osteophyte*	Muscloskeletal	0.74418	0.128322	0.0548428	0.168	-0.275	0.384	1.05637	0.759572	1.46815	0.0238179	TRUE	Both	161	32884
CV_404.1	Myocardial infarction [Heart attack]	Cardiovascular	0.746659	0.126878	0.0256943	0.08	-0.13	0.182	1.02603	0.878095	1.19961	0.0111589	TRUE	Both	792	32253
GE_972.11	Hereditary motor and sensory neuropathy	Genetic	0.748038	0.126076	-0.0944893	0.294	-0.671	0.482	0.909837	0.511197	1.61931	-0.0410362	TRUE	Both	53	32992
MB_308.31	Visual hallucinations	Mental	0.748589	0.125757	-0.0937414	0.292	-0.667	0.48	0.910518	0.513246	1.61607	-0.0407114	TRUE	Both	55	32990
SO_363.5	Epiphora	Sense organs	0.750096	0.124883	0.0760406	0.239	-0.392	0.544	1.07901	0.675704	1.72288	0.033024	TRUE	Both	77	32968
GU_629.1	Female infertility associated with anovulation	Genitourinary	0.750128	0.124865	0.0551787	0.173	-0.284	0.395	1.05673	0.752767	1.48438	0.0239638	TRUE	Female	150	23427
NS_330.1	Epilepsy	Neurological	0.751602	0.124012	-0.0245642	0.078	-0.177	0.128	0.975735	0.83778	1.13655	-0.0106681	TRUE	Both	783	32262
SO_371.3	Nuclear cataract	Sense organs	0.752262	0.123631	0.02519	0.08	-0.131	0.182	1.02551	0.877218	1.19961	0.0109399	TRUE	Both	779	32266
PP_906	Cervical shortening and incompetence	Pregnancy	0.75578	0.121605	-0.0844172	0.271	-0.616	0.448	0.919048	0.540101	1.56518	-0.0366619	TRUE	Female	62	23501
CM_765	Congenital deformities of hip	Congenital	0.758637	0.119966	0.102595	0.334	-0.552	0.757	1.10804	0.575797	2.13187	0.0445563	TRUE	Both	39	33005
MS_708	Osteoarthritis	Muscloskeletal	0.758906	0.119812	-0.0133774	0.044	-0.099	0.072	0.986712	0.905743	1.07466	-0.00580972	TRUE	Both	3479	27851
CV_444.5	Venous insufficiency (chronic) (peripheral)	Cardiovascular	0.7592	0.119644	0.0287805	0.094	-0.155	0.213	1.0292	0.856415	1.23738	0.0124992	TRUE	Both	534	32511
MS_714.5	Spondylolysis	Muscloskeletal	0.760329	0.118998	-0.0877953	0.288	-0.652	0.476	0.915948	0.521003	1.60962	-0.038129	TRUE	Both	55	32990
PP_941.5	False labor	Pregnancy	0.761667	0.118235	-0.0304971	0.101	-0.228	0.167	0.969963	0.796124	1.18175	-0.0132447	TRUE	Female	501	23076
MB_288.4	Phobic disorders	Mental	0.762329	0.117858	0.032158	0.106	-0.176	0.241	1.03268	0.838618	1.27252	0.013966	TRUE	Both	404	32641
DE_679.6	Changes in skin texture	Dermatological	0.763332	0.117287	-0.0588638	0.195	-0.442	0.324	0.942835	0.64275	1.38265	-0.0255642	TRUE	Both	122	32923
DE_660.21	Impetigo	Dermatological	0.763445	0.117222	0.0442075	0.147	-0.244	0.332	1.0452	0.783488	1.39375	0.0191991	TRUE	Both	212	32833
ID_006.2	Neisseria gonorrhea	Infections	0.765074	0.116296	0.0530289	0.177	-0.295	0.401	1.05446	0.744532	1.49332	0.0230302	TRUE	Both	143	32902
EM_202	Diabetes mellitus	Endocrine/Metab	0.766749	0.115347	-0.0101231	0.034	-0.077	0.057	0.989928	0.92589	1.05866	-0.00439641	TRUE	Both	5210	27827
MS_710.44	Foot drop (acquired)*	Muscloskeletal	0.77092	0.112991	-0.0712073	0.245	-0.551	0.408	0.931269	0.576373	1.50381	-0.030925	TRUE	Both	77	32968
PP_949.1	Retained placenta or membranes	Pregnancy	0.775475	0.110432	-0.112854	0.396	-0.888	0.663	0.893281	0.411478	1.94061	-0.0490118	TRUE	Female	29	23548
DE_686.1	Pressure ulcer	Dermatological	0.77661	0.109797	0.0510369	0.18	-0.302	0.404	1.05236	0.739338	1.4978	0.022165	TRUE	Both	144	32901
NS_331.6	Migraine	Neurological	0.776972	0.109595	-0.0106769	0.038	-0.085	0.063	0.98938	0.918512	1.06503	-0.00463693	TRUE	Both	4171	28874
GI_506	Diseases of salivary glands	Gastrointestinal	0.778456	0.108766	-0.0319476	0.114	-0.255	0.191	0.968557	0.774916	1.21046	-0.0138747	TRUE	Both	360	32662
SS_809.1	Acute pain	Symptoms	0.778745	0.108604	0.0181844	0.065	-0.109	0.145	1.01835	0.89673	1.15604	0.00789738	TRUE	Both	1238	31807
SS_840.11	Peanut allergy	Symptoms	0.785137	0.105055	0.0977768	0.359	-0.605	0.801	1.10272	0.546074	2.22777	0.0424639	TRUE	Both	34	33011
GU_594.4	Frequency of urination and polyuria	Genitourinary	0.785196	0.105022	-0.0129467	0.048	-0.106	0.08	0.987137	0.899425	1.08329	-0.00562268	TRUE	Both	2420	30625
PP_920	Problems associated with amniotic cavity and membranes	Pregnancy	0.785648	0.104772	0.0439126	0.161	-0.273	0.36	1.04489	0.761093	1.43333	0.019071	TRUE	Female	173	23379
GU_599	Other symptoms/disorders or the urinary system	Genitourinary	0.787015	0.104017	-0.0349657	0.129	-0.289	0.219	0.965638	0.749012	1.24483	-0.0151854	TRUE	Both	281	32351
DE_664.41	Psoriasis vulgaris*	Dermatological	0.788129	0.103403	-0.093571	0.348	-0.776	0.589	0.910673	0.460243	1.80219	-0.0406374	TRUE	Both	38	33007
ID_054.3	Hepatitis C	Infections	0.788692	0.103093	0.0194074	0.072	-0.123	0.161	1.0196	0.884264	1.17468	0.00842853	TRUE	Both	904	32141
PP_908.1	Preeclampsia and eclampsia	Pregnancy	0.789899	0.102429	0.0401636	0.151	-0.255	0.336	1.04098	0.774916	1.39934	0.0174428	TRUE	Female	199	23378
GU_614.5	Inflammatory disease of cervix, vagina, and vulva	Genitourinary	0.790191	0.102268	0.0111676	0.042	-0.071	0.093	1.01123	0.931462	1.09746	0.00485004	TRUE	Female	3953	19624
CV_416.43	Right bundle branch block	Cardiovascular	0.791357	0.101627	-0.0418321	0.158	-0.352	0.268	0.959031	0.70328	1.30735	-0.0181675	TRUE	Both	186	32859
RE_471.1	Cyst and mucocele of nose and nasal sinus*	Respiratory	0.796808	0.0986462	-0.0916564	0.356	-0.789	0.606	0.912419	0.454299	1.83308	-0.0398059	TRUE	Both	36	33009
SO_367.52	Iridocyclitis	Sense organs	0.797419	0.0983136	0.036625	0.143	-0.243	0.316	1.0373	0.784272	1.37163	0.015906	TRUE	Both	220	32825
CV_414	Cardiomyopathy	Cardiovascular	0.800691	0.0965348	0.0254047	0.101	-0.172	0.223	1.02573	0.841979	1.24982	0.0110331	TRUE	Both	469	32431
GI_510.8	Barrett's esophagus	Gastrointestinal	0.804845	0.0942875	0.0381236	0.154	-0.264	0.341	1.03886	0.767974	1.40635	0.0165569	TRUE	Both	190	32855
SO_394.2	Vertigo	Sense organs	0.805014	0.0941968	-0.0214125	0.087	-0.191	0.149	0.978815	0.826133	1.16067	-0.00929932	TRUE	Both	632	32413
MS_709.22	Hallux rigidus	Muscloskeletal	0.805665	0.0938457	-0.0411004	0.167	-0.369	0.286	0.959733	0.691425	1.33109	-0.0178497	TRUE	Both	164	32881
GI_530.1	Anal fissure	Gastrointestinal	0.807353	0.0929367	0.029356	0.12	-0.207	0.265	1.02979	0.81302	1.30343	0.0127492	TRUE	Both	314	32731
NS_349.13	Abnormal findings on diagnostic imaging of skull and head	Neurological	0.8092	0.0919441	0.0326785	0.135	-0.233	0.298	1.03322	0.792154	1.34716	0.0141921	TRUE	Both	246	32799
MS_745.5	Fracture of hand or wrist	Muscloskeletal	0.809448	0.0918109	-0.0189447	0.079	-0.173	0.135	0.981234	0.841138	1.14454	-0.00822756	TRUE	Both	779	32266
EM_256.6	Fluid overload	Endocrine/Metab	0.811077	0.090938	0.0309982	0.13	-0.223	0.285	1.03148	0.800115	1.32976	0.0134624	TRUE	Both	294	32751
MS_714	Deforming dorsopathies	Muscloskeletal	0.815318	0.0886727	0.0159853	0.068	-0.118	0.15	1.01611	0.888696	1.16183	0.00694232	TRUE	Both	1028	31995
MB_280.31	Cannabis abuse or dependance	Mental	0.815345	0.0886586	0.01878	0.08	-0.139	0.176	1.01896	0.870228	1.19244	0.00815603	TRUE	Both	751	32294
MS_721.5	Bursitis	Muscloskeletal	0.816125	0.0882435	-0.016841	0.072	-0.159	0.125	0.9833	0.852996	1.13315	-0.00731397	TRUE	Both	945	32100
BI_168.3	Spontaneous ecchymoses	Blood/Immune	0.819088	0.0866693	0.0373581	0.163	-0.283	0.357	1.03806	0.75352	1.42904	0.0162244	TRUE	Both	168	32877
MS_723.4	Lateral epicondylitis (Tennis elbow)	Muscloskeletal	0.82065	0.0858418	-0.0174712	0.077	-0.169	0.134	0.982681	0.844509	1.14339	-0.00758764	TRUE	Both	823	32222
GU_623.5	Pelvic muscle wasting	Genitourinary	0.823209	0.0844901	0.055251	0.247	-0.429	0.54	1.05681	0.65116	1.71601	0.0239952	TRUE	Female	73	23504
SO_374.61	Lattice degeneration of retina	Sense organs	0.823565	0.084302	0.0366097	0.164	-0.285	0.358	1.03729	0.752014	1.43047	0.0158994	TRUE	Both	165	32880
NS_354	Dizziness and giddiness	Neurological	0.824093	0.084024	-0.0121195	0.055	-0.119	0.095	0.987954	0.887808	1.09966	-0.00526342	TRUE	Both	2002	29053
SO_377.5	Vitreous hemorrhage	Sense organs	0.824438	0.0838422	-0.0484347	0.218	-0.476	0.379	0.95272	0.621263	1.46082	-0.0210349	TRUE	Both	96	32949
MS_741.13	Superior glenoid labrum lesion	Muscloskeletal	0.826704	0.0826499	0.0375476	0.172	-0.299	0.374	1.03826	0.741559	1.45354	0.0163067	TRUE	Both	152	32893
GI_532.2	Intestinal perforation	Gastrointestinal	0.828832	0.0815334	-0.0512484	0.237	-0.516	0.413	0.950043	0.596903	1.51135	-0.0222569	TRUE	Both	81	32964
NS_331.4	Cluster headaches	Neurological	0.829755	0.0810499	-0.0484393	0.225	-0.49	0.393	0.952715	0.612626	1.48142	-0.0210369	TRUE	Both	89	32956
RE_488	Abnormalities of breathing	Respiratory	0.830968	0.0804157	-0.00769595	0.036	-0.078	0.063	0.992334	0.924964	1.06503	-0.00334231	TRUE	Both	5804	26479
NS_325.2	Difficulty walking	Neurological	0.831214	0.0802873	-0.0234967	0.11	-0.24	0.193	0.976777	0.786628	1.21288	-0.0102045	TRUE	Both	392	32653
GI_526.2	Viral enteritis	Gastrointestinal	0.831805	0.0799786	-0.0219769	0.103	-0.225	0.181	0.978263	0.798516	1.19842	-0.00954444	TRUE	Both	443	32602
CV_417.3	Bradycardia	Cardiovascular	0.831846	0.0799571	-0.0267175	0.126	-0.273	0.22	0.973636	0.761093	1.24608	-0.0116033	TRUE	Both	294	32751
MS_713.2	Effusion of joint	Muscloskeletal	0.833826	0.0789247	0.0119697	0.057	-0.1	0.124	1.01204	0.904837	1.13202	0.00519838	TRUE	Both	1601	31444
GI_502.31	Pulpitis	Gastrointestinal	0.835335	0.0781393	-0.0392301	0.189	-0.409	0.331	0.961529	0.664314	1.39236	-0.0170374	TRUE	Both	127	32918
CV_430.2	Nontraumatic intracerebral hemorrhage	Cardiovascular	0.835565	0.0780196	-0.0447221	0.215	-0.467	0.378	0.956263	0.62688	1.45936	-0.0194226	TRUE	Both	97	32948
GI_525	Intestinal malabsorption	Gastrointestinal	0.835796	0.0778997	-0.0239704	0.116	-0.251	0.203	0.976315	0.778022	1.22507	-0.0104102	TRUE	Both	347	32587
MB_288.41	Agoraphobia	Mental	0.840533	0.0754452	0.0349776	0.174	-0.306	0.376	1.0356	0.736387	1.45645	0.0151906	TRUE	Both	148	32897
PP_932.4	Decreased fetal movements, affecting management of mother	Pregnancy	0.840613	0.0754039	-0.0267571	0.133	-0.288	0.234	0.973598	0.749762	1.26364	-0.0116205	TRUE	Female	266	23311
GI_504.31	Aggressive periodontitis	Gastrointestinal	0.84111	0.075147	0.0533656	0.266	-0.468	0.575	1.05482	0.626254	1.77713	0.0231764	TRUE	Both	62	32983
GI_527	Abdominal pain	Gastrointestinal	0.841161	0.0751209	0.00720132	0.036	-0.063	0.078	1.00723	0.938943	1.08112	0.00312749	TRUE	Both	7257	22742
MS_718.2	Cervicalgia	Muscloskeletal	0.841743	0.0748203	-0.00747821	0.037	-0.081	0.066	0.99255	0.922194	1.06823	-0.00324775	TRUE	Both	4430	28615
NS_325	Abnormality of gait and mobility	Neurological	0.84175	0.0748171	0.0145916	0.073	-0.129	0.158	1.0147	0.878974	1.17117	0.00633704	TRUE	Both	953	31964
CV_438.12	Thoracic aneurysm	Cardiovascular	0.842981	0.074182	0.0367807	0.186	-0.327	0.401	1.03747	0.721084	1.49332	0.0159736	TRUE	Both	131	32914
SO_366.21	Pinguecula	Sense organs	0.847165	0.0720319	-0.0402149	0.209	-0.449	0.369	0.960583	0.638266	1.44629	-0.0174651	TRUE	Both	105	32940
GU_604	Disorders of penis	Genitourinary	0.84768	0.0717679	0.0336932	0.175	-0.31	0.377	1.03427	0.733447	1.4579	0.0146328	TRUE	Male	151	9246
EM_204.2	Impaired glucose tolerance (oral)	Endocrine/Metab	0.851347	0.0698933	-0.0237274	0.127	-0.272	0.224	0.976552	0.761854	1.25107	-0.0103047	TRUE	Both	284	32761
GU_604.1	Redundant prepuce and phimosis	Genitourinary	0.852923	0.0690902	-0.0622643	0.336	-0.721	0.596	0.939635	0.486266	1.81484	-0.027041	TRUE	Male	41	9427
DE_686	Chronic ulcer of skin	Dermatological	0.853332	0.0688821	0.0159168	0.086	-0.153	0.185	1.01604	0.85813	1.20322	0.00691257	TRUE	Both	662	32383
SO_379.2	Eye infection, viral	Sense organs	0.855155	0.0679554	0.0247251	0.135	-0.241	0.29	1.02503	0.785842	1.33643	0.010738	TRUE	Both	246	32799
BI_177.1	Lymphadenitis	Blood/Immune	0.856353	0.067347	0.0248425	0.137	-0.244	0.294	1.02515	0.783488	1.34178	0.010789	TRUE	Both	241	32804
MB_284.2	Suicide and self-inflicted harm	Mental	0.858629	0.0661943	-0.026398	0.148	-0.317	0.264	0.973947	0.728331	1.30213	-0.0114645	TRUE	Both	215	32830
MS_724.1	Myalgia	Muscloskeletal	0.865561	0.0627024	-0.00705604	0.042	-0.089	0.075	0.992969	0.914846	1.07788	-0.0030644	TRUE	Both	3471	29574
GU_596.2	Overactive bladder	Genitourinary	0.867041	0.0619604	-0.0220025	0.131	-0.28	0.236	0.978238	0.755784	1.26617	-0.00955555	TRUE	Both	270	32775
NS_333.8	Sleep disturbances	Neurological	0.868504	0.0612283	0.0117367	0.071	-0.127	0.151	1.01181	0.880734	1.163	0.00509718	TRUE	Both	1002	32043
NS_330	Epilepsy, recurrent seizures, convulsions	Neurological	0.868929	0.0610155	0.00987278	0.06	-0.107	0.127	1.00992	0.898526	1.13542	0.0042877	TRUE	Both	1356	31648
SO_396.8	Bilateral hearing loss	Sense organs	0.868969	0.0609956	-0.0127546	0.077	-0.164	0.139	0.987326	0.848742	1.14912	-0.00553926	TRUE	Both	799	32246
SO_394	Disorders of vestibular function	Sense organs	0.871516	0.0597249	0.0131698	0.081	-0.146	0.173	1.01326	0.864158	1.18887	0.00571957	TRUE	Both	715	32313
CM_769.7	Congenital spondylolisthesis	Congenital	0.871804	0.0595814	0.0286658	0.178	-0.32	0.377	1.02908	0.726149	1.4579	0.0124494	TRUE	Both	142	32903
DE_660.124	Dermatophytosis of the body	Dermatological	0.874418	0.0582808	0.0174207	0.11	-0.199	0.233	1.01757	0.81955	1.26238	0.0075657	TRUE	Both	374	32671
RE_464	Nasopharyngitis	Respiratory	0.876044	0.057474	0.0156269	0.1	-0.181	0.212	1.01575	0.834435	1.23615	0.00678666	TRUE	Both	456	32589
GE_965.3	Lipoprotein deficiencies	Genetic	0.879961	0.0555368	-0.02501	0.166	-0.35	0.3	0.9753	0.704688	1.34986	-0.0108617	TRUE	Both	168	32877
EM_239.21	Pure hyperglyceridemia	Endocrine/Metab	0.880252	0.0553931	0.0119557	0.079	-0.144	0.167	1.01203	0.865888	1.18175	0.00519228	TRUE	Both	748	32297
MS_741.1	Sprains and strains of shoulder and upper arm	Muscloskeletal	0.882134	0.0544652	0.00938417	0.063	-0.115	0.133	1.00943	0.891366	1.14225	0.0040755	TRUE	Both	1237	31808
ID_004	Streptococcus	Infections	0.882363	0.0543528	-0.00956499	0.065	-0.136	0.117	0.990481	0.872843	1.12412	-0.00415402	TRUE	Both	1190	31855
SO_391.7	Perforation of tympanic membrane	Sense organs	0.882807	0.0541343	0.0266753	0.181	-0.328	0.381	1.02703	0.720363	1.46375	0.0115849	TRUE	Both	136	32909
RE_462	Sinusitis	Respiratory	0.8833	0.053892	-0.00506342	0.034	-0.073	0.063	0.994949	0.929601	1.06503	-0.00219901	TRUE	Both	5646	27399
MB_286.12	Bipolar II disorder*	Mental	0.885104	0.0530059	-0.0268377	0.186	-0.391	0.337	0.973519	0.67638	1.40074	-0.0116555	TRUE	Both	133	32912
MS_721	Synoviopathy and bursopathy	Muscloskeletal	0.886007	0.0525629	-0.00609773	0.043	-0.089	0.077	0.993921	0.914846	1.08004	-0.00264821	TRUE	Both	3282	29719
GI_513.2	Gastric ulcer	Gastrointestinal	0.887487	0.051838	0.0183486	0.13	-0.236	0.273	1.01852	0.789781	1.3139	0.0079687	TRUE	Both	271	32774
SO_366.1	Pterygium of eye	Sense organs	0.88856	0.0513132	0.0306335	0.219	-0.398	0.459	1.03111	0.671662	1.58249	0.0133039	TRUE	Both	94	32951
DE_661	Viral exanthemata NOS	Dermatological	0.893958	0.0486827	-0.0342292	0.257	-0.538	0.469	0.96635	0.583915	1.59839	-0.0148656	TRUE	Both	69	32976
MS_734.5	Inflammatory conditions of jaw	Muscloskeletal	0.894547	0.0483968	0.0456963	0.345	-0.63	0.721	1.04676	0.532592	2.05649	0.0198456	TRUE	Both	37	33008
SO_386.3	Visual discomfort	Sense organs	0.895462	0.047953	-0.0173166	0.132	-0.276	0.241	0.982832	0.758813	1.27252	-0.00752052	TRUE	Both	264	32781
CV_400.2	Rheumatic heart disease	Cardiovascular	0.897325	0.0470501	0.0174106	0.135	-0.247	0.282	1.01756	0.781141	1.32578	0.00756133	TRUE	Both	254	32791
CM_766.13	Congenital pes cavus	Congenital	0.897878	0.0467828	0.0379097	0.295	-0.541	0.617	1.03864	0.582166	1.85336	0.016464	TRUE	Both	51	32994
MS_722	Fasciopathy	Muscloskeletal	0.8994	0.0460469	-0.0071576	0.057	-0.118	0.104	0.992868	0.888696	1.1096	-0.0031085	TRUE	Both	1595	31413
SO_367	Inflammation of the eye	Sense organs	0.900565	0.0454849	-0.00531764	0.043	-0.089	0.078	0.994696	0.914846	1.08112	-0.00230942	TRUE	Both	3131	29898
SO_363.2	Dry eye syndrome [Tear film insufficiency]	Sense organs	0.901683	0.0449461	0.0077499	0.063	-0.115	0.131	1.00778	0.891366	1.13997	0.00336574	TRUE	Both	1261	31784
SS_807	Malaise and fatigue	Symptoms	0.902206	0.0446944	0.00494487	0.04	-0.074	0.084	1.00496	0.928672	1.08763	0.00214753	TRUE	Both	4375	26235
MB_296.4	Borderline personality disorder	Mental	0.902701	0.0444562	0.0160558	0.131	-0.241	0.273	1.01619	0.785842	1.3139	0.00697293	TRUE	Both	266	32779
PP_949	Complications of labor and delivery NEC	Pregnancy	0.904781	0.0434567	0.045092	0.377	-0.694	0.784	1.04612	0.499574	2.19022	0.0195832	TRUE	Female	31	23544
ID_007.1	Hemophilus influenzae	Infections	0.905404	0.0431577	0.0524099	0.441	-0.812	0.917	1.05381	0.443969	2.50177	0.0227613	TRUE	Both	23	33022
DE_685.82	Generalized hyperhidrosis	Dermatological	0.906731	0.0425217	0.0103468	0.088	-0.163	0.183	1.0104	0.849591	1.20081	0.00449354	TRUE	Both	605	32440
MS_730.1	Segmental and somatic dysfunction	Muscloskeletal	0.909751	0.0410775	0.0125803	0.111	-0.205	0.23	1.01266	0.814647	1.2586	0.00546355	TRUE	Both	372	32673
SO_387.21	Progressive high (degenerative) myopia	Sense organs	0.909947	0.0409838	-0.0277288	0.245	-0.508	0.453	0.972652	0.601698	1.57302	-0.0120425	TRUE	Both	75	32970
PP_916.4	Streptococcus B carrier	Pregnancy	0.91225	0.0398863	-0.0128715	0.117	-0.242	0.216	0.987211	0.785056	1.2411	-0.00559001	TRUE	Female	344	23233
NS_330.12	Partial epilepsy	Neurological	0.915218	0.0384756	-0.0137524	0.129	-0.267	0.239	0.986342	0.765673	1.26998	-0.0059726	TRUE	Both	271	32774
CV_413.13	Mitral valve stenosis	Cardiovascular	0.916687	0.0377789	0.032741	0.313	-0.581	0.646	1.03328	0.559339	1.90789	0.0142192	TRUE	Both	45	33000
CV_416.411	Atrioventricular block, first degree	Cardiovascular	0.918979	0.0366945	-0.0213801	0.21	-0.433	0.391	0.978847	0.64856	1.47846	-0.00928526	TRUE	Both	103	32942
NS_333.14	Idiopathic sleep related nonobstructive alveolar hypoventilation	Neurological	0.919425	0.0364838	-0.0271434	0.268	-0.553	0.499	0.973222	0.575222	1.64707	-0.0117882	TRUE	Both	65	32980
GU_597.8	Urethral hypermobility/ISD	Genitourinary	0.919565	0.0364174	-0.0292206	0.289	-0.596	0.538	0.971202	0.551011	1.71258	-0.0126903	TRUE	Both	54	32991
SS_832	Other abnormal findings in urine	Symptoms	0.919767	0.0363223	-0.0116983	0.116	-0.239	0.216	0.98837	0.787415	1.2411	-0.00508049	TRUE	Both	352	32225
SO_360	Inflammation of eyelids	Sense organs	0.92151	0.0354997	-0.00608145	0.062	-0.127	0.115	0.993937	0.880734	1.12187	-0.00264114	TRUE	Both	1303	31716
MS_721.12	Radial styloid tenosynovitis [de Quervain]	Muscloskeletal	0.922992	0.0348019	-0.0117272	0.121	-0.25	0.226	0.988341	0.778801	1.25358	-0.00509304	TRUE	Both	313	32732
SO_371.22	Posterior subcapsular polar cataract	Sense organs	0.923279	0.034667	-0.0189062	0.196	-0.404	0.366	0.981271	0.667644	1.44196	-0.00821085	TRUE	Both	118	32927
SS_800	Chest pain	Symptoms	0.924297	0.0341883	-0.00362837	0.038	-0.078	0.071	0.996378	0.924964	1.07358	-0.00157578	TRUE	Both	5405	25073
PP_901	Abnormal products of conception	Pregnancy	0.925426	0.0336585	-0.00869086	0.093	-0.191	0.173	0.991347	0.826133	1.18887	-0.00377439	TRUE	Female	559	22998
MB_293	Eating disorders	Mental	0.925936	0.033419	0.012685	0.136	-0.255	0.28	1.01277	0.774916	1.32313	0.00550905	TRUE	Both	247	32715
MS_712.3	Articular cartilage disorder	Muscloskeletal	0.927503	0.0326846	0.016339	0.18	-0.336	0.368	1.01647	0.714623	1.44484	0.00709595	TRUE	Both	139	32906
CV_424.3	Diastolic heart failure	Cardiovascular	0.931043	0.0310302	-0.0112149	0.13	-0.265	0.243	0.988848	0.767206	1.27507	-0.00487058	TRUE	Both	299	32746
GU_617.3	Stricture and stenosis of cervix	Genitourinary	0.931211	0.0309519	-0.0186895	0.217	-0.443	0.406	0.981484	0.642107	1.5008	-0.00811676	TRUE	Female	97	23480
NS_322	Other CNS infection	Neurological	0.931333	0.030895	0.0236379	0.274	-0.514	0.561	1.02392	0.598098	1.75242	0.0102658	TRUE	Both	59	32986
PP_901.1	Ectopic pregnancy	Pregnancy	0.933536	0.0298688	0.0123064	0.148	-0.277	0.302	1.01238	0.758054	1.35256	0.00534461	TRUE	Female	210	23367
CV_410.2	Endocarditis	Cardiovascular	0.933901	0.0296992	0.0137633	0.166	-0.311	0.339	1.01386	0.732714	1.40354	0.00597731	TRUE	Both	166	32879
PP_901.3	Missed abortion	Pregnancy	0.935254	0.0290704	0.00920568	0.113	-0.213	0.231	1.00925	0.808156	1.25986	0.00399798	TRUE	Female	364	23213
MS_713.34	Pain in wrist*	Muscloskeletal	0.937374	0.0280872	-0.00658659	0.084	-0.171	0.158	0.993435	0.842822	1.17117	-0.00286052	TRUE	Both	686	32359
MS_703.2	Chondrocalcinosis	Muscloskeletal	0.937993	0.0278006	0.0233397	0.3	-0.565	0.611	1.02361	0.56836	1.84227	0.0101363	TRUE	Both	50	32995
MS_710.43	Cavus deformity of foot	Muscloskeletal	0.938633	0.0275042	-0.0174195	0.226	-0.461	0.426	0.982731	0.630653	1.53112	-0.00756521	TRUE	Both	88	32957
MS_711.1	Derangement of meniscus	Muscloskeletal	0.938924	0.0273695	-0.00740859	0.097	-0.197	0.182	0.992619	0.821191	1.19961	-0.00321751	TRUE	Both	504	32541
SO_371.2	Subcapsular cataract	Sense organs	0.941184	0.0263255	-0.0140063	0.19	-0.386	0.358	0.986091	0.679771	1.43047	-0.00608286	TRUE	Both	126	32919
SS_807.21	Muscle weakness (generalized)	Symptoms	0.94156	0.0261521	-0.00617028	0.084	-0.171	0.159	0.993849	0.842822	1.17234	-0.00267972	TRUE	Both	690	32355
GU_625.1	Dyspareunia	Genitourinary	0.94388	0.0250831	0.006898	0.098	-0.185	0.199	1.00692	0.831104	1.22018	0.00299576	TRUE	Female	496	23081
MS_712	Joint derangements and related disorders	Muscloskeletal	0.944802	0.0246591	0.00523455	0.076	-0.143	0.153	1.00525	0.866754	1.16532	0.00227334	TRUE	Both	853	31931
CV_446.2	Orthostatic hypotension	Cardiovascular	0.946268	0.0239861	-0.00835179	0.124	-0.251	0.235	0.991683	0.778022	1.26491	-0.00362714	TRUE	Both	305	32740
MS_719.8	Rhabdomyolysis	Muscloskeletal	0.947971	0.0232048	0.0125314	0.192	-0.364	0.389	1.01261	0.694891	1.4755	0.0054423	TRUE	Both	124	32921
NS_336.5	Mononeuritis of lower limb	Neurological	0.948129	0.0231326	-0.00528558	0.081	-0.165	0.154	0.994728	0.847894	1.16649	-0.0022955	TRUE	Both	727	32318
SO_367.8	Hypopyon	Sense organs	0.948839	0.0228075	0.00878104	0.137	-0.259	0.277	1.00882	0.771823	1.31917	0.00381356	TRUE	Both	243	32802
RE_469	Bronchitis	Respiratory	0.951244	0.0217079	0.00256383	0.042	-0.08	0.085	1.00257	0.923116	1.08872	0.00111346	TRUE	Both	3530	28539
MS_710	Acquired deformities of limbs	Muscloskeletal	0.952614	0.0210829	-0.00398271	0.067	-0.135	0.127	0.996025	0.873716	1.13542	-0.00172967	TRUE	Both	1091	31928
MS_713.32	Pain in elbow	Muscloskeletal	0.953764	0.0205589	0.00328104	0.057	-0.108	0.114	1.00329	0.897628	1.12075	0.00142494	TRUE	Both	1628	31417
SO_367.1	Conjunctivitis	Sense organs	0.955616	0.0197165	0.0026667	0.048	-0.091	0.097	1.00267	0.913018	1.10186	0.00115813	TRUE	Both	2370	30675
GE_965	Inborn error of lipid metabolism	Genetic	0.956002	0.0195414	0.00834822	0.151	-0.288	0.305	1.00838	0.749762	1.35663	0.00362559	TRUE	Both	199	32844
CV_444.11	Varicose veins of lower extremities	Cardiovascular	0.956506	0.0193121	-0.00397759	0.073	-0.147	0.139	0.99603	0.863294	1.14912	-0.00172745	TRUE	Both	901	32144
RE_479.3	Respiratory failure	Respiratory	0.957402	0.0189059	0.00481357	0.09	-0.172	0.181	1.00483	0.841979	1.19842	0.00209051	TRUE	Both	623	32422
SO_366	Disorders of conjunctiva	Sense organs	0.958114	0.018583	-0.00660837	0.126	-0.253	0.24	0.993413	0.776468	1.27125	-0.00286998	TRUE	Both	289	32737
SO_363	Disorders of lacrimal system	Sense organs	0.958137	0.0185724	0.00320416	0.061	-0.116	0.123	1.00321	0.890475	1.13088	0.00139155	TRUE	Both	1341	31701
NS_333.12	Central sleep apnea	Neurological	0.958386	0.0184597	-0.0146075	0.28	-0.563	0.534	0.985499	0.569498	1.70574	-0.00634394	TRUE	Both	59	32986
DE_679.3	Flushing	Dermatological	0.959925	0.0177628	0.00535816	0.107	-0.204	0.214	1.00537	0.815462	1.23862	0.00232702	TRUE	Both	410	32635
GU_623.1	Uterine/Uterovaginal prolapse	Genitourinary	0.959977	0.0177393	0.00507561	0.101	-0.193	0.203	1.00509	0.824482	1.22507	0.00220431	TRUE	Female	455	23122
MB_291	Dissociative and somatoform disorders	Mental	0.960509	0.0174986	-0.00543489	0.11	-0.221	0.21	0.99458	0.801717	1.23368	-0.00236034	TRUE	Both	401	32468
GI_502.16	Loss of teeth and edentulism	Gastrointestinal	0.961383	0.0171034	0.00628424	0.13	-0.248	0.261	1.0063	0.78036	1.29823	0.00272921	TRUE	Both	272	32773
MS_734.6	Temporomandibular joint disorders	Muscloskeletal	0.963764	0.0160294	-0.00367874	0.081	-0.162	0.155	0.996328	0.850441	1.16766	-0.00159766	TRUE	Both	728	32317
DE_685.8	Hyperhidrosis	Dermatological	0.965556	0.0152228	0.00366902	0.085	-0.163	0.17	1.00368	0.849591	1.1853	0.00159343	TRUE	Both	657	32388
NS_334.23	Facial weakness	Neurological	0.971194	0.0126941	0.00664131	0.184	-0.354	0.367	1.00666	0.701875	1.4434	0.00288429	TRUE	Both	134	32911
RE_480.1	Acute pulmonary edema	Respiratory	0.972023	0.0123233	-0.00847226	0.242	-0.482	0.465	0.991564	0.617547	1.59201	-0.00367945	TRUE	Both	80	32965
SO_377.2	Conjunctival hemorrhage	Sense organs	0.972561	0.0120833	-0.0047467	0.138	-0.275	0.266	0.995265	0.759572	1.30474	-0.00206147	TRUE	Both	239	32806
MB_291.1	Conversion disorder	Mental	0.973523	0.0116536	-0.00694939	0.209	-0.417	0.403	0.993075	0.659021	1.49631	-0.00301808	TRUE	Both	103	32942
SO_390.1	Otitis externa	Sense organs	0.97535	0.0108396	-0.0020315	0.066	-0.131	0.127	0.997971	0.877218	1.13542	-0.000882271	TRUE	Both	1137	31908
MS_722.1	Plantar fascial fibromatosis [Plantar fasciitis]	Muscloskeletal	0.975535	0.0107571	0.00178397	0.058	-0.112	0.116	1.00179	0.894044	1.123	0.00077477	TRUE	Both	1496	31549
RE_479.31	Acute respiratory failure	Respiratory	0.976776	0.0102052	0.00281163	0.097	-0.186	0.192	1.00282	0.830274	1.21167	0.00122107	TRUE	Both	532	32513
SO_369.2	Corneal edema	Sense organs	0.976943	0.0101309	-0.00770805	0.267	-0.53	0.515	0.992322	0.588605	1.67364	-0.00334756	TRUE	Both	63	32982
GI_528.1	Nausea	Gastrointestinal	0.977023	0.0100953	-0.00111017	0.039	-0.077	0.074	0.99889	0.92589	1.07681	-0.000482143	TRUE	Both	4502	28543
MB_309	Signs and symptoms involving emotional state	Mental	0.978422	0.00947388	0.00273332	0.101	-0.195	0.201	1.00274	0.822835	1.22262	0.00118707	TRUE	Both	458	32546
PP_930	Maternal care for abnormality of pelvic organs	Pregnancy	0.978508	0.00943559	-0.00386744	0.144	-0.285	0.278	0.99614	0.752014	1.32049	-0.00167961	TRUE	Female	221	23315
SS_840.63	Allergy to narcotic agent	Symptoms	0.980722	0.00845427	-0.00276904	0.115	-0.227	0.222	0.997235	0.796921	1.24857	-0.00120258	TRUE	Both	370	32675
SO_384	Anomalies of pupillary function	Sense organs	0.980772	0.00843176	-0.00567819	0.236	-0.467	0.456	0.994338	0.62688	1.57775	-0.00246601	TRUE	Both	81	32960
PP_916.2	Viral diseases complicating pregnancy, childbirth, or the puerperium	Pregnancy	0.98337	0.00728296	-0.00463083	0.222	-0.44	0.431	0.99538	0.644036	1.5388	-0.00201115	TRUE	Female	91	23486
SO_373.1	Chorioretinal scars	Sense organs	0.985115	0.00651308	-0.00323723	0.174	-0.343	0.337	0.996768	0.709638	1.40074	-0.00140591	TRUE	Both	150	32895
NS_334.1	Trigeminal nerve disorders [CN5]	Neurological	0.987201	0.00559456	0.00229336	0.143	-0.278	0.282	1.0023	0.757297	1.32578	0.000995995	TRUE	Both	222	32823
PP_908	Edema, proteinuria and hypertensive disorders in pregnancy, childbirth and the puerperium	Pregnancy	0.988162	0.00517184	-0.00151305	0.102	-0.201	0.198	0.998488	0.817912	1.21896	-0.00065711	TRUE	Female	454	23123
PP_932	Known or suspected fetal abnormality affecting management of mother	Pregnancy	0.990917	0.00396253	0.000938558	0.082	-0.161	0.163	1.00094	0.851292	1.17704	0.00040761	TRUE	Female	730	22654
MS_701.11	Acute/subacute osteomyelitis	Muscloskeletal	0.99172	0.003611	0.00192397	0.185	-0.361	0.365	1.00193	0.696979	1.44051	0.000835572	TRUE	Both	136	32909
GI_528.2	Vomiting	Gastrointestinal	0.993818	0.00269302	-0.000322328	0.042	-0.082	0.081	0.999678	0.921272	1.08437	-0.000139985	TRUE	Both	3551	29494
MS_740.2	Dislocation of shoulder	Muscloskeletal	0.99477	0.00227724	0.00106495	0.162	-0.317	0.32	1.00107	0.728331	1.37713	0.000462501	TRUE	Both	171	32874
MS_721.1	Synovitis and tenosynovitis	Muscloskeletal	0.995923	0.0017741	-0.000270949	0.053	-0.104	0.104	0.999729	0.901225	1.1096	-0.000117672	TRUE	Both	1899	31146
MS_741.2	Sprains and strains of elbow and forearm	Muscloskeletal	0.996825	0.00138087	0.000734056	0.184	-0.361	0.362	1.00073	0.696979	1.4362	0.000318797	TRUE	Both	133	32912
SO_373	Disorders of choroid	Sense organs	0.998715	0.00055828	0.000259387	0.161	-0.315	0.316	1.00026	0.729789	1.37163	0.00011265	TRUE	Both	174	32865
CA_105	Malignant neoplasm of the breast	Neoplasms	0.999995	2.0769e-06	35.4108	5910000	-11600000	11600000	2391803150175078	0		15.3787	TRUE	Both	228	32802

### Sheet: age_over60_pre_dx
phecode	phecode_string	phecode_category	p_value	neg_log_p_value	beta	standard_error	beta_lower_ci	beta_upper_ci	odds_ratio	or_lower_ci	or_upper_ci	log10_odds_ratio	converged	phecode_sex_restriction	cases	controls
DE_672.21	Actinic keratosis	Dermatological	2.52493e-103	102.598	0.938839	0.043	0.854	1.024	2.55701	2.34902	2.78431	0.407732	TRUE	Both	2616	33918
DE_672	Skin changes due to solar radiation	Dermatological	1.62491e-102	101.789	0.857001	0.04	0.779	0.935	2.35608	2.17929	2.54721	0.372191	TRUE	Both	3220	33314
DE_672.2	Skin changes due to chronic exposure to nonionizing radiation	Dermatological	5.97972e-102	101.223	0.873733	0.041	0.794	0.954	2.39584	2.21223	2.59607	0.379458	TRUE	Both	3044	33490
DE_670	Seborrheic keratosis	Dermatological	1.42134e-88	87.8473	0.901421	0.045	0.813	0.99	2.4631	2.25466	2.69123	0.391482	TRUE	Both	2612	32198
GU_602.4	Elevated prostate specific antigen [PSA]	Genitourinary	5.03931e-82	81.2976	1.04007	0.054	0.934	1.146	2.82941	2.54467	3.14559	0.451696	TRUE	Male	1648	14642
CA_138	Benign neoplasm of the skin	Neoplasms	7.95467e-72	71.0994	0.71725	0.04	0.639	0.796	2.04879	1.89459	2.21666	0.311498	TRUE	Both	3420	31956
CA_139.61	Hemangioma	Neoplasms	2.34155e-47	46.6305	0.781687	0.054	0.676	0.888	2.18516	1.966	2.43026	0.339483	TRUE	Both	1583	34951
CA_139.6	Hemangioma and lymphangioma	Neoplasms	3.13033e-46	45.5044	0.769113	0.054	0.664	0.875	2.15785	1.94255	2.39888	0.334022	TRUE	Both	1593	34941
GU_602	Disorders of prostate	Genitourinary	5.86701e-46	45.2316	0.540455	0.038	0.466	0.615	1.71679	1.59361	1.84966	0.234717	TRUE	Male	5115	11152
DE_674	Disorders of pigmentation	Dermatological	9.81894e-40	39.0079	0.686703	0.052	0.585	0.789	1.98715	1.79499	2.20119	0.298231	TRUE	Both	1706	34162
CA_139	Benign sarcoma-related cancers	Neoplasms	1.23027e-36	35.91	0.514275	0.041	0.435	0.594	1.67243	1.54496	1.81122	0.223347	TRUE	Both	3041	33493
DE_676	Hypertrophic conditions of skin	Dermatological	1.09101e-33	32.9622	0.845407	0.07	0.708	0.982	2.32893	2.02993	2.66979	0.367156	TRUE	Both	934	35206
DE_676.2	Scar conditions and fibrosis of skin	Dermatological	1.27415e-31	30.8948	0.973763	0.083	0.811	1.137	2.64789	2.25016	3.1174	0.4229	TRUE	Both	651	35883
SS_809.2	Chronic pain	Symptoms	8.46769e-30	29.0722	-0.378524	0.033	-0.444	-0.313	0.684872	0.641465	0.73125	-0.164391	TRUE	Both	6607	29927
CA_138.2	Melanocytic nevi*	Neoplasms	6.04119e-28	27.2189	0.579492	0.053	0.476	0.683	1.78513	1.60962	1.97981	0.25167	TRUE	Both	1646	34888
DE_674.2	Hypepigmentation*	Dermatological	4.91501e-27	26.3085	0.677064	0.063	0.554	0.8	1.96809	1.7402	2.22554	0.294045	TRUE	Both	1128	35406
DE_682	Other follicular disorders	Dermatological	1.83431e-26	25.7365	0.454982	0.043	0.371	0.539	1.57615	1.44918	1.71429	0.197596	TRUE	Both	2915	32894
CA_138.1	Nevus, non-neoplastic	Neoplasms	2.52301e-22	21.5981	0.617784	0.064	0.493	0.742	1.85481	1.63722	2.10013	0.2683	TRUE	Both	1092	35442
CA_142	Lump or mass in breast or nonspecific abnormal breast exam	Neoplasms	6.52795e-21	20.1852	0.367996	0.039	0.291	0.445	1.44484	1.33776	1.56049	0.159819	TRUE	Both	4293	31536
CA_136	Benign neoplasm of the digestive organs	Neoplasms	1.36301e-20	19.8655	0.264847	0.028	0.209	0.321	1.30323	1.23244	1.37851	0.115021	TRUE	Both	8008	28524
DE_682.1	Cutaneous cyst	Dermatological	1.82802e-18	17.738	0.431376	0.049	0.335	0.528	1.53937	1.39794	1.69554	0.187344	TRUE	Both	2006	34528
CA_136.4	Benign neoplasm of colon, rectum, anus and anal canal	Neoplasms	2.31813e-18	17.6349	0.251372	0.029	0.195	0.308	1.28579	1.21531	1.3607	0.10917	TRUE	Both	7710	28824
CA_136.41	Benign neoplasm of the colon	Neoplasms	3.0892e-18	17.5102	0.252828	0.029	0.196	0.31	1.28766	1.21653	1.36343	0.109802	TRUE	Both	7449	29085
GU_602.1	Benign prostatic hyperplasia	Genitourinary	4.54492e-18	17.3425	0.341752	0.039	0.264	0.419	1.40741	1.30213	1.52044	0.148421	TRUE	Male	4414	11876
DE_682.11	Sebaceous cyst [Epidermal cyst]	Dermatological	9.05886e-18	17.0429	0.425718	0.05	0.329	0.523	1.53069	1.38958	1.68708	0.184887	TRUE	Both	1974	34560
CA_142.2	Abnormal mammogram	Neoplasms	2.11934e-16	15.6738	0.39159	0.048	0.298	0.485	1.47933	1.34716	1.62418	0.170065	TRUE	Both	2401	34133
DE_668	Dermatitis [eczema]	Dermatological	9.07949e-16	15.0419	0.271325	0.034	0.205	0.337	1.3117	1.22753	1.40074	0.117835	TRUE	Both	5576	30513
BI_180	Other disorders involving the immune mechanism	Blood/Immune	1.88875e-15	14.7238	0.648949	0.082	0.489	0.809	1.91353	1.63068	2.24566	0.281835	TRUE	Both	668	35639
SS_809	Pain	Symptoms	2.45193e-15	14.6105	-0.227226	0.029	-0.283	-0.171	0.796741	0.75352	0.842822	-0.098683	TRUE	Both	14585	21652
DE_668.2	Seborrheic dermatitis	Dermatological	2.50479e-15	14.6012	0.498938	0.063	0.375	0.623	1.64697	1.45499	1.86451	0.216686	TRUE	Both	1123	35411
DE_678	Other skin and subcutaneous disorders	Dermatological	5.21984e-14	13.2823	0.39116	0.052	0.289	0.493	1.47869	1.33509	1.63722	0.169878	TRUE	Both	2090	32103
GI_542.1	Fibrosis and cirrhosis of liver	Gastrointestinal	1.80552e-13	12.7434	0.599611	0.081	0.44	0.759	1.82141	1.55271	2.13614	0.260408	TRUE	Both	651	35883
ID_056	Human papillomavirus	Infections	5.79559e-13	12.2369	0.379261	0.053	0.276	0.482	1.4612	1.31785	1.61931	0.164711	TRUE	Both	1765	34769
GI_542.7	Chronic nonalcoholic liver disease	Gastrointestinal	5.95473e-13	12.2251	0.40252	0.056	0.293	0.512	1.49559	1.34044	1.66863	0.174812	TRUE	Both	1470	35064
GU_610	Benign mammary dysplasias	Genitourinary	6.89811e-13	12.1613	0.393552	0.055	0.286	0.501	1.48224	1.33109	1.65037	0.170917	TRUE	Female	1718	18471
GI_542.11	Cirrhosis of liver	Gastrointestinal	2.3039e-12	11.6375	0.584618	0.083	0.421	0.748	1.79431	1.52348	2.11277	0.253896	TRUE	Both	620	35914
DE_672.1	Acute skin changes due to ultraviolet radiation	Dermatological	4.9856e-12	11.3023	0.623189	0.09	0.446	0.8	1.86487	1.56205	2.22554	0.270647	TRUE	Both	530	36004
CA_142.1	Lump or mass in breast	Neoplasms	1.75818e-11	10.7549	0.319435	0.048	0.226	0.413	1.37635	1.25358	1.51135	0.138729	TRUE	Both	2383	34151
BI_180.31	Monoclonal gammopathy	Blood/Immune	1.88113e-11	10.7256	0.87215	0.13	0.618	1.127	2.39205	1.85521	3.08638	0.37877	TRUE	Both	254	36280
BI_180.3	Paraproteinemias	Blood/Immune	2.49742e-11	10.6025	0.832033	0.125	0.588	1.076	2.29799	1.80038	2.93292	0.361347	TRUE	Both	275	36259
EM_200.23	Multinodular goiter	Endocrine/Metab	4.24904e-11	10.3717	0.429192	0.065	0.302	0.557	1.53602	1.35256	1.74543	0.186396	TRUE	Both	1038	35496
SS_847	Transplated organ	Symptoms	5.62648e-11	10.2498	0.710467	0.108	0.498	0.923	2.03494	1.64543	2.51683	0.308552	TRUE	Both	363	36156
BI_177	Abnormality of the lymph nodes	Blood/Immune	1.95004e-10	9.70996	0.336735	0.053	0.233	0.44	1.40037	1.26238	1.55271	0.146242	TRUE	Both	1700	34817
EM_200.2	Goiter	Endocrine/Metab	4.30874e-10	9.36565	0.284505	0.046	0.195	0.374	1.3291	1.21531	1.45354	0.123559	TRUE	Both	2306	34228
MS_726.1	Osteoporosis	Muscloskeletal	4.94564e-10	9.30578	0.234224	0.038	0.16	0.308	1.26393	1.17351	1.3607	0.101722	TRUE	Both	4032	32502
GU_610.1	Cystic mastopathy	Genitourinary	5.53213e-10	9.25711	0.352525	0.057	0.241	0.464	1.42266	1.27252	1.59042	0.1531	TRUE	Female	1591	18653
DE_668.3	Contact dermatitis	Dermatological	9.89214e-10	9.00471	0.227768	0.037	0.155	0.301	1.25579	1.16766	1.35121	0.0989183	TRUE	Both	4247	32287
EM_239.11	Pure hypercholesterolemia	Endocrine/Metab	1.80104e-09	8.74448	0.170368	0.028	0.115	0.226	1.18574	1.12187	1.25358	0.07399	TRUE	Both	8092	28442
MS_726	Osteoporosis and low bone density	Muscloskeletal	3.3584e-09	8.47387	0.220914	0.037	0.148	0.294	1.24722	1.15951	1.34178	0.0959416	TRUE	Both	4107	32427
GU_627.1	Postmenopausal bleeding	Genitourinary	5.98114e-09	8.22322	0.366866	0.063	0.243	0.49	1.44321	1.27507	1.63232	0.159328	TRUE	Female	1230	19014
GU_586	Other disorders of the kidney and ureters	Genitourinary	6.35161e-09	8.19712	0.292526	0.05	0.194	0.391	1.33981	1.2141	1.47846	0.127042	TRUE	Both	1927	33919
CV_444.13	Esophageal varices	Cardiovascular	6.7293e-09	8.17203	0.883382	0.152	0.585	1.182	2.41907	1.79499	3.26089	0.383648	TRUE	Both	184	36350
CV_444.1	Varicose veins	Cardiovascular	7.25399e-09	8.13942	0.281114	0.049	0.186	0.376	1.32461	1.20442	1.45645	0.122086	TRUE	Both	2014	34520
CA_148.2	Benign neoplasm of meninges (Meningioma)	Neoplasms	8.80202e-09	8.05542	0.953925	0.166	0.629	1.279	2.59588	1.87573	3.59304	0.414285	TRUE	Both	155	36379
CM_761.1	Congenital malformation of kidney	Congenital	1.11746e-08	7.95177	0.507082	0.089	0.333	0.681	1.66044	1.39515	1.97585	0.220223	TRUE	Both	539	35995
BI_177.2	Enlargement of lymph nodes [Lymphadenopathy]	Blood/Immune	3.64933e-08	7.43779	0.334223	0.061	0.215	0.453	1.39685	1.23986	1.57302	0.145151	TRUE	Both	1253	35281
GI_542	Chronic liver disease	Gastrointestinal	3.9999e-08	7.39795	0.255051	0.046	0.164	0.346	1.29053	1.17821	1.4134	0.110767	TRUE	Both	2264	34217
CA_149.4	Benign neoplasm of the pituitary gland and craniopharyngeal duct	Neoplasms	4.22008e-08	7.37468	1.02668	0.187	0.66	1.394	2.79178	1.93479	4.03094	0.445881	TRUE	Both	123	36411
CA_148	Benign neoplasm of the eye, brain and other parts of central nervous system	Neoplasms	4.70521e-08	7.32742	0.419451	0.077	0.269	0.57	1.52113	1.30866	1.76827	0.182165	TRUE	Both	730	35802
DE_681	Localized swelling, mass and lump of skin and subcutaneous tissue	Dermatological	4.81407e-08	7.31749	0.329901	0.06	0.211	0.448	1.39083	1.23491	1.56518	0.143274	TRUE	Both	1316	33698
MB_286.2	Major depressive disorder	Mental	4.97995e-08	7.30278	-0.187907	0.034	-0.255	-0.12	0.828692	0.774916	0.88692	-0.0816069	TRUE	Both	5562	30972
CM_761	Congenital malformations of the urinary system	Congenital	6.071e-08	7.21674	0.466606	0.086	0.298	0.635	1.59457	1.34716	1.88702	0.202644	TRUE	Both	576	35952
EM_211	Disorders of adrenal glands	Endocrine/Metab	6.39319e-08	7.19428	0.60414	0.112	0.385	0.823	1.82968	1.46961	2.27732	0.262375	TRUE	Both	345	36096
GI_523.2	Diverticula of colon	Gastrointestinal	8.08295e-08	7.09243	0.171376	0.032	0.109	0.234	1.18694	1.11516	1.26364	0.0744277	TRUE	Both	5637	30897
GU_586.2	Cyst of kidney	Genitourinary	8.51795e-08	7.06966	0.335242	0.063	0.213	0.458	1.39828	1.23738	1.58091	0.145594	TRUE	Both	1148	35386
CM_761.13	Cystic kidney disease	Congenital	1.07189e-07	6.96985	0.511075	0.096	0.323	0.7	1.66708	1.38127	2.01375	0.221957	TRUE	Both	457	36077
CV_444	Venous insufficiency	Cardiovascular	1.19287e-07	6.92341	0.227029	0.043	0.143	0.311	1.25487	1.15373	1.36479	0.0985974	TRUE	Both	2733	33801
GU_612.7	Other signs and symptoms in breast	Genitourinary	1.40439e-07	6.85251	0.445618	0.085	0.28	0.612	1.56145	1.32313	1.84412	0.193529	TRUE	Female	616	19628
GI_546	Other disorders of liver	Gastrointestinal	1.41754e-07	6.84847	0.368353	0.07	0.231	0.506	1.44535	1.25986	1.65864	0.159973	TRUE	Both	925	35003
DE_676.1	Hypertrophic scar [Keloid scar]	Dermatological	1.47545e-07	6.83108	0.839131	0.16	0.526	1.152	2.31436	1.69215	3.16452	0.36443	TRUE	Both	169	36365
CA_149	Benign neoplasm of the endocrine glands	Neoplasms	1.50661e-07	6.822	0.64226	0.122	0.403	0.882	1.90077	1.49631	2.41573	0.27893	TRUE	Both	279	36251
BI_174	Diseases of spleen	Blood/Immune	1.64979e-07	6.78257	0.611847	0.117	0.383	0.841	1.84383	1.46668	2.31868	0.265722	TRUE	Both	313	36171
BI_174.2	Splenomegaly	Blood/Immune	1.86722e-07	6.7288	0.64437	0.124	0.402	0.887	1.90479	1.49481	2.42784	0.279846	TRUE	Both	278	36256
EM_200.22	Uninodular goiter [single thyroid nodule]	Endocrine/Metab	1.88331e-07	6.72508	0.297276	0.057	0.185	0.409	1.34619	1.20322	1.50531	0.129106	TRUE	Both	1393	35141
EM_200.11	Secondary hypothyroidism	Endocrine/Metab	2.17456e-07	6.66263	0.334462	0.065	0.208	0.461	1.39719	1.23121	1.58566	0.145255	TRUE	Both	1071	35463
GI_523	Diverticular disease [Bowel diverticulosis]	Gastrointestinal	3.35412e-07	6.47442	0.161597	0.032	0.1	0.224	1.17539	1.10517	1.25107	0.0701806	TRUE	Both	5792	30624
SS_847.2	Kidney transplant	Symptoms	4.18322e-07	6.37849	0.742078	0.147	0.455	1.029	2.10029	1.57617	2.79827	0.32228	TRUE	Both	197	36337
SO_396	Hearing impairment	Sense organs	1.04485e-06	5.98095	0.166057	0.034	0.099	0.233	1.18064	1.10407	1.26238	0.0721176	TRUE	Both	5082	30887
MS_727	Other disorders of bone	Muscloskeletal	1.1701e-06	5.93178	0.183381	0.038	0.109	0.257	1.20127	1.11516	1.29305	0.0796415	TRUE	Both	4619	29593
GU_602.51	Prostatitis	Genitourinary	1.23817e-06	5.90722	0.467646	0.096	0.279	0.657	1.59623	1.32181	1.929	0.203096	TRUE	Male	487	15803
EM_215	Testicular dysfunction	Endocrine/Metab	1.40248e-06	5.8531	0.382255	0.079	0.227	0.538	1.46559	1.25483	1.71258	0.166011	TRUE	Male	718	15554
CA_144	Gynecological benign neoplasms	Neoplasms	1.46584e-06	5.83391	0.269157	0.056	0.16	0.379	1.30886	1.17351	1.46082	0.116893	TRUE	Female	1743	18500
SO_396.2	Sensorineural hearing loss	Sense organs	1.94051e-06	5.71208	0.17322	0.036	0.102	0.245	1.18913	1.10738	1.27762	0.0752284	TRUE	Both	4192	32342
CA_139.1	Benign neoplams of the bone and/or cartilage	Neoplasms	1.96166e-06	5.70738	0.858647	0.18	0.505	1.212	2.35997	1.65699	3.3602	0.372906	TRUE	Both	131	36403
GU_602.5	Inflammatory diseases of prostate	Genitourinary	2.09377e-06	5.67907	0.435738	0.092	0.256	0.616	1.5461	1.29175	1.85151	0.189239	TRUE	Male	538	15752
CA_140	Benign neoplasm of the breast	Neoplasms	2.12845e-06	5.67194	0.762679	0.161	0.447	1.078	2.14401	1.56361	2.9388	0.331227	TRUE	Both	163	36159
EM_215.1	Testicular hypofunction	Endocrine/Metab	2.19491e-06	5.65858	0.376786	0.08	0.221	0.533	1.45759	1.24732	1.70404	0.163636	TRUE	Male	712	15578
DE_682.4	Acne	Dermatological	2.22551e-06	5.65257	0.390278	0.082	0.229	0.552	1.47739	1.25734	1.73672	0.169495	TRUE	Both	666	35868
CA_144.2	Benign neoplasms of the uterus	Neoplasms	2.42444e-06	5.61539	0.282274	0.06	0.165	0.4	1.32614	1.17939	1.49182	0.12259	TRUE	Female	1458	18786
CA_142.21	Mammographic microcalcification	Neoplasms	2.48057e-06	5.60545	0.46098	0.098	0.269	0.653	1.58563	1.30866	1.9213	0.200201	TRUE	Both	452	36082
MB_286	Mood [affective] disorders	Mental	2.58697e-06	5.58721	-0.14455	0.031	-0.205	-0.084	0.865412	0.814647	0.919431	-0.0627772	TRUE	Both	7776	27809
GU_612	Other nonmalignant breast conditions	Genitourinary	3.28144e-06	5.48394	0.220231	0.047	0.127	0.313	1.24637	1.13542	1.36752	0.0956453	TRUE	Female	2519	17649
SS_809.34	Pain in foot and toes*	Symptoms	4.52104e-06	5.34476	-0.195671	0.043	-0.279	-0.112	0.822283	0.75654	0.894044	-0.0849786	TRUE	Both	3244	33290
MB_280.51	Stimulant abuse or dependance	Mental	6.24288e-06	5.20462	-0.424185	0.094	-0.608	-0.24	0.654303	0.544439	0.786628	-0.184221	TRUE	Both	665	35869
CV_439	Hemorrhoids	Cardiovascular	6.74606e-06	5.17095	0.207148	0.046	0.117	0.297	1.23016	1.12412	1.34582	0.089963	TRUE	Both	2553	30899
MS_713.35	Pain in joints of hand	Muscloskeletal	8.59068e-06	5.06597	0.278102	0.062	0.156	0.401	1.32062	1.16883	1.49332	0.120778	TRUE	Both	1220	35314
RE_486	Other respiratory disorders	Respiratory	8.92658e-06	5.04931	0.312161	0.07	0.174	0.45	1.36637	1.19006	1.56831	0.13557	TRUE	Both	987	34309
MB_282.2	Personal history of nicotine dependence	Mental	1.00851e-05	4.99632	0.162464	0.037	0.09	0.235	1.17641	1.09417	1.26491	0.0705571	TRUE	Both	3846	32688
GE_961	Genetic syndromes associated with neoplasms	Genetic	1.09141e-05	4.96201	0.856506	0.195	0.475	1.238	2.35492	1.60801	3.44871	0.371976	TRUE	Both	109	36425
GI_557	Gastrointestinal hemorrhage	Gastrointestinal	1.10321e-05	4.95734	0.187525	0.043	0.104	0.271	1.20626	1.1096	1.31128	0.0814412	TRUE	Both	2913	33404
GU_626	Disorders of menstruation and other abnormal bleeding from female genital tract	Genitourinary	1.18449e-05	4.92647	0.292715	0.067	0.162	0.424	1.34006	1.17586	1.52806	0.127124	TRUE	Female	1543	18592
MB_280.5	Stimulant use disorders	Mental	1.22231e-05	4.91282	-0.402466	0.092	-0.583	-0.222	0.668669	0.558221	0.800915	-0.174789	TRUE	Both	688	35846
NS_329	Symptoms and signs involving cognitive functions and awareness	Neurological	1.41302e-05	4.84985	-0.204993	0.047	-0.298	-0.112	0.814653	0.742301	0.894044	-0.0890275	TRUE	Both	2489	33959
DE_680.2	Keratoderma	Dermatological	1.51499e-05	4.81959	0.366996	0.085	0.201	0.533	1.44339	1.22262	1.70404	0.159384	TRUE	Both	631	35903
MB_308	Symptoms related to mental disorders	Mental	1.74915e-05	4.75717	-0.496718	0.116	-0.723	-0.27	0.608525	0.485294	0.763379	-0.215722	TRUE	Both	406	36128
CA_135.1	Benign neoplasm of the oral cavity	Neoplasms	2.14207e-05	4.66917	0.691093	0.163	0.372	1.01	1.9959	1.45063	2.7456	0.300138	TRUE	Both	157	36377
RE_495	Abnormal findings on diagnostic imaging of lung	Respiratory	2.46432e-05	4.6083	0.198833	0.047	0.106	0.291	1.21998	1.11182	1.33776	0.0863522	TRUE	Both	2298	33164
GI_510	Diseases of esophagus	Gastrointestinal	2.69038e-05	4.57019	0.180056	0.043	0.096	0.264	1.19728	1.10076	1.30213	0.0781973	TRUE	Both	2834	33545
GI_532	Other disorders of the intestines	Gastrointestinal	2.77424e-05	4.55686	0.357411	0.085	0.19	0.525	1.42962	1.20925	1.69046	0.155222	TRUE	Both	614	35179
DE_668.5	Lichen simplex chronicus	Dermatological	2.95269e-05	4.52978	0.456737	0.109	0.242	0.671	1.57891	1.27379	1.95619	0.198358	TRUE	Both	360	36174
CV_413.1	Mitral valve disorders	Cardiovascular	3.00958e-05	4.52149	0.189043	0.045	0.1	0.278	1.20809	1.10517	1.32049	0.0821005	TRUE	Both	2374	34160
MB_284.1	Suicidal ideations	Mental	3.3606e-05	4.47358	-0.489938	0.118	-0.721	-0.258	0.612664	0.486266	0.772595	-0.212777	TRUE	Both	399	36135
RE_495.1	Solitary pulmonary nodule	Respiratory	3.59078e-05	4.44481	0.226403	0.055	0.119	0.334	1.25408	1.12637	1.39654	0.0983255	TRUE	Both	1552	34982
BI_176	Other diseases of blood and blood-forming organs	Blood/Immune	3.9418e-05	4.40431	0.577703	0.141	0.302	0.853	1.78194	1.35256	2.34668	0.250893	TRUE	Both	213	36118
MB_284	Suicide ideation and attempt or self harm	Mental	4.07096e-05	4.3903	-0.457619	0.112	-0.676	-0.239	0.632789	0.508648	0.787415	-0.198741	TRUE	Both	444	36090
CA_139.3	Benign neoplasm of other connective and soft tissue	Neoplasms	4.1064e-05	4.38654	0.443513	0.108	0.232	0.655	1.55817	1.26112	1.92514	0.192615	TRUE	Both	364	36170
GU_612.8	Other specified disorders of breast	Genitourinary	4.19123e-05	4.37766	0.276286	0.067	0.144	0.408	1.31823	1.15488	1.50381	0.11999	TRUE	Female	1011	19233
GU_627	Menopausal and postmenopausal disorders	Genitourinary	4.27075e-05	4.3695	0.176533	0.043	0.092	0.261	1.19307	1.09636	1.29823	0.0766673	TRUE	Female	3757	16303
GU_585	Kidney stone disease	Genitourinary	4.52324e-05	4.34455	0.2162	0.053	0.112	0.32	1.24135	1.11851	1.37713	0.0938945	TRUE	Both	1684	34120
GI_514	Gastrointestinal obstruction	Gastrointestinal	4.79793e-05	4.31895	0.228302	0.056	0.118	0.338	1.25647	1.12524	1.40214	0.0991505	TRUE	Both	1479	35055
MB_308.1	Delirium	Mental	4.96029e-05	4.30449	-0.663288	0.163	-0.984	-0.343	0.515155	0.373813	0.709638	-0.288062	TRUE	Both	214	36320
SS_807	Malaise and fatigue	Symptoms	5.01293e-05	4.29991	-0.143848	0.035	-0.213	-0.074	0.866019	0.808156	0.928672	-0.0624724	TRUE	Both	6087	27847
GU_626.1	Irregular menstrual cycle/bleeding	Genitourinary	5.10357e-05	4.29213	0.277315	0.068	0.143	0.411	1.31958	1.15373	1.50833	0.120436	TRUE	Female	1463	18781
CA_135	Benign neoplasm of the head and neck	Neoplasms	6.49865e-05	4.18718	0.342638	0.086	0.174	0.511	1.40866	1.19006	1.66696	0.148806	TRUE	Both	592	35942
DE_668.6	Prurigo	Dermatological	6.885e-05	4.1621	0.687454	0.173	0.349	1.026	1.98865	1.41765	2.78988	0.298557	TRUE	Both	142	36392
CA_144.21	Leiomyoma of uterus	Neoplasms	8.03115e-05	4.09522	0.255362	0.065	0.128	0.382	1.29093	1.13655	1.46521	0.110902	TRUE	Female	1222	19022
CM_771.1	Congenital malformation of the skin	Congenital	8.33447e-05	4.07912	0.396109	0.101	0.199	0.593	1.48603	1.22018	1.80941	0.172028	TRUE	Both	425	36109
GI_522.11	Crohn's disease	Gastrointestinal	8.62506e-05	4.06424	0.44162	0.112	0.221	0.662	1.55522	1.24732	1.93867	0.191793	TRUE	Both	331	36203
SS_847.3	Liver transplant	Symptoms	8.68283e-05	4.06134	0.958122	0.244	0.48	1.437	2.6068	1.61607	4.20805	0.416107	TRUE	Both	72	36462
CA_153	Benign neoplasm of other or unspecified sites	Neoplasms	9.29264e-05	4.03186	0.596862	0.153	0.298	0.896	1.81641	1.34716	2.44978	0.259214	TRUE	Both	180	36128
GI_514.2	Intestinal obstruction	Gastrointestinal	0.000124359	3.90532	0.282339	0.074	0.138	0.427	1.32623	1.14798	1.53265	0.122618	TRUE	Both	816	35718
GU_619	Noninflammatory disorders of ovary, fallopian tube, and broad ligament	Genitourinary	0.000146344	3.83462	0.288056	0.076	0.139	0.437	1.33383	1.14912	1.54806	0.125101	TRUE	Female	828	19347
BI_169	Platelet defects	Blood/Immune	0.000158258	3.80063	0.244574	0.065	0.118	0.371	1.27708	1.12524	1.44918	0.106217	TRUE	Both	1086	35448
GI_520	Hernia	Gastrointestinal	0.000176547	3.75314	0.134736	0.036	0.064	0.205	1.14424	1.06609	1.22753	0.0585153	TRUE	Both	4278	32181
NS_351.1	Anesthesia of skin*	Neurological	0.000187838	3.72622	-0.226273	0.061	-0.345	-0.108	0.797501	0.70822	0.897628	-0.098269	TRUE	Both	1423	35111
BI_175	Polycythemias	Blood/Immune	0.00019741	3.70463	0.603145	0.162	0.286	0.921	1.82786	1.33109	2.5118	0.261942	TRUE	Both	158	36376
BI_175.2	Secondary polycythemia	Blood/Immune	0.00019741	3.70463	0.603145	0.162	0.286	0.921	1.82786	1.33109	2.5118	0.261942	TRUE	Both	158	36376
GI_554	Diseases of the pancreas	Gastrointestinal	0.000208373	3.68116	0.289078	0.078	0.136	0.442	1.3352	1.14568	1.55582	0.125545	TRUE	Both	734	35707
BI_169.1	Thrombocytopenia	Blood/Immune	0.000210991	3.67574	0.241723	0.065	0.114	0.37	1.27344	1.12075	1.44773	0.104979	TRUE	Both	1069	35465
CA_139.5	Lipoma	Neoplasms	0.000231902	3.63469	0.227983	0.062	0.107	0.349	1.25606	1.11293	1.41765	0.0990118	TRUE	Both	1203	35331
GU_591	Urinary tract infection [UTI]	Genitourinary	0.000240368	3.61912	0.164487	0.045	0.077	0.252	1.17879	1.08004	1.2866	0.071436	TRUE	Both	2989	31429
NS_355	Coma and other alteration of consciousness	Neurological	0.000252395	3.59792	-0.265713	0.073	-0.408	-0.123	0.766659	0.664979	0.884264	-0.115398	TRUE	Both	1004	35528
GI_556	Other digestive system symptoms and diseases	Gastrointestinal	0.00027311	3.56366	0.187283	0.051	0.086	0.288	1.20597	1.08981	1.33376	0.0813358	TRUE	Both	1854	34555
ID_089.2	Viral infections	Infections	0.000280636	3.55186	0.109378	0.03	0.05	0.168	1.11558	1.05127	1.18294	0.0475025	TRUE	Both	7714	28820
EM_200	Disorders of thyroid gland	Endocrine/Metab	0.000301811	3.52026	0.104413	0.029	0.048	0.161	1.11006	1.04917	1.17468	0.0453461	TRUE	Both	7614	28776
GI_546.3	Hepatomegaly	Gastrointestinal	0.00030756	3.51207	0.377676	0.105	0.173	0.583	1.45889	1.18887	1.7914	0.164022	TRUE	Both	393	36141
CA_136.2	Benign neoplasm of stomach	Neoplasms	0.000310459	3.508	0.312495	0.087	0.143	0.482	1.36683	1.15373	1.61931	0.135715	TRUE	Both	579	35955
GI_502.1	Diseases of hard tissues of teeth	Gastrointestinal	0.00034082	3.46748	-0.207495	0.058	-0.321	-0.094	0.812618	0.725423	0.910283	-0.0901138	TRUE	Both	1621	34913
NS_350	Other symptoms involving nervous system	Neurological	0.000349182	3.45695	-0.303349	0.085	-0.47	-0.137	0.738342	0.625002	0.87197	-0.131743	TRUE	Both	725	35655
CM_758	Congenital malformations of digestive system	Congenital	0.000351295	3.45433	0.417664	0.117	0.189	0.647	1.51841	1.20804	1.9098	0.181389	TRUE	Both	307	36225
GI_522.12	Ulcerative colitis	Gastrointestinal	0.000360784	3.44275	0.39316	0.11	0.177	0.609	1.48166	1.19363	1.83859	0.170747	TRUE	Both	346	36188
MS_718	Back pain	Muscloskeletal	0.000377106	3.42354	-0.100033	0.028	-0.155	-0.045	0.904807	0.856415	0.955997	-0.0434439	TRUE	Both	13315	22382
SS_847.4	Lung transplant	Symptoms	0.00038952	3.40947	1.14427	0.323	0.512	1.777	3.14014	1.66863	5.91209	0.496949	TRUE	Both	45	36489
BI_160	Deficiency anemias	Blood/Immune	0.00039526	3.40312	0.151165	0.043	0.068	0.235	1.16319	1.07037	1.26491	0.0656502	TRUE	Both	2892	33642
MB_280.91	Psychoactive substance withdrawal	Mental	0.000400559	3.39733	-0.439838	0.124	-0.683	-0.196	0.644141	0.505099	0.822012	-0.191019	TRUE	Both	350	36184
MB_287	Psychotic disorder	Mental	0.000407998	3.38934	-0.332228	0.094	-0.516	-0.148	0.717324	0.596903	0.862431	-0.144285	TRUE	Both	596	35770
GU_582.21	End stage renal disease [CDK, stage 5]	Genitourinary	0.000408423	3.38889	0.358031	0.101	0.159	0.557	1.43051	1.17234	1.74543	0.155491	TRUE	Both	430	36104
NS_356.1	Dysarthria	Neurological	0.000408654	3.38864	-0.590358	0.167	-0.918	-0.263	0.554129	0.399317	0.768742	-0.256389	TRUE	Both	196	36338
CV_444.11	Varicose veins of lower extremities	Cardiovascular	0.000412573	3.3845	0.187784	0.053	0.084	0.292	1.20657	1.08763	1.3391	0.0815534	TRUE	Both	1684	34850
GU_619.2	Ovarian cyst	Genitourinary	0.000421412	3.37529	0.273007	0.077	0.121	0.425	1.31391	1.12862	1.52959	0.118565	TRUE	Female	794	19450
MS_723.51	Achilles tendinitis	Muscloskeletal	0.000431394	3.36513	0.296191	0.084	0.131	0.461	1.34473	1.13997	1.58566	0.128634	TRUE	Both	622	35912
EM_239.1	Hypercholesterolemia	Endocrine/Metab	0.000443421	3.35318	0.0917996	0.026	0.041	0.143	1.09615	1.04185	1.15373	0.039868	TRUE	Both	11104	25430
MS_730	Other disorders and symptoms of the musculoskeletal system	Muscloskeletal	0.000464776	3.33276	-0.202795	0.058	-0.316	-0.089	0.816445	0.729059	0.914846	-0.0880728	TRUE	Both	1605	34176
EM_204.4	Hyperglycemia	Endocrine/Metab	0.000530453	3.27535	-0.14755	0.043	-0.231	-0.064	0.862819	0.793739	0.938005	-0.0640804	TRUE	Both	3071	33463
GI_520.2	Diaphragmatic hernia	Gastrointestinal	0.000625028	3.2041	0.158697	0.046	0.068	0.25	1.17198	1.07037	1.28403	0.0689212	TRUE	Both	2322	34212
BI_170.1	Neutropenia	Blood/Immune	0.000677594	3.16903	0.428477	0.126	0.181	0.676	1.53492	1.19842	1.966	0.186085	TRUE	Both	267	36267
GI_555	Ascites	Gastrointestinal	0.000709391	3.14911	0.536173	0.158	0.226	0.847	1.70945	1.25358	2.33264	0.232857	TRUE	Both	169	36194
CM_771	Congenital malformations of integument	Congenital	0.000721424	3.14181	0.310607	0.092	0.131	0.491	1.36425	1.13997	1.63395	0.134895	TRUE	Both	520	36014
EM_236.11	Morbid obesity	Endocrine/Metab	0.000766164	3.11568	-0.140519	0.042	-0.222	-0.059	0.868907	0.800915	0.942707	-0.0610265	TRUE	Both	3177	33357
NS_325.1	Abnormality of gait	Neurological	0.000897632	3.0469	0.249865	0.075	0.102	0.397	1.28385	1.10738	1.48736	0.108515	TRUE	Both	824	35710
NS_333	Sleep disorders	Neurological	0.000911677	3.04016	-0.0927181	0.028	-0.148	-0.038	0.91145	0.862431	0.962713	-0.0402669	TRUE	Both	9897	26556
GE_961.11	Neurofibromatosis	Genetic	0.000918066	3.03713	1.51348	0.457	0.619	2.408	4.54253	1.85707	11.1117	0.657297	TRUE	Both	23	36511
EM_209	Disorders of the pituitary gland and its hypothalamic control	Endocrine/Metab	0.000922546	3.03501	0.404037	0.122	0.165	0.643	1.49786	1.17939	1.90218	0.175471	TRUE	Both	284	36193
MB_280.2	Opioid use disorders	Mental	0.000962728	3.0165	-0.276031	0.084	-0.44	-0.112	0.758789	0.644036	0.894044	-0.119879	TRUE	Both	758	35776
MB_280.8	Psychoactive substance abuse	Mental	0.000970668	3.01293	-0.17039	0.052	-0.272	-0.069	0.843335	0.761854	0.933327	-0.0739996	TRUE	Both	2123	34411
CA_136.42	Benign neoplasm of rectum and anus	Neoplasms	0.000982012	3.00788	0.187464	0.057	0.076	0.299	1.20619	1.07896	1.34851	0.0814147	TRUE	Both	1438	35096
ID_052	Herpesvirus	Infections	0.000999378	3.00027	0.148831	0.045	0.06	0.237	1.16048	1.06184	1.26744	0.0646364	TRUE	Both	2459	34075
GU_621	Dysplasia of female genital organs	Genitourinary	0.00100914	2.99605	0.347552	0.106	0.14	0.555	1.4156	1.15027	1.74194	0.15094	TRUE	Female	414	19818
GU_581	Renal tubulo-interstitial diseases	Genitourinary	0.00102484	2.98934	0.176624	0.054	0.071	0.282	1.19318	1.07358	1.32578	0.076707	TRUE	Both	1670	34816
GI_502.11	Dental caries	Gastrointestinal	0.00116718	2.93286	-0.223949	0.069	-0.359	-0.089	0.799356	0.698374	0.914846	-0.09726	TRUE	Both	1107	35427
DE_660.12	Dermatophytosis	Dermatological	0.00117343	2.93054	0.128635	0.04	0.051	0.206	1.13728	1.05232	1.22875	0.0558655	TRUE	Both	3593	32941
ID_089	Infections	Infections	0.00130069	2.88582	0.0904039	0.028	0.035	0.146	1.09462	1.03562	1.1572	0.0392619	TRUE	Both	12100	24387
MB_280.13	Alcoholic liver disease	Mental	0.00131664	2.88053	0.407276	0.127	0.159	0.656	1.50272	1.17234	1.92707	0.176878	TRUE	Both	267	36267
DE_680	Epidermal thickening	Dermatological	0.00146353	2.8346	0.159129	0.05	0.061	0.257	1.17249	1.0629	1.29305	0.0691087	TRUE	Both	2073	34395
DE_668.4	Dermatitis due to substances taken internally	Dermatological	0.00147593	2.83093	0.401132	0.126	0.154	0.648	1.49351	1.16649	1.91171	0.174209	TRUE	Both	271	36263
MB_286.1	Bipolar disorder	Mental	0.0015361	2.81358	-0.227594	0.072	-0.368	-0.087	0.796448	0.692117	0.916677	-0.0988427	TRUE	Both	994	35540
DE_660.1	Fungal infection of the skin	Dermatological	0.00154959	2.80978	0.120169	0.038	0.046	0.195	1.12769	1.04707	1.21531	0.0521889	TRUE	Both	4021	32513
ID_052.1	Herpes simplex	Infections	0.00158333	2.80043	0.204005	0.065	0.077	0.331	1.2263	1.08004	1.39236	0.0885984	TRUE	Both	1105	35429
DE_679.4	Pruritus	Dermatological	0.00158862	2.79898	0.167413	0.053	0.064	0.271	1.18224	1.06609	1.31128	0.0727065	TRUE	Both	1813	34721
GU_627.2	Symptomatic menopause	Genitourinary	0.00160199	2.79534	0.147363	0.047	0.056	0.239	1.15877	1.0576	1.26998	0.0639987	TRUE	Female	2971	17273
DE_668.1	Atopic dermatitis	Dermatological	0.00162584	2.78892	0.273553	0.087	0.103	0.444	1.31463	1.10849	1.55893	0.118802	TRUE	Both	582	35952
EM_247.5	Disorders of calcium metabolism	Endocrine/Metab	0.00168286	2.77395	0.18506	0.059	0.07	0.301	1.20329	1.07251	1.35121	0.0803706	TRUE	Both	1342	35192
GI_502	Diseases of teeth and supporting structures	Gastrointestinal	0.00170516	2.76824	-0.168879	0.054	-0.274	-0.063	0.844611	0.760332	0.938943	-0.0733434	TRUE	Both	1887	34555
BI_171	Elevated white blood cell count [Leukocytosis]	Blood/Immune	0.0017506	2.75681	0.252975	0.081	0.095	0.411	1.28785	1.09966	1.50833	0.109865	TRUE	Both	699	35122
MS_703.1	Gout	Muscloskeletal	0.00186099	2.73026	0.170445	0.055	0.063	0.278	1.18583	1.06503	1.32049	0.0740231	TRUE	Both	1579	34955
CV_402	Elevated blood pressure reading without diagnosis of hypertension	Cardiovascular	0.00187505	2.72699	0.21479	0.069	0.079	0.35	1.2396	1.0822	1.41907	0.0932821	TRUE	Both	957	34558
MS_711.1	Derangement of meniscus	Muscloskeletal	0.00198544	2.70214	0.223854	0.072	0.082	0.366	1.25089	1.08546	1.44196	0.0972186	TRUE	Both	888	35646
GU_602.512	Chronic prostatitis	Genitourinary	0.00200856	2.69711	0.505759	0.164	0.185	0.827	1.65824	1.20322	2.28645	0.219648	TRUE	Male	160	16130
GU_622	Polyp of female genital organs	Genitourinary	0.00210239	2.67729	0.259515	0.084	0.094	0.425	1.2963	1.09856	1.52959	0.112706	TRUE	Female	654	19590
DE_660.123	Dermatophytosis of foot [Athelet's foot]	Dermatological	0.00214061	2.66946	0.207703	0.068	0.075	0.34	1.23085	1.07788	1.40495	0.0902044	TRUE	Both	1032	35502
GU_593	Hematuria	Genitourinary	0.0021599	2.66557	0.140034	0.046	0.051	0.23	1.15031	1.05232	1.2586	0.0608162	TRUE	Both	2461	33167
SO_360.4	Blepharitis	Sense organs	0.00216042	2.66546	0.169556	0.055	0.061	0.278	1.18478	1.0629	1.32049	0.0736374	TRUE	Both	1556	34978
NS_355.2	Alteration of consciousness	Neurological	0.00219288	2.65898	-0.239841	0.078	-0.393	-0.086	0.786753	0.675029	0.917594	-0.104161	TRUE	Both	854	35680
GU_622.1	Polyp of corpus uteri	Genitourinary	0.00219961	2.65765	0.320241	0.105	0.115	0.525	1.37746	1.12187	1.69046	0.139079	TRUE	Female	402	19842
SS_834.1	Abnormal Papanicolaou smear	Symptoms	0.00228448	2.64121	0.254125	0.083	0.091	0.417	1.28933	1.09527	1.5174	0.110365	TRUE	Both	659	35875
BI_164.1	Microcytic anemia	Blood/Immune	0.00233904	2.63096	0.140148	0.046	0.05	0.23	1.15044	1.05127	1.2586	0.0608653	TRUE	Both	2411	34123
BI_160.1	Iron deficiency anemia	Blood/Immune	0.00233904	2.63096	0.140148	0.046	0.05	0.23	1.15044	1.05127	1.2586	0.0608653	TRUE	Both	2411	34123
GI_502.14	Deposits [accretions] on teeth	Gastrointestinal	0.00236974	2.6253	-0.353708	0.116	-0.582	-0.126	0.70208	0.55878	0.881615	-0.153614	TRUE	Both	382	36152
NS_356	Speech disturbance	Neurological	0.00248302	2.60502	-0.29283	0.097	-0.483	-0.103	0.746149	0.61693	0.902127	-0.127174	TRUE	Both	535	35847
NS_350.5	Repeated falls*	Neurological	0.00250199	2.60171	-0.355529	0.118	-0.586	-0.125	0.700802	0.556549	0.882497	-0.154404	TRUE	Both	376	36158
NS_324.11	Parkinson's disease (Primary)	Neurological	0.00256812	2.59038	-0.424022	0.141	-0.7	-0.148	0.65441	0.496585	0.862431	-0.18415	TRUE	Both	261	36273
SO_360	Inflammation of eyelids	Sense organs	0.00267469	2.57273	0.140929	0.047	0.049	0.233	1.15134	1.05022	1.26238	0.0612048	TRUE	Both	2304	34190
CV_440.1	Venous thromboembolism	Cardiovascular	0.00274695	2.56115	0.150932	0.05	0.052	0.25	1.16292	1.05338	1.28403	0.0655489	TRUE	Both	1901	34633
MS_710.6	Unequal limb length (acquired)	Muscloskeletal	0.00299033	2.52428	-0.466087	0.157	-0.774	-0.158	0.627453	0.461165	0.85385	-0.202419	TRUE	Both	212	36322
MS_703	Chrystal arthropathies	Muscloskeletal	0.00301383	2.52088	0.15459	0.052	0.052	0.257	1.16718	1.05338	1.29305	0.0671375	TRUE	Both	1772	34755
CV_417.1	Palpitations	Cardiovascular	0.00311304	2.50681	0.114324	0.039	0.039	0.19	1.12112	1.03977	1.20925	0.0496503	TRUE	Both	3629	32905
CA_148.1	Benign neoplasm of eye	Neoplasms	0.00319586	2.49541	0.28076	0.095	0.094	0.467	1.32414	1.09856	1.5952	0.121933	TRUE	Both	477	36057
DE_675	Atrophic conditions of skin	Dermatological	0.00320541	2.49412	0.340275	0.115	0.114	0.567	1.40533	1.12075	1.76297	0.147779	TRUE	Both	323	36055
MS_727.5	Cyst of bone	Muscloskeletal	0.00323872	2.48963	0.486041	0.165	0.162	0.81	1.62587	1.17586	2.24791	0.211085	TRUE	Both	154	36380
NS_334.23	Facial weakness	Neurological	0.00327624	2.48462	-0.453211	0.154	-0.755	-0.151	0.635584	0.470011	0.859848	-0.196827	TRUE	Both	217	36317
EM_244	Disorders of lipoprotein metabolism and other lipidemias	Endocrine/Metab	0.00347249	2.45936	0.267488	0.092	0.088	0.447	1.30668	1.09199	1.56361	0.116168	TRUE	Both	541	35182
CV_431.11	Cerebral infarction [Ischemic stroke]	Cardiovascular	0.0035067	2.4551	-0.186589	0.064	-0.312	-0.061	0.829785	0.731982	0.940823	-0.0810344	TRUE	Both	1229	35305
CM_758.1	Congenital malformations of intestine	Congenital	0.00355668	2.44896	0.398777	0.137	0.131	0.667	1.49	1.13997	1.94838	0.173186	TRUE	Both	223	36311
CV_440	Embolism and thrombosis	Cardiovascular	0.00357498	2.44673	0.128386	0.044	0.042	0.215	1.13699	1.04289	1.23986	0.0557575	TRUE	Both	2587	33912
GU_621.1	Dysplasia of cervix	Genitourinary	0.00359622	2.44415	0.314564	0.108	0.103	0.526	1.36966	1.10849	1.69215	0.136614	TRUE	Female	397	19847
SO_396.8	Bilateral hearing loss	Sense organs	0.0037101	2.43061	0.110773	0.038	0.036	0.186	1.11714	1.03666	1.20442	0.0481081	TRUE	Both	3739	32795
NS_324.1	Parkinsonism	Neurological	0.00371187	2.43041	-0.392583	0.135	-0.658	-0.127	0.67531	0.517886	0.880734	-0.170497	TRUE	Both	278	36256
GI_506.3	Sialoadenitis	Gastrointestinal	0.00392037	2.40667	0.381702	0.132	0.122	0.641	1.46478	1.12975	1.89838	0.165771	TRUE	Both	242	36292
RE_488.9	Snoring*	Respiratory	0.00400334	2.39758	-0.206306	0.072	-0.347	-0.066	0.813584	0.706805	0.936131	-0.0895978	TRUE	Both	970	35564
GU_581.3	Obstructive and reflux uropathy	Genitourinary	0.0040644	2.391	0.171171	0.06	0.054	0.288	1.18669	1.05548	1.33376	0.0743388	TRUE	Both	1327	35207
DE_684.2	Hypertrichosis and hirsutism	Dermatological	0.0041046	2.38673	0.497258	0.173	0.158	0.837	1.64421	1.17117	2.30943	0.215956	TRUE	Both	140	36394
CA_135.5	Benign neoplasm of the paranasal sinus and nasal cavity	Neoplasms	0.00434396	2.36211	0.31317	0.11	0.098	0.528	1.36775	1.10296	1.69554	0.136008	TRUE	Both	357	36177
MS_718.4	Low back pain	Muscloskeletal	0.00459919	2.33732	-0.0850569	0.03	-0.144	-0.026	0.91846	0.865888	0.974335	-0.0369397	TRUE	Both	8650	27884
MB_283	Other mental and behavioral problems	Mental	0.00465756	2.33184	-0.180131	0.064	-0.305	-0.055	0.83516	0.737123	0.946485	-0.0782301	TRUE	Both	1303	35130
EM_209.1	Pituitary hyperfunction	Endocrine/Metab	0.00490842	2.30906	0.466034	0.166	0.141	0.791	1.59366	1.15142	2.2056	0.202396	TRUE	Both	152	36382
GU_597	Other disorders of urethra and urinary tract	Genitourinary	0.00495398	2.30505	0.305595	0.109	0.092	0.519	1.35743	1.09636	1.68035	0.132718	TRUE	Both	364	36008
NS_336.411	Carpal tunnel syndrome, bilateral*	Neurological	0.00498663	2.30219	-0.308192	0.11	-0.523	-0.093	0.734774	0.59274	0.911194	-0.133846	TRUE	Both	413	36121
SS_834	Abnormal cytological findings in specimens from genital organs	Symptoms	0.00499956	2.30107	0.207658	0.074	0.063	0.353	1.23079	1.06503	1.42333	0.0901848	TRUE	Both	897	35441
MB_280.21	Opioid abuse or dependence	Mental	0.00508774	2.29348	-0.246445	0.088	-0.419	-0.074	0.781575	0.657704	0.928672	-0.10703	TRUE	Both	673	35861
EM_236.1	Obesity	Endocrine/Metab	0.0051551	2.28776	-0.0791367	0.028	-0.135	-0.024	0.923914	0.873716	0.976286	-0.0343686	TRUE	Both	8838	27696
GI_510.2	Esophagitis	Gastrointestinal	0.00529977	2.27574	0.134403	0.048	0.04	0.229	1.14385	1.04081	1.25734	0.0583707	TRUE	Both	2185	34349
CV_440.13	Phlebitis and thrombophlebitis	Cardiovascular	0.00532064	2.27404	0.249674	0.09	0.074	0.425	1.28361	1.07681	1.52959	0.108432	TRUE	Both	556	35978
GU_593.2	Microscopic hematuria	Genitourinary	0.00547554	2.26157	0.182592	0.066	0.054	0.311	1.20032	1.05548	1.36479	0.0792985	TRUE	Both	1048	35486
SS_809.21	Chronic pain syndrome	Symptoms	0.00548399	2.2609	-0.217668	0.078	-0.371	-0.064	0.804392	0.690044	0.938005	-0.0945321	TRUE	Both	851	35683
GU_626.13	Irregular menstrual cycle	Genitourinary	0.00565132	2.24785	0.252668	0.091	0.074	0.432	1.28746	1.07681	1.54034	0.109732	TRUE	Female	745	19499
SS_809.31	Pain in arm*	Symptoms	0.00592135	2.22758	-0.147829	0.054	-0.253	-0.043	0.862579	0.776468	0.957911	-0.0642012	TRUE	Both	1856	34678
CV_413	Heart valve disorders	Cardiovascular	0.00621699	2.20642	0.104425	0.038	0.03	0.179	1.11007	1.03045	1.19602	0.0453513	TRUE	Both	3620	32914
DE_666	Urticaria	Dermatological	0.00630698	2.20018	0.247859	0.091	0.07	0.426	1.28128	1.07251	1.53112	0.107644	TRUE	Both	551	35656
GU_602.3	Dysplasia of prostate	Genitourinary	0.00633249	2.19843	0.943609	0.346	0.266	1.621	2.56924	1.30474	5.05815	0.409804	TRUE	Male	36	16254
SS_835	Cytology and pathology findings	Symptoms	0.00638321	2.19496	0.168034	0.062	0.047	0.289	1.18298	1.04812	1.33509	0.072976	TRUE	Both	1341	33504
RE_481.4	Pulmonary fibrosis	Respiratory	0.00648379	2.18817	0.257648	0.095	0.072	0.443	1.29388	1.07466	1.55737	0.111895	TRUE	Both	488	36046
DE_679	Skin symptoms	Dermatological	0.00650578	2.1867	0.0953231	0.035	0.027	0.164	1.10001	1.02737	1.17821	0.0413983	TRUE	Both	5301	30986
GE_961.1	Phakomatoses	Genetic	0.0067635	2.16983	0.810343	0.299	0.224	1.397	2.24868	1.25107	4.04305	0.351928	TRUE	Both	46	36488
CV_444.5	Venous insufficiency (chronic) (peripheral)	Cardiovascular	0.006891	2.16172	0.160091	0.059	0.044	0.276	1.17362	1.04498	1.31785	0.0695267	TRUE	Both	1348	35186
SS_819	General symptoms and other findings	Symptoms	0.00703368	2.15282	0.136956	0.051	0.037	0.237	1.14678	1.03769	1.26744	0.0594794	TRUE	Both	2313	31269
EM_208	Disorders of parathyroid gland	Endocrine/Metab	0.00710313	2.14855	0.199075	0.074	0.054	0.344	1.22027	1.05548	1.41058	0.086457	TRUE	Both	830	35694
RE_488.1	Dyspnea [Shortness of breath]	Respiratory	0.00729775	2.13681	0.0854759	0.032	0.023	0.148	1.08924	1.02327	1.15951	0.0371217	TRUE	Both	6830	29704
ID_089.3	Fungal infections	Infections	0.00732836	2.13499	0.0944443	0.035	0.025	0.163	1.09905	1.02532	1.17704	0.0410167	TRUE	Both	5099	31435
CV_406	Pulmonary heart disease	Cardiovascular	0.00752979	2.12322	0.203377	0.076	0.054	0.353	1.22553	1.05548	1.42333	0.0883256	TRUE	Both	789	35595
RE_480.2	Chronic pulmonary edema	Respiratory	0.00757843	2.12042	0.269862	0.101	0.072	0.468	1.30978	1.07466	1.5968	0.1172	TRUE	Both	442	36092
GI_502.16	Loss of teeth and edentulism	Gastrointestinal	0.0076678	2.11533	-0.276721	0.104	-0.48	-0.073	0.758266	0.618783	0.929601	-0.120178	TRUE	Both	469	36065
CV_419.1	Presence of cardiac pacemaker	Cardiovascular	0.00770097	2.11345	0.32065	0.12	0.085	0.556	1.37802	1.08872	1.74368	0.139256	TRUE	Both	295	36239
EM_208.2	Hyperparathyroidism	Endocrine/Metab	0.00779051	2.10843	0.200111	0.075	0.053	0.348	1.22154	1.05443	1.41623	0.086907	TRUE	Both	801	35733
GI_550	Disorders of the gallbladder	Gastrointestinal	0.00794633	2.09983	0.135616	0.051	0.035	0.236	1.14524	1.03562	1.26617	0.0588971	TRUE	Both	1855	34571
GU_581.1	Acute pyelonephritis	Genitourinary	0.00802479	2.09557	0.278934	0.105	0.073	0.485	1.32172	1.07573	1.62418	0.12114	TRUE	Both	405	36129
MB_283.4	Patient's noncompliance with medical treatment and regimen	Mental	0.00804181	2.09465	-0.211789	0.08	-0.368	-0.055	0.809136	0.692117	0.946485	-0.0919786	TRUE	Both	813	35721
GI_522.1	Inflammatory bowel disease	Gastrointestinal	0.00815975	2.08832	0.207098	0.078	0.054	0.361	1.2301	1.05548	1.43476	0.0899416	TRUE	Both	717	35817
DE_663	Bullous disorders	Dermatological	0.00890713	2.05026	0.553173	0.211	0.139	0.968	1.73876	1.14912	2.63267	0.24024	TRUE	Both	92	36433
MB_286.11	Bipolar I disorder	Mental	0.00902563	2.04452	-0.239754	0.092	-0.42	-0.06	0.786821	0.657047	0.941765	-0.104124	TRUE	Both	600	35934
SS_840.4	Latex allergy	Symptoms	0.00925034	2.03384	0.487892	0.187	0.12	0.855	1.62888	1.1275	2.35137	0.211889	TRUE	Both	119	36415
MS_701.1	Osteomyelitis	Muscloskeletal	0.0092988	2.03157	-0.271098	0.104	-0.475	-0.067	0.762542	0.621885	0.935195	-0.117736	TRUE	Both	466	36068
RE_471.3	Hypertrophy of nasal turbinates	Respiratory	0.00942226	2.02585	0.254302	0.098	0.062	0.446	1.28956	1.06396	1.56205	0.110442	TRUE	Both	452	36082
BI_181	Autoimmune disease	Blood/Immune	0.00948495	2.02297	0.0856025	0.033	0.021	0.15	1.08937	1.02122	1.16183	0.0371767	TRUE	Both	5279	31226
MS_701	Osteomyelitis, periostitis, and other infections involving bone	Muscloskeletal	0.00964867	2.01553	-0.269135	0.104	-0.473	-0.065	0.76404	0.62313	0.937067	-0.116884	TRUE	Both	468	36057
EM_236	Overweight and obesity	Endocrine/Metab	0.0096654	2.01478	-0.0723626	0.028	-0.127	-0.018	0.930194	0.880734	0.982161	-0.0314267	TRUE	Both	9520	26529
CV_431.1	Stroke	Cardiovascular	0.0101687	1.99273	-0.154271	0.06	-0.272	-0.037	0.85704	0.761854	0.963676	-0.0669991	TRUE	Both	1392	35142
EM_247.52	Hypercalcemia	Endocrine/Metab	0.0102905	1.98756	0.19041	0.074	0.045	0.336	1.20975	1.04603	1.39934	0.0826939	TRUE	Both	812	35722
SS_800.2	Precordial pain	Symptoms	0.0103454	1.98525	0.170655	0.067	0.04	0.301	1.18608	1.04081	1.35121	0.0741145	TRUE	Both	1057	35477
SO_387.21	Progressive high (degenerative) myopia	Sense organs	0.0104508	1.98085	0.435995	0.17	0.102	0.77	1.5465	1.10738	2.15977	0.18935	TRUE	Both	143	36391
NS_355.1	Coma	Neurological	0.010835	1.96517	-0.434046	0.17	-0.768	-0.1	0.647882	0.46394	0.904837	-0.188504	TRUE	Both	177	36357
DE_680.3	Xerosis cutis*	Dermatological	0.0115289	1.93821	0.217356	0.086	0.049	0.386	1.24279	1.05022	1.47108	0.0943965	TRUE	Both	617	35917
GU_581.31	Hydronephrosis	Genitourinary	0.0115315	1.93811	0.211893	0.084	0.047	0.376	1.23602	1.04812	1.45645	0.0920239	TRUE	Both	624	35910
GI_558	Abnormal findings on diagnostic imaging of the digestive tract	Gastrointestinal	0.0115964	1.93568	0.293419	0.116	0.066	0.521	1.341	1.06823	1.68371	0.12743	TRUE	Both	326	35560
RE_463.21	Seasonal allergic rhinitis	Respiratory	0.011597	1.93565	-0.14038	0.056	-0.249	-0.031	0.869028	0.77958	0.969476	-0.0609664	TRUE	Both	1625	34909
EM_247.88	Iron deficiency	Endocrine/Metab	0.0116565	1.93343	0.113851	0.045	0.025	0.202	1.12058	1.02532	1.22385	0.0494447	TRUE	Both	2541	33993
GI_530	Disease of anus and rectum	Gastrointestinal	0.0120528	1.91891	0.201298	0.08	0.044	0.358	1.22299	1.04498	1.43047	0.0874228	TRUE	Both	706	35459
RE_463.4	Nasal congestion*	Respiratory	0.0120631	1.91854	-0.205257	0.082	-0.366	-0.045	0.814438	0.693503	0.955997	-0.0891421	TRUE	Both	744	35790
EM_202.4	Other specified diabetes*	Endocrine/Metab	0.0122024	1.91356	-0.276524	0.11	-0.493	-0.06	0.758416	0.610791	0.941765	-0.120093	TRUE	Both	408	36126
GI_520.1	Hernia of the abdominal wall	Gastrointestinal	0.0122345	1.91241	0.11836	0.047	0.026	0.211	1.12565	1.02634	1.23491	0.0514032	TRUE	Both	2240	34294
NS_324.31	Dystonia	Neurological	0.012352	1.90826	-0.294767	0.118	-0.526	-0.064	0.744705	0.590964	0.938005	-0.128016	TRUE	Both	356	36178
CV_431	Stroke and transient cerebral ischemic attacks	Cardiovascular	0.0123623	1.9079	-0.121568	0.049	-0.217	-0.026	0.885531	0.80493	0.974335	-0.0527961	TRUE	Both	2200	34044
MS_707.8	Polyarthritis	Muscloskeletal	0.0124503	1.90482	0.338587	0.135	0.073	0.604	1.40296	1.07573	1.82942	0.147046	TRUE	Both	231	36303
BI_168	Coagulation defects, purpura and other hemorrhagic conditions	Blood/Immune	0.0124847	1.90362	0.150059	0.06	0.032	0.268	1.1619	1.03252	1.30735	0.0651697	TRUE	Both	1350	34981
CV_438.1	Aortic aneurysm and ectasia	Cardiovascular	0.0127448	1.89467	0.163425	0.066	0.035	0.292	1.17754	1.03562	1.3391	0.0709745	TRUE	Both	1073	35461
CV_406.11	Primary pulmonary hypertension	Cardiovascular	0.0128583	1.89082	0.401906	0.162	0.085	0.719	1.49467	1.08872	2.05238	0.174546	TRUE	Both	162	36372
MB_280.3	Cannabis use disorders	Mental	0.0130317	1.885	-0.244488	0.098	-0.437	-0.051	0.783105	0.645971	0.950279	-0.10618	TRUE	Both	531	36003
MS_723.6	Impingement syndrome of shoulder*	Muscloskeletal	0.0131487	1.88112	-0.224509	0.091	-0.402	-0.047	0.798908	0.668981	0.954087	-0.0975031	TRUE	Both	599	35935
GI_556.8	Nonspecific abnormal findings in stool contents	Gastrointestinal	0.0132978	1.87622	0.160102	0.065	0.033	0.287	1.17363	1.03355	1.33242	0.0695316	TRUE	Both	1107	35427
CV_425	Cardiomegaly	Cardiovascular	0.0132999	1.87615	0.210628	0.085	0.044	0.377	1.23445	1.04498	1.4579	0.0914747	TRUE	Both	645	34979
EM_247.8	Mineral deficiencies	Endocrine/Metab	0.0137314	1.86229	0.11079	0.045	0.023	0.199	1.11716	1.02327	1.22018	0.0481153	TRUE	Both	2568	33966
DE_679.1	Rash and other nonspecific skin eruption	Dermatological	0.0138533	1.85845	0.0964737	0.039	0.02	0.173	1.10128	1.0202	1.18887	0.041898	TRUE	Both	3724	32810
NS_329.8	Altered mental status, unspecified	Neurological	0.0141565	1.84904	-0.191142	0.078	-0.344	-0.038	0.826016	0.708929	0.962713	-0.0830117	TRUE	Both	845	35689
MS_728.1	Chondromalacia	Muscloskeletal	0.0149126	1.82645	0.177203	0.073	0.035	0.32	1.19387	1.03562	1.37713	0.0769582	TRUE	Both	879	35655
GI_557.8	Hemorrhage of rectum and anus	Gastrointestinal	0.0151483	1.81964	0.134872	0.056	0.026	0.244	1.14439	1.02634	1.27634	0.058574	TRUE	Both	1572	34962
GU_585.1	Renal colic	Genitourinary	0.0152825	1.81581	0.314595	0.13	0.06	0.569	1.3697	1.06184	1.7665	0.136627	TRUE	Both	257	36277
CA_148.16	Benign neoplasm of choroid	Neoplasms	0.0153549	1.81375	0.252601	0.104	0.048	0.457	1.28737	1.04917	1.57933	0.109703	TRUE	Both	398	36136
GE_962	Disorders of amino-acid transport and metabolism	Genetic	0.015508	1.80944	0.380464	0.157	0.072	0.689	1.46296	1.07466	1.99172	0.165233	TRUE	Both	170	36344
RE_488.6	Wheezing	Respiratory	0.0155138	1.80928	-0.159508	0.066	-0.289	-0.03	0.852563	0.749012	0.970446	-0.0692736	TRUE	Both	1181	35353
RE_471.5	Nasal polyps	Respiratory	0.0155354	1.80868	0.275021	0.114	0.052	0.498	1.31656	1.05338	1.64543	0.11944	TRUE	Both	334	36200
EM_247	Disorders of mineral metabolism and mineral deficiencies	Endocrine/Metab	0.0159802	1.79642	0.0876112	0.036	0.016	0.159	1.09156	1.01613	1.17234	0.038049	TRUE	Both	4374	32148
SO_360.2	Chalazion	Sense organs	0.0161619	1.79151	0.271652	0.113	0.05	0.493	1.31213	1.05127	1.63722	0.117977	TRUE	Both	339	36195
CV_406.1	Pulmonary hypertension	Cardiovascular	0.0162293	1.7897	0.199326	0.083	0.037	0.362	1.22058	1.03769	1.4362	0.0865662	TRUE	Both	657	35877
CV_413.3	Tricuspid valve disorders	Cardiovascular	0.0162385	1.78945	0.157133	0.065	0.029	0.285	1.17015	1.02942	1.32976	0.068242	TRUE	Both	1083	35451
GI_550.1	Gallstones [Cholelithiasis]	Gastrointestinal	0.0162649	1.78875	0.13214	0.055	0.024	0.24	1.14127	1.02429	1.27125	0.0573876	TRUE	Both	1575	34959
DE_685.1	Dyshidrosis	Dermatological	0.0164498	1.78384	0.309423	0.129	0.057	0.562	1.36264	1.05866	1.75418	0.134381	TRUE	Both	260	36274
GI_556.3	Abdominal or pelvic swelling, mass, or lump	Gastrointestinal	0.0166785	1.77784	0.183215	0.077	0.033	0.333	1.20107	1.03355	1.39515	0.0795692	TRUE	Both	786	35748
EM_256.32	Alkalosis	Endocrine/Metab	0.0167382	1.77629	-0.513635	0.215	-0.934	-0.093	0.598317	0.392979	0.911194	-0.223069	TRUE	Both	114	36420
BI_168.1	Hypo-coagulability	Blood/Immune	0.0168503	1.77339	0.245013	0.103	0.044	0.446	1.27764	1.04498	1.56205	0.106408	TRUE	Both	419	36115
ID_052.5	Cytomegalovirus [CMV]	Infections	0.0171237	1.7664	0.617784	0.259	0.11	1.126	1.85481	1.11628	3.0833	0.2683	TRUE	Both	63	36471
DE_688	Granulomatous disorder of the skin	Dermatological	0.0171617	1.76544	0.250207	0.105	0.044	0.456	1.28429	1.04498	1.57775	0.108663	TRUE	Both	393	36069
ID_097.1	Methicillin resistant Staphylococcus aureus	Infections	0.0175321	1.75617	-0.276131	0.116	-0.504	-0.048	0.758713	0.604109	0.953134	-0.119922	TRUE	Both	377	36157
DE_660.4	Carbuncle and furuncle	Dermatological	0.0180266	1.74409	0.266931	0.113	0.046	0.488	1.30595	1.04707	1.62905	0.115927	TRUE	Both	344	36190
MB_309.8	Homicidal ideations	Mental	0.0181362	1.74145	-1.01838	0.431	-1.863	-0.174	0.36118	0.155206	0.840297	-0.442276	TRUE	Both	37	36497
GI_540.1	Chronic hepatitis	Gastrointestinal	0.0182986	1.73758	0.165237	0.07	0.028	0.302	1.17967	1.0284	1.35256	0.0717615	TRUE	Both	950	35584
RE_474	Chronic obstructive pulmonary disease [COPD]	Respiratory	0.0187888	1.7261	0.103693	0.044	0.017	0.19	1.10926	1.01715	1.20925	0.0450332	TRUE	Both	2661	33100
MB_280	Psychoactive substance related disorders	Mental	0.0189896	1.72148	-0.100911	0.043	-0.185	-0.017	0.904014	0.831104	0.983144	-0.0438251	TRUE	Both	3122	33369
BI_164	Anemia	Blood/Immune	0.0193182	1.71403	0.0804435	0.034	0.013	0.148	1.08377	1.01308	1.15951	0.0349362	TRUE	Both	5532	29598
GI_500	Disorders of tooth develoment	Gastrointestinal	0.0196274	1.70714	-0.359906	0.154	-0.662	-0.058	0.697742	0.515819	0.94365	-0.156305	TRUE	Both	219	36306
BI_164.2	Macrocytic anemia	Blood/Immune	0.0198162	1.70298	0.185727	0.08	0.029	0.342	1.20409	1.02942	1.40776	0.0806603	TRUE	Both	710	35824
RE_480	Pulmonary edema	Respiratory	0.0198921	1.70132	0.219524	0.094	0.035	0.404	1.24548	1.03562	1.4978	0.0953381	TRUE	Both	513	36021
MB_282	Nicotine dependence (current and history of)	Mental	0.0199119	1.70089	0.0690711	0.03	0.011	0.127	1.07151	1.01106	1.13542	0.0299972	TRUE	Both	6990	29533
GI_529.5	Constipation	Gastrointestinal	0.0202566	1.69343	-0.0914479	0.039	-0.169	-0.014	0.912609	0.844509	0.986098	-0.0397153	TRUE	Both	3881	32653
DE_685	Disorders of sweat glands	Dermatological	0.0214913	1.66774	0.158289	0.069	0.023	0.293	1.1715	1.02327	1.34044	0.068744	TRUE	Both	997	35515
GI_513	Peptic ulcer	Gastrointestinal	0.0217469	1.6626	0.149311	0.065	0.022	0.277	1.16103	1.02224	1.31917	0.064845	TRUE	Both	1100	35215
MB_280.9	Psychoactive substance dependance	Mental	0.0224652	1.64849	-0.13121	0.057	-0.244	-0.019	0.877033	0.783488	0.981179	-0.056984	TRUE	Both	1620	34914
CV_438.12	Thoracic aneurysm	Cardiovascular	0.0231927	1.63465	0.190979	0.084	0.026	0.356	1.21043	1.02634	1.42761	0.0829413	TRUE	Both	628	35906
GI_507	Lesions of mouth	Gastrointestinal	0.0234146	1.63051	0.195939	0.086	0.027	0.365	1.21645	1.02737	1.44051	0.0850953	TRUE	Both	615	35644
GU_580.5	Morphologic lesions in glomerular diseases	Genitourinary	0.0236375	1.6264	0.306994	0.136	0.041	0.573	1.35933	1.04185	1.77358	0.133326	TRUE	Both	234	36300
MS_711	Disorder of patella	Muscloskeletal	0.0239863	1.62004	0.145427	0.064	0.019	0.272	1.15653	1.01918	1.31259	0.0631581	TRUE	Both	1177	35040
BI_177.4	Lymphedema	Blood/Immune	0.0242968	1.61445	0.251197	0.112	0.033	0.47	1.28556	1.03355	1.59999	0.109094	TRUE	Both	348	36186
SO_397	Other hearing abnormality	Sense organs	0.0245868	1.6093	0.0963512	0.043	0.012	0.18	1.10115	1.01207	1.19722	0.0418448	TRUE	Both	2776	33636
RE_467	Laryngitis and tracheitis	Respiratory	0.02534	1.59619	0.196309	0.088	0.024	0.368	1.2169	1.02429	1.44484	0.0852558	TRUE	Both	598	35936
MS_705.1	Rheumatoid arthritis	Muscloskeletal	0.0256069	1.59164	0.143657	0.064	0.018	0.27	1.15449	1.01816	1.30996	0.0623896	TRUE	Both	1101	35433
RE_468	Pneumonia	Respiratory	0.0260871	1.58357	0.112766	0.051	0.013	0.212	1.11937	1.01308	1.23615	0.0489738	TRUE	Both	2035	33577
SO_397.1	Tinnitus	Sense organs	0.0265072	1.57664	0.0962671	0.043	0.011	0.181	1.10105	1.01106	1.19842	0.0418083	TRUE	Both	2692	33842
EM_247.7	Disorders of iron metabolism	Endocrine/Metab	0.0265524	1.5759	0.294326	0.133	0.034	0.554	1.34222	1.03458	1.7402	0.127824	TRUE	Both	241	36293
MS_700.1	Lupus	Muscloskeletal	0.0266734	1.57392	0.256285	0.116	0.03	0.483	1.29212	1.03045	1.62093	0.111303	TRUE	Both	325	36209
SO_392.1	Otalgia [ear pain]	Sense organs	0.0267135	1.57327	0.122119	0.055	0.014	0.23	1.12989	1.0141	1.2586	0.0530357	TRUE	Both	1637	34897
SS_809.33	Pain in hand and fingers*	Symptoms	0.0268417	1.57119	-0.11686	0.053	-0.22	-0.013	0.88971	0.802519	0.987084	-0.0507515	TRUE	Both	1898	34636
NS_324	Extrapyramidal and movement disorders	Neurological	0.0270909	1.56718	-0.110966	0.05	-0.209	-0.013	0.894969	0.811395	0.987084	-0.0481918	TRUE	Both	2047	34397
GI_540.11	Autoimmune hepatitis	Gastrointestinal	0.0276009	1.55908	0.185154	0.084	0.02	0.35	1.2034	1.0202	1.41907	0.0804115	TRUE	Both	644	35890
CA_148.5	Benign neoplasm of cranial nerve	Neoplasms	0.0276609	1.55813	0.497845	0.226	0.055	0.941	1.64517	1.05654	2.56254	0.216211	TRUE	Both	81	36453
MB_308.3	Hallucinations	Mental	0.0282156	1.54951	-0.339681	0.155	-0.643	-0.036	0.711997	0.525713	0.96464	-0.147522	TRUE	Both	208	36326
SS_809.32	Pain in leg*	Symptoms	0.0287308	1.54165	-0.113615	0.052	-0.215	-0.012	0.892602	0.806541	0.988072	-0.0493423	TRUE	Both	1986	34548
BI_164.6	Anemia secondary to chronic diseases and conditions	Blood/Immune	0.0287988	1.54063	0.17692	0.081	0.018	0.336	1.19354	1.01816	1.39934	0.0768355	TRUE	Both	734	35800
BI_179	Immunodeficiencies	Blood/Immune	0.0291276	1.5357	0.232502	0.107	0.024	0.441	1.26175	1.02429	1.55426	0.100974	TRUE	Both	391	36127
GI_517	Vascular disorders of intestine	Gastrointestinal	0.0292183	1.53434	0.291633	0.134	0.029	0.554	1.33861	1.02942	1.7402	0.126655	TRUE	Both	241	36228
SO_396.1	Conductive hearing loss	Sense organs	0.0294335	1.53116	0.23002	0.106	0.023	0.437	1.25862	1.02327	1.54806	0.0998963	TRUE	Both	389	36145
MS_707	Other arthropathies	Muscloskeletal	0.0296904	1.52738	0.100187	0.046	0.01	0.191	1.10538	1.01005	1.21046	0.0435105	TRUE	Both	2641	31907
MS_718.5	Sciatica	Muscloskeletal	0.0297294	1.52681	-0.0935155	0.043	-0.178	-0.009	0.910724	0.836942	0.99104	-0.0406132	TRUE	Both	3005	33529
NS_329.5	Mild cognitive impairment	Neurological	0.0298054	1.52571	-0.247197	0.114	-0.47	-0.024	0.780987	0.625002	0.976286	-0.107356	TRUE	Both	374	36160
DE_688.3	Pyogenic granuloma of skin and subcutaneous tissue	Dermatological	0.0300352	1.52237	0.492637	0.227	0.048	0.938	1.63663	1.04917	2.55487	0.21395	TRUE	Both	81	36453
NS_329.1	Memory loss	Neurological	0.0310763	1.50757	-0.127524	0.059	-0.243	-0.012	0.880273	0.784272	0.988072	-0.0553828	TRUE	Both	1434	35100
GI_502.13	Cracked tooth	Gastrointestinal	0.0313238	1.50413	-0.414614	0.193	-0.792	-0.037	0.660595	0.452938	0.963676	-0.180065	TRUE	Both	137	36397
SS_812.2	Angioneurotic edema	Symptoms	0.0314787	1.50198	0.253273	0.118	0.022	0.484	1.28824	1.02224	1.62255	0.109995	TRUE	Both	313	36221
SO_360.1	Hordeolum	Sense organs	0.0321026	1.49346	0.188455	0.088	0.016	0.361	1.20738	1.01613	1.43476	0.0818448	TRUE	Both	590	35944
BI_180.2	Polyclonal hypergammaglobulinemia	Blood/Immune	0.0327351	1.48499	0.502209	0.235	0.041	0.963	1.65237	1.04185	2.61954	0.218106	TRUE	Both	76	36458
RE_479.6	Pulmonary collapse [Atelectasis]	Respiratory	0.0328635	1.48329	0.124717	0.058	0.01	0.239	1.13283	1.01005	1.26998	0.0541638	TRUE	Both	1443	35091
GI_520.11	Inguinal hernia	Gastrointestinal	0.0329585	1.48203	0.133773	0.063	0.011	0.257	1.14313	1.01106	1.29305	0.0580969	TRUE	Both	1219	35315
DE_684	Diseases of hair and hair follicles	Dermatological	0.0331355	1.47971	0.140467	0.066	0.011	0.27	1.15081	1.01106	1.30996	0.061004	TRUE	Both	1103	35429
GI_537.1	Peritonitis	Gastrointestinal	0.0335793	1.47393	0.316458	0.149	0.025	0.608	1.37226	1.02532	1.83675	0.137436	TRUE	Both	191	36343
MB_309	Signs and symptoms involving emotional state	Mental	0.0343282	1.46435	-0.255674	0.121	-0.492	-0.019	0.774395	0.611402	0.981179	-0.111038	TRUE	Both	334	36123
MS_741.13	Superior glenoid labrum lesion	Muscloskeletal	0.0343351	1.46426	0.305578	0.144	0.023	0.589	1.35741	1.02327	1.80219	0.132711	TRUE	Both	203	36331
GI_504.1	Gingivitis	Gastrointestinal	0.0346133	1.46076	-0.284221	0.135	-0.548	-0.021	0.752601	0.578105	0.979219	-0.123435	TRUE	Both	274	36260
MS_741.1	Sprains and strains of shoulder and upper arm	Muscloskeletal	0.0347133	1.4595	0.111972	0.053	0.008	0.216	1.11848	1.00803	1.2411	0.0486289	TRUE	Both	1777	34757
GU_580	Glomerular diseases	Genitourinary	0.0347355	1.45923	0.239776	0.114	0.017	0.462	1.27096	1.01715	1.58725	0.104133	TRUE	Both	345	36094
GU_605	Male sexual dysfuction	Genitourinary	0.0349629	1.45639	0.108348	0.051	0.008	0.209	1.11444	1.00803	1.23244	0.0470549	TRUE	Male	2211	13613
CV_424.1	Left heart failure	Cardiovascular	0.0352901	1.45235	0.288096	0.137	0.02	0.556	1.33388	1.0202	1.74368	0.125118	TRUE	Both	231	36303
EM_239.3	Mixed hyperlipidemia	Endocrine/Metab	0.0353324	1.45183	-0.0723142	0.034	-0.14	-0.005	0.930239	0.869358	0.995012	-0.0314057	TRUE	Both	4745	31789
GU_626.16	Excessive menstruation	Genitourinary	0.0368784	1.43323	0.180592	0.087	0.011	0.35	1.19793	1.01106	1.41907	0.0784299	TRUE	Female	777	19467
SO_387.3	Astigmatism	Sense organs	0.0370081	1.4317	-0.0946901	0.045	-0.184	-0.006	0.909655	0.831936	0.994018	-0.0411234	TRUE	Both	2779	33755
DE_667	Erythematous conditions	Dermatological	0.0370148	1.43162	0.274982	0.132	0.017	0.533	1.31651	1.01715	1.70404	0.119423	TRUE	Both	255	35821
EM_229	Other endocrine disorders, NOS	Endocrine/Metab	0.0370814	1.43084	0.312571	0.15	0.019	0.606	1.36693	1.01918	1.83308	0.135748	TRUE	Both	190	36157
EM_200.3	Thyrotoxicosis [hyperthyroidism]	Endocrine/Metab	0.0371926	1.42954	0.150165	0.072	0.009	0.291	1.16203	1.00904	1.33776	0.065216	TRUE	Both	879	35655
RE_471.2	Deviated nasal septum	Respiratory	0.0377907	1.42261	0.136368	0.066	0.008	0.265	1.1461	1.00803	1.30343	0.059224	TRUE	Both	1080	35454
CV_400	Rheumatic fever and chronic rheumatic heart diseases	Cardiovascular	0.0378292	1.42217	0.148251	0.071	0.008	0.288	1.1598	1.00803	1.33376	0.0643848	TRUE	Both	906	35628
RE_481	Interstitial pulmonary diseases	Respiratory	0.0380807	1.4193	0.177875	0.086	0.01	0.346	1.19468	1.01005	1.4134	0.07725	TRUE	Both	605	35868
EM_204.3	Hypoglycemia	Endocrine/Metab	0.0390806	1.40804	-0.167261	0.081	-0.326	-0.008	0.845978	0.721805	0.992032	-0.0726407	TRUE	Both	754	35780
ID_052.3	Varicella zoster virus	Infections	0.039449	1.40396	0.118811	0.058	0.006	0.232	1.12616	1.00602	1.26112	0.051599	TRUE	Both	1423	35111
ID_054.2	Hepatitis B	Infections	0.0396164	1.40213	0.273953	0.133	0.013	0.535	1.31515	1.01308	1.70745	0.118976	TRUE	Both	243	36291
EM_230.2	Abnormal weight loss and underweight	Endocrine/Metab	0.0405049	1.39249	0.127679	0.062	0.006	0.25	1.13619	1.00602	1.28403	0.0554503	TRUE	Both	1216	35318
GI_542.3	Hepatic failure	Gastrointestinal	0.0406203	1.39126	0.366321	0.179	0.016	0.717	1.44242	1.01613	2.04828	0.159091	TRUE	Both	135	36399
GU_625.1	Dyspareunia	Genitourinary	0.041454	1.38243	-0.245078	0.12	-0.481	-0.009	0.782644	0.618165	0.99104	-0.106436	TRUE	Female	353	19891
MS_724.5	Exostosis	Muscloskeletal	0.0416854	1.38002	0.117874	0.058	0.004	0.231	1.1251	1.00401	1.25986	0.051192	TRUE	Both	1444	35090
NS_349.13	Abnormal findings on diagnostic imaging of skull and head	Neurological	0.0419173	1.37761	0.219604	0.108	0.008	0.431	1.24558	1.00803	1.5388	0.0953728	TRUE	Both	377	36157
MB_284.2	Suicide and self-inflicted harm	Mental	0.042341	1.37324	-0.46181	0.227	-0.908	-0.016	0.630142	0.40333	0.984127	-0.200561	TRUE	Both	102	36432
CV_417.2	Tachycardia	Cardiovascular	0.0427972	1.36858	-0.115223	0.057	-0.227	-0.004	0.891167	0.796921	0.996008	-0.0500408	TRUE	Both	1593	34941
CV_424.4	Combined systolic and diastolic heart failure	Cardiovascular	0.042953	1.36701	-0.258289	0.128	-0.508	-0.008	0.772372	0.601698	0.992032	-0.112173	TRUE	Both	306	36228
EM_230.21	Abnormal weight loss	Endocrine/Metab	0.0430158	1.36637	0.133931	0.066	0.004	0.264	1.14331	1.00401	1.30213	0.0581655	TRUE	Both	1069	35465
NS_349.14	White matter disease, unspecified*	Neurological	0.0430807	1.36572	-0.488606	0.242	-0.962	-0.015	0.613481	0.382128	0.985112	-0.212199	TRUE	Both	88	36446
MB_309.5	Nervousness	Mental	0.0431033	1.36549	0.472526	0.234	0.015	0.93	1.60404	1.01511	2.53451	0.205215	TRUE	Both	77	36457
SO_392	Otalgia and effusion of ear	Sense organs	0.0447154	1.34954	0.108958	0.054	0.003	0.215	1.11512	1.003	1.23986	0.0473199	TRUE	Both	1699	34835
RE_491	Pleurisy	Respiratory	0.0455482	1.34153	-0.481239	0.241	-0.953	-0.01	0.618017	0.385583	0.99005	-0.209	TRUE	Both	88	36233
ID_091	Gangrene	Infections	0.0456656	1.34041	-0.415791	0.208	-0.824	-0.008	0.659818	0.438673	0.992032	-0.180576	TRUE	Both	117	36383
CV_414.5	Ischemic cardiomyopathy*	Cardiovascular	0.0473551	1.32463	-0.255416	0.129	-0.508	-0.003	0.774594	0.601698	0.997004	-0.110926	TRUE	Both	294	36240
DE_675.1	Circumscribed scleroderma	Dermatological	0.0475186	1.32314	0.270089	0.136	0.003	0.537	1.31008	1.003	1.71087	0.117298	TRUE	Both	230	36304
GI_526.12	Intestinal infection due to C. difficile	Gastrointestinal	0.0481292	1.31759	0.260608	0.132	0.002	0.519	1.29772	1.002	1.68035	0.113181	TRUE	Both	250	36284
ID_015.2	Clostridium difficile	Infections	0.0481292	1.31759	0.260608	0.132	0.002	0.519	1.29772	1.002	1.68035	0.113181	TRUE	Both	250	36284
SS_807.2	Weakness	Symptoms	0.0483316	1.31577	-0.0976424	0.049	-0.195	-0.001	0.906973	0.822835	0.999	-0.0424055	TRUE	Both	2254	34280
CV_438.4	Arterial dissection	Cardiovascular	0.0485554	1.31376	0.348047	0.176	0.002	0.694	1.4163	1.002	2.00171	0.151155	TRUE	Both	135	36399
ID_005	Mycobacteria	Infections	0.0490727	1.30916	0.237297	0.121	0.001	0.474	1.26782	1.001	1.60641	0.103057	TRUE	Both	297	36237
MS_700.11	Systemic lupus erythematosus [SLE]	Muscloskeletal	0.0499959	1.30107	0.237403	0.121	4.24e-06	0.475	1.26795	1	1.60801	0.103103	TRUE	Both	297	36237
GU_594.41	Nocturia	Genitourinary	0.0500659	1.30046	0.109712	0.056	-3.16e-05	0.219	1.11596	0.999968	1.24483	0.0476475	TRUE	Both	1542	34992
GE_970.2	Thalassemia	Genetic	0.0505028	1.29668	0.501438	0.256	-0.001	1.004	1.65109	0.999	2.72918	0.217772	TRUE	Both	63	36471
ID_003	Escherichia coli	Infections	0.0505262	1.29648	0.212923	0.109	0	0.426	1.23729	1	1.53112	0.0924711	TRUE	Both	381	36153
EM_256.6	Fluid overload	Endocrine/Metab	0.0508072	1.29407	0.20036	0.103	-0.001	0.401	1.22184	0.999	1.49332	0.0870152	TRUE	Both	437	36097
MS_723.1	Adhesive capsulitis of shoulder	Muscloskeletal	0.0510376	1.29211	-0.162434	0.083	-0.326	0.001	0.850072	0.721805	1.001	-0.0705441	TRUE	Both	710	35824
GU_602.511	Acute prostatitis	Genitourinary	0.051402	1.28902	0.314523	0.161	-0.002	0.631	1.36961	0.998002	1.87949	0.136596	TRUE	Male	166	16124
EM_204.2	Impaired glucose tolerance (oral)	Endocrine/Metab	0.0526742	1.2784	0.160965	0.083	-0.002	0.324	1.17464	0.998002	1.38265	0.0699061	TRUE	Both	640	35894
GE_963	Lysosomal storage disorders	Genetic	0.0527624	1.27768	0.508092	0.262	-0.006	1.022	1.66212	0.994018	2.77875	0.220662	TRUE	Both	60	36473
CA_139.53	Lipoma of skin subcutaneous tissue	Neoplasms	0.0538428	1.26887	0.160777	0.083	-0.003	0.324	1.17442	0.997004	1.38265	0.0698247	TRUE	Both	651	35883
ID_056.2	Anogenital (venereal) warts	Infections	0.0542274	1.26578	0.300064	0.156	-0.005	0.606	1.34995	0.995012	1.83308	0.130316	TRUE	Both	175	36359
MB_287.4	Delusional disorders	Mental	0.0544566	1.26395	-0.416026	0.216	-0.84	0.008	0.659663	0.431711	1.00803	-0.180678	TRUE	Both	108	36426
SS_809.1	Acute pain	Symptoms	0.0549732	1.25985	-0.112509	0.059	-0.227	0.002	0.893589	0.796921	1.002	-0.048862	TRUE	Both	1506	35028
MS_741.3	Sprains and strains of wrist and hand	Muscloskeletal	0.0552686	1.25752	0.144953	0.076	-0.003	0.293	1.15599	0.997004	1.34044	0.0629524	TRUE	Both	830	35704
NS_331	Headache	Neurological	0.0554716	1.25593	-0.0692386	0.036	-0.14	0.002	0.933104	0.869358	1.002	-0.03007	TRUE	Both	5258	29474
NS_356.4	Slurred speech*	Neurological	0.055839	1.25306	-0.400343	0.209	-0.811	0.01	0.67009	0.444413	1.01005	-0.173867	TRUE	Both	114	36420
ID_086	Pediculosis, acariasis and other infestations	Infections	0.0564687	1.24819	-0.343975	0.18	-0.697	0.009	0.708947	0.498077	1.00904	-0.149386	TRUE	Both	155	36336
GU_594.6	Urinary urgency	Genitourinary	0.0565986	1.24719	0.11329	0.059	-0.003	0.23	1.11996	0.997004	1.2586	0.049201	TRUE	Both	1363	35171
EM_252.3	Disorders of bilirubin excretion	Endocrine/Metab	0.0569549	1.24447	0.255952	0.134	-0.008	0.519	1.29169	0.992032	1.68035	0.111159	TRUE	Both	237	36297
ID_052.32	Herpes zoster	Infections	0.0577483	1.23846	0.11256	0.059	-0.004	0.229	1.11914	0.996008	1.25734	0.0488842	TRUE	Both	1344	35190
SS_830	Proteinuria	Symptoms	0.0583048	1.2343	0.178616	0.094	-0.006	0.364	1.19556	0.994018	1.43907	0.0775719	TRUE	Both	506	35656
MS_721.6	Baker's cyst [popliteal cyst]	Muscloskeletal	0.0584027	1.23357	0.163607	0.086	-0.006	0.333	1.17775	0.994018	1.39515	0.0710537	TRUE	Both	600	35934
CV_400.2	Rheumatic heart disease	Cardiovascular	0.0599906	1.22192	0.138154	0.073	-0.006	0.282	1.14815	0.994018	1.32578	0.0599995	TRUE	Both	856	35678
MB_287.1	Schizophrenia	Mental	0.0602016	1.22039	-0.246012	0.131	-0.503	0.011	0.781913	0.604714	1.01106	-0.106842	TRUE	Both	291	36243
MS_721.11	Trigger finger	Muscloskeletal	0.0602037	1.22038	0.110268	0.059	-0.005	0.225	1.11658	0.995012	1.25232	0.0478886	TRUE	Both	1379	35155
MS_742	Cartilage tear of knee	Muscloskeletal	0.0616085	1.21036	0.133498	0.071	-0.006	0.273	1.14282	0.994018	1.3139	0.0579776	TRUE	Both	911	35036
NS_345.2	Metabolic encephalopathy	Neurological	0.0619128	1.20822	-0.339397	0.182	-0.696	0.017	0.712199	0.498576	1.01715	-0.147398	TRUE	Both	154	36380
SO_386.8	Sudden or transient visual loss	Sense organs	0.0619292	1.2081	0.332798	0.178	-0.017	0.682	1.39487	0.983144	1.97783	0.144533	TRUE	Both	132	36402
GI_523.4	Diverticulitis	Gastrointestinal	0.0621796	1.20635	0.123969	0.066	-0.006	0.254	1.13198	0.994018	1.28917	0.053839	TRUE	Both	1032	35502
CV_433.3	Cerebrovascular insufficiency	Cardiovascular	0.0625922	1.20348	0.21367	0.115	-0.011	0.439	1.23821	0.98906	1.55116	0.0927958	TRUE	Both	331	36203
GI_516	Other diseases of stomach and duodenum	Gastrointestinal	0.062994	1.2007	0.162584	0.087	-0.009	0.334	1.17655	0.99104	1.39654	0.0706093	TRUE	Both	618	35193
NS_345	Encephalopathy	Neurological	0.0631938	1.19933	-0.208788	0.112	-0.429	0.011	0.811567	0.65116	1.01106	-0.0906755	TRUE	Both	397	35996
MB_304	Attention-deficit hyperactivity disorders	Mental	0.0633211	1.19845	-0.226652	0.122	-0.466	0.013	0.797198	0.627507	1.01308	-0.0984339	TRUE	Both	332	36046
RE_471	Other disorders of nose and nasal sinuses	Respiratory	0.0638912	1.19456	0.0962484	0.052	-0.006	0.198	1.10103	0.994018	1.21896	0.0418001	TRUE	Both	1902	33685
GI_510.8	Barrett's esophagus	Gastrointestinal	0.0652062	1.18571	0.152156	0.083	-0.01	0.314	1.16434	0.99005	1.36889	0.0660806	TRUE	Both	652	35882
SO_394.2	Vertigo	Sense organs	0.0657617	1.18203	-0.112725	0.061	-0.233	0.007	0.893396	0.792154	1.00702	-0.048956	TRUE	Both	1341	35193
GI_514.1	Esophageal obstruction (Stricture and stenosis of esophagus)	Gastrointestinal	0.0667105	1.17581	0.174402	0.095	-0.012	0.361	1.19053	0.988072	1.43476	0.0757418	TRUE	Both	488	36046
DE_660	Infection of the skin	Dermatological	0.0671784	1.17277	0.0575597	0.031	-0.004	0.119	1.05925	0.996008	1.12637	0.0249978	TRUE	Both	7377	28958
CA_144.3	Benign neoplasms of the ovary	Neoplasms	0.0693256	1.15911	0.34664	0.191	-0.027	0.721	1.41431	0.973361	2.05649	0.150544	TRUE	Female	116	20128
NS_333.11	Obstructive sleep apnea	Neurological	0.0696282	1.15721	-0.0605259	0.033	-0.126	0.005	0.941269	0.881615	1.00501	-0.0262861	TRUE	Both	5422	31112
GU_623.1	Uterine/Uterovaginal prolapse	Genitourinary	0.0702824	1.15315	-0.129315	0.071	-0.269	0.011	0.878698	0.764143	1.01106	-0.0561606	TRUE	Female	993	19251
ID_059.1	Sars-CoV-2*	Infections	0.0706596	1.15083	-0.188975	0.105	-0.394	0.016	0.827807	0.674354	1.01613	-0.0820708	TRUE	Both	436	36098
SO_369.42	Recurrent erosion of cornea	Sense organs	0.070832	1.14977	-0.453546	0.251	-0.946	0.039	0.635371	0.388291	1.03977	-0.196973	TRUE	Both	82	36452
RE_469	Bronchitis	Respiratory	0.0709465	1.14907	-0.0698513	0.039	-0.146	0.006	0.932532	0.864158	1.00602	-0.030336	TRUE	Both	4246	31265
SS_800.11	Pleurodynia*	Symptoms	0.0712752	1.14706	-0.158462	0.088	-0.331	0.014	0.853455	0.718205	1.0141	-0.0688193	TRUE	Both	631	35903
GU_610.3	Fibrosclerosis of breast	Genitourinary	0.0721441	1.1418	0.415651	0.231	-0.037	0.869	1.51536	0.963676	2.38453	0.180515	TRUE	Female	78	20166
DE_669.3	Hidradenitis suppurativa	Dermatological	0.0726187	1.13895	0.35455	0.197	-0.033	0.742	1.42554	0.967539	2.10013	0.153979	TRUE	Both	109	36425
GU_594.1	Retention of urine	Genitourinary	0.0727169	1.13836	0.0926373	0.052	-0.009	0.194	1.09706	0.99104	1.2141	0.0402319	TRUE	Both	1879	34655
RE_471.1	Cyst and mucocele of nose and nasal sinus*	Respiratory	0.0731825	1.13559	0.547696	0.306	-0.051	1.147	1.72926	0.950279	3.14873	0.237861	TRUE	Both	44	36490
CM_763.1	Congenital malformations of great arteries	Congenital	0.0740701	1.13036	0.376229	0.211	-0.037	0.789	1.45678	0.963676	2.20119	0.163394	TRUE	Both	94	36440
NS_356.2	Aphasia and dysphasia	Neurological	0.0743453	1.12875	-0.252217	0.141	-0.529	0.025	0.777076	0.589194	1.02532	-0.109536	TRUE	Both	240	36294
GU_626.11	Oligomenorrhea	Genitourinary	0.0759	1.11976	0.222476	0.125	-0.023	0.468	1.24917	0.977262	1.5968	0.0966202	TRUE	Female	324	19920
CV_438.41	Aortic dissection	Cardiovascular	0.0760241	1.11905	0.420738	0.237	-0.044	0.886	1.52308	0.956954	2.42541	0.182724	TRUE	Both	74	36460
ID_088	Sexually transmitted disease	Infections	0.0764555	1.11659	0.150845	0.085	-0.016	0.318	1.16282	0.984127	1.37438	0.0655112	TRUE	Both	627	35870
GI_526.2	Viral enteritis	Gastrointestinal	0.076767	1.11483	-0.207723	0.117	-0.438	0.022	0.812432	0.645326	1.02224	-0.0902131	TRUE	Both	352	36182
CV_440.3	Pulmonary embolism	Cardiovascular	0.0770546	1.1132	0.133784	0.076	-0.015	0.282	1.14315	0.985112	1.32578	0.0581015	TRUE	Both	785	35749
RE_463	Rhinitis and nasal congestion	Respiratory	0.0779508	1.10818	-0.0534979	0.03	-0.113	0.006	0.947908	0.893151	1.00602	-0.0232338	TRUE	Both	7299	29235
SO_369.4	Corneal degenerations	Sense organs	0.0782148	1.10671	-0.236197	0.134	-0.499	0.027	0.789625	0.607137	1.02737	-0.102579	TRUE	Both	270	36264
BI_168.18	Other nonthrombocytopenic purpura	Blood/Immune	0.0791095	1.10177	0.313741	0.179	-0.036	0.664	1.36854	0.96464	1.94255	0.136256	TRUE	Both	134	36400
MS_745.7	Skull and face fracture	Muscloskeletal	0.0795208	1.09952	-0.20326	0.116	-0.43	0.024	0.816066	0.650509	1.02429	-0.0882745	TRUE	Both	357	36177
SO_367.12	Allergic conjunctivitis	Sense organs	0.0799228	1.09733	-0.135203	0.077	-0.287	0.016	0.873538	0.750512	1.01613	-0.058718	TRUE	Both	836	35698
GU_598	Abnormal findings on radiological and other examination of genitourinary organs	Genitourinary	0.0801127	1.0963	0.336237	0.192	-0.04	0.713	1.39967	0.960789	2.0401	0.146026	TRUE	Both	114	36142
SO_394	Disorders of vestibular function	Sense organs	0.0801521	1.09609	-0.101314	0.058	-0.215	0.012	0.903649	0.806541	1.01207	-0.0440002	TRUE	Both	1506	34986
GI_510.1	Achalasia of cardia	Gastrointestinal	0.0804918	1.09425	0.433751	0.248	-0.053	0.92	1.54303	0.94838	2.50929	0.188376	TRUE	Both	67	36467
EM_247.71	Hemochromatosis	Endocrine/Metab	0.0808332	1.09241	0.348762	0.2	-0.043	0.74	1.41731	0.957911	2.09594	0.151465	TRUE	Both	105	36429
CV_438	Aneurysm or ectasia	Cardiovascular	0.0809045	1.09203	0.0975576	0.056	-0.012	0.207	1.10247	0.988072	1.22998	0.0423687	TRUE	Both	1529	34960
ID_015	Clostridium	Infections	0.0810581	1.0912	0.221627	0.127	-0.027	0.471	1.24811	0.973361	1.60159	0.0962515	TRUE	Both	271	36263
DE_660.122	Dermatophytosis of nail	Dermatological	0.0818783	1.08683	0.0808144	0.046	-0.01	0.172	1.08417	0.99005	1.18768	0.0350973	TRUE	Both	2425	34109
GI_550.2	Cholecystitis	Gastrointestinal	0.0827935	1.082	0.169032	0.097	-0.022	0.36	1.18416	0.97824	1.43333	0.0734095	TRUE	Both	466	36068
MS_713.38	Pain in ankle and joints of foot	Muscloskeletal	0.0830495	1.08066	0.070114	0.04	-0.009	0.149	1.07263	0.99104	1.16067	0.0304501	TRUE	Both	3534	33000
SO_375	Abnormal intraocular pressure	Sense organs	0.0839699	1.07588	0.0732774	0.042	-0.01	0.156	1.07603	0.99005	1.16883	0.031824	TRUE	Both	2871	33230
MS_713.2	Effusion of joint	Muscloskeletal	0.0841712	1.07484	0.0796824	0.046	-0.011	0.17	1.08294	0.98906	1.1853	0.0346056	TRUE	Both	2469	34065
SO_386.3	Visual discomfort	Sense organs	0.0844885	1.0732	0.241372	0.14	-0.033	0.516	1.27299	0.967539	1.67531	0.104827	TRUE	Both	221	36313
GU_586.5	Renal sclerosis, unspecified	Genitourinary	0.085631	1.06737	0.352451	0.205	-0.049	0.754	1.42255	0.952181	2.12548	0.153068	TRUE	Both	100	36434
NS_324.3	Abnormal involuntary movements	Neurological	0.0866184	1.06239	-0.0913341	0.053	-0.196	0.013	0.912713	0.822012	1.01308	-0.0396659	TRUE	Both	1783	34751
ID_008	Helicobacter [H. pylori]	Infections	0.087614	1.05743	0.189034	0.111	-0.028	0.406	1.20808	0.972388	1.5008	0.0820966	TRUE	Both	363	36171
CV_416.12	Ventricular tachycardia	Cardiovascular	0.0886628	1.05226	0.149995	0.088	-0.023	0.323	1.16183	0.977262	1.38127	0.065142	TRUE	Both	576	35958
GI_542.2	Fatty liver disease (FLD)	Gastrointestinal	0.0888421	1.05138	0.106317	0.062	-0.016	0.229	1.11217	0.984127	1.25734	0.0461728	TRUE	Both	1206	35328
MS_717.1	Cervicocranial syndrome	Muscloskeletal	0.0911619	1.04019	0.467384	0.277	-0.075	1.01	1.59581	0.927743	2.7456	0.202982	TRUE	Both	54	36480
SO_376.1	Vitreous degeneration	Sense organs	0.0924855	1.03393	0.0777082	0.046	-0.013	0.168	1.08081	0.987084	1.18294	0.0337483	TRUE	Both	2343	34191
RE_460.2	Acute lower respiratory infection	Respiratory	0.0926238	1.03328	-0.0673658	0.04	-0.146	0.011	0.934853	0.864158	1.01106	-0.0292566	TRUE	Both	3682	32852
NS_331.4	Cluster headaches	Neurological	0.0927167	1.03284	-0.4154	0.247	-0.9	0.069	0.660076	0.40657	1.07144	-0.180406	TRUE	Both	83	36451
NS_334.21	Bell's palsy	Neurological	0.093512	1.02913	0.22593	0.135	-0.038	0.49	1.25349	0.962713	1.63232	0.0981201	TRUE	Both	236	36298
MB_291.1	Conversion disorder	Mental	0.0939268	1.02721	-0.457293	0.273	-0.992	0.078	0.632995	0.370834	1.08112	-0.1986	TRUE	Both	69	36465
EM_200.4	Thyroiditis	Endocrine/Metab	0.0939689	1.02702	-0.161162	0.096	-0.35	0.027	0.851154	0.704688	1.02737	-0.0699919	TRUE	Both	522	36012
GE_965	Inborn error of lipid metabolism	Genetic	0.0940214	1.02677	-0.213403	0.127	-0.463	0.036	0.807831	0.629393	1.03666	-0.0926797	TRUE	Both	300	36231
GE_970.25	Thalassemia minor	Genetic	0.0948028	1.02318	0.550786	0.33	-0.095	1.197	1.73462	0.909373	3.31017	0.239203	TRUE	Both	38	36496
CV_416.7	Sinoatrial node dysfunction	Cardiovascular	0.0953102	1.02086	0.164638	0.099	-0.029	0.358	1.17897	0.971416	1.43047	0.0715012	TRUE	Both	452	36082
MS_718.3	Mid back pain	Muscloskeletal	0.0957662	1.01879	-0.107001	0.064	-0.233	0.019	0.898525	0.792154	1.01918	-0.0464697	TRUE	Both	1223	35311
SO_387.4	Presbyopia	Sense organs	0.0959435	1.01798	-0.0645167	0.039	-0.14	0.011	0.93752	0.869358	1.01106	-0.0280192	TRUE	Both	4086	32448
EM_237	Abnormal weight gain	Endocrine/Metab	0.0961618	1.017	0.174591	0.105	-0.031	0.38	1.19076	0.969476	1.46228	0.0758238	TRUE	Both	416	35635
BI_170.2	Lymphocytopenia	Blood/Immune	0.0966961	1.01459	-0.480596	0.289	-1.048	0.086	0.618414	0.350638	1.08981	-0.20872	TRUE	Both	61	36473
GU_588.1	Disorders resulting from impaired renal function	Genitourinary	0.0975081	1.01096	0.175998	0.106	-0.032	0.384	1.19244	0.968507	1.46815	0.0764351	TRUE	Both	402	36132
MS_728.2	Osteochondritis dissecans	Muscloskeletal	0.0977313	1.00997	0.473546	0.286	-0.087	1.034	1.60568	0.916677	2.81229	0.205659	TRUE	Both	51	36483
EM_232.29	Folate deficiency [Vitamin B9]	Endocrine/Metab	0.0984647	1.00672	0.636767	0.385	-0.119	1.392	1.89036	0.887808	4.02289	0.276544	TRUE	Both	28	36506
BI_160.22	Folate-deficiency anemia	Blood/Immune	0.0984647	1.00672	0.636767	0.385	-0.119	1.392	1.89036	0.887808	4.02289	0.276544	TRUE	Both	28	36506
EM_239.2	Hyperglyceridemia	Endocrine/Metab	0.0989155	1.00474	-0.0538966	0.033	-0.118	0.01	0.94753	0.888696	1.01005	-0.023407	TRUE	Both	5445	31089
EM_256.3	Mixed disorder of acid-base balance	Endocrine/Metab	0.0993546	1.00281	-0.121575	0.074	-0.266	0.023	0.885525	0.766439	1.02327	-0.0527993	TRUE	Both	949	35585
SS_805	Fever	Symptoms	0.0997595	1.00105	0.121579	0.074	-0.023	0.266	1.12928	0.977262	1.30474	0.052801	TRUE	Both	936	34033
SO_377.2	Conjunctival hemorrhage	Sense organs	0.0998326	1.00073	0.169557	0.103	-0.032	0.371	1.18478	0.968507	1.44918	0.0736379	TRUE	Both	414	36120
GU_594.4	Frequency of urination and polyuria	Genitourinary	0.100533	0.997691	0.059872	0.036	-0.012	0.131	1.0617	0.988072	1.13997	0.0260021	TRUE	Both	4317	32217
MS_724.51	Calcaneal spur	Muscloskeletal	0.10084	0.996367	0.132957	0.081	-0.026	0.292	1.1422	0.974335	1.3391	0.0577423	TRUE	Both	697	35837
GI_540	Hepatitis	Gastrointestinal	0.101301	0.994385	0.0940543	0.057	-0.018	0.207	1.09862	0.982161	1.22998	0.0408473	TRUE	Both	1472	34961
SO_371.1	Cortical age-related cataract	Sense organs	0.10311	0.986698	-0.130938	0.08	-0.288	0.027	0.877272	0.749762	1.02737	-0.0568658	TRUE	Both	747	35787
MB_294	Sexual dysfunction and disorders	Mental	0.103465	0.985207	0.149044	0.092	-0.03	0.328	1.16072	0.970446	1.38819	0.0647292	TRUE	Both	558	35467
SO_394.21	Paroxysmal vertigo	Sense organs	0.104056	0.982735	-0.111319	0.068	-0.246	0.023	0.894654	0.781922	1.02327	-0.0483451	TRUE	Both	1047	35487
SS_848	Nonspecific abnormal findings of other body structures	Symptoms	0.104196	0.982148	0.140978	0.087	-0.029	0.311	1.1514	0.971416	1.36479	0.061226	TRUE	Both	609	35232
NS_334.11	Trigeminal neuralgia	Neurological	0.105158	0.978157	0.251431	0.155	-0.053	0.556	1.28586	0.94838	1.74368	0.109195	TRUE	Both	176	36358
RE_499	Other symptoms and disorders of the respiratory system	Respiratory	0.105994	0.974719	0.0482751	0.03	-0.01	0.107	1.04946	0.99005	1.11293	0.0209656	TRUE	Both	8818	27702
ID_097	Drug resistant microorganisms	Infections	0.106802	0.971422	-0.169976	0.105	-0.377	0.037	0.843685	0.685916	1.03769	-0.0738194	TRUE	Both	446	36047
SS_826	Other abnormal immunological findings in serum	Symptoms	0.109094	0.962198	0.137298	0.086	-0.031	0.305	1.14717	0.969476	1.35663	0.0596277	TRUE	Both	623	35911
PP_909.3	Abnormal glucose complicating pregnancy	Pregnancy	0.110289	0.957466	0.640477	0.401	-0.146	1.427	1.89738	0.864158	4.16618	0.278155	TRUE	Female	26	20218
GU_592.11	Acute cystitis	Genitourinary	0.111964	0.950923	-0.117202	0.074	-0.262	0.027	0.889406	0.769511	1.02737	-0.0509	TRUE	Both	913	35621
NS_355.21	Transient alteration of awareness	Neurological	0.112236	0.949867	-0.247023	0.156	-0.552	0.058	0.781123	0.575797	1.05971	-0.107281	TRUE	Both	203	36331
ID_002.1	Staphylococcus aureus	Infections	0.113224	0.946061	-0.156819	0.099	-0.351	0.037	0.854858	0.703984	1.03769	-0.0681058	TRUE	Both	504	36030
GU_614.55	Candidiasis of vulva and vagina	Genitourinary	0.11327	0.945884	-0.148569	0.094	-0.332	0.035	0.861941	0.717487	1.03562	-0.0645225	TRUE	Both	594	35940
CV_404.2	Coronary atherosclerosis [Atherosclerotic heart disease]	Cardiovascular	0.114088	0.94276	-0.0514412	0.033	-0.115	0.012	0.94986	0.891366	1.01207	-0.0223406	TRUE	Both	5716	30818
NS_324.314	Torticollis	Neurological	0.114214	0.94228	-0.235334	0.149	-0.527	0.057	0.790307	0.590373	1.05866	-0.102204	TRUE	Both	216	36318
MS_719.92	Contracture of joint	Muscloskeletal	0.114955	0.939471	0.185853	0.118	-0.045	0.417	1.20425	0.955997	1.5174	0.0807151	TRUE	Both	313	36221
MS_719.8	Rhabdomyolysis	Muscloskeletal	0.115176	0.938639	-0.306382	0.194	-0.688	0.075	0.736105	0.50258	1.07788	-0.13306	TRUE	Both	131	36403
GI_513.3	Duodenal ulcer	Gastrointestinal	0.115321	0.93809	0.21913	0.139	-0.054	0.492	1.24499	0.947432	1.63558	0.0951668	TRUE	Both	222	36312
MS_704	Systemic vasculitis	Muscloskeletal	0.1154	0.937793	0.188477	0.12	-0.046	0.423	1.20741	0.955042	1.52653	0.0818547	TRUE	Both	305	36229
SO_397.11	Pulsatile tinnitus*	Sense organs	0.116514	0.933624	-0.540223	0.344	-1.215	0.134	0.582618	0.29671	1.14339	-0.234616	TRUE	Both	44	36490
SO_374.3	Retinal vasculopathy	Sense organs	0.116903	0.932173	-0.213834	0.136	-0.481	0.053	0.807483	0.618165	1.05443	-0.0928668	TRUE	Both	255	36279
DE_684.21	Hirsutism*	Dermatological	0.117188	0.931116	0.447232	0.285	-0.112	1.007	1.56398	0.894044	2.73738	0.19423	TRUE	Female	51	20193
RE_479.31	Acute respiratory failure	Respiratory	0.117872	0.928591	-0.119077	0.076	-0.268	0.03	0.887739	0.764908	1.03045	-0.0517147	TRUE	Both	864	35670
GI_522.9	Gastritis	Gastrointestinal	0.119521	0.922555	0.0701856	0.045	-0.018	0.159	1.07271	0.982161	1.17234	0.0304812	TRUE	Both	2702	33832
GE_962.4	Disturbances of sulphur-bearing amino-acid metabolism	Genetic	0.120156	0.920255	0.316022	0.203	-0.083	0.715	1.37166	0.920351	2.04419	0.137247	TRUE	Both	101	36433
DE_669	Neutrophilic and Eosinophilic dermatoses	Dermatological	0.120541	0.918865	0.280856	0.181	-0.074	0.635	1.32426	0.928672	1.88702	0.121974	TRUE	Both	131	36400
GE_970	Hemoglobinopathies	Genetic	0.122246	0.912766	0.256182	0.166	-0.069	0.581	1.29199	0.933327	1.78783	0.111259	TRUE	Both	155	36338
MB_290.1	Posttraumatic stress disorder	Mental	0.123598	0.90799	-0.106019	0.069	-0.241	0.029	0.899408	0.785842	1.02942	-0.0460433	TRUE	Both	1055	35479
CV_416.42	Left bundle branch block	Cardiovascular	0.123889	0.906967	-0.144041	0.094	-0.328	0.039	0.865852	0.720363	1.03977	-0.0625563	TRUE	Both	539	35995
GI_537	Abnormality of the peritoneum	Gastrointestinal	0.124041	0.906434	0.190915	0.124	-0.052	0.434	1.21036	0.949329	1.54342	0.0829134	TRUE	Both	282	36222
NS_330.11	Generalized epilepsy	Neurological	0.125084	0.902797	0.280923	0.183	-0.078	0.64	1.32435	0.924964	1.89648	0.122003	TRUE	Both	126	36408
MS_734.6	Temporomandibular joint disorders	Muscloskeletal	0.125117	0.902685	0.123779	0.081	-0.034	0.282	1.13177	0.966572	1.32578	0.0537565	TRUE	Both	716	35818
EM_239.21	Pure hyperglyceridemia	Endocrine/Metab	0.125906	0.899952	0.102889	0.067	-0.029	0.235	1.10837	0.971416	1.26491	0.0446839	TRUE	Both	1033	35501
MS_712.3	Articular cartilage disorder	Muscloskeletal	0.126299	0.898601	0.222136	0.145	-0.063	0.507	1.24874	0.938943	1.6603	0.0964722	TRUE	Both	205	36329
MS_710	Acquired deformities of limbs	Muscloskeletal	0.126355	0.898408	-0.0797703	0.052	-0.182	0.023	0.923328	0.833601	1.02327	-0.0346438	TRUE	Both	1931	34532
CV_401.2	Hypertensive heart disease	Cardiovascular	0.126596	0.897582	-0.089023	0.058	-0.203	0.025	0.914825	0.816278	1.02532	-0.0386622	TRUE	Both	1530	35004
RE_472	Diseases of vocal cords and larynx, not elsewhere classified	Respiratory	0.126957	0.896343	0.133028	0.087	-0.038	0.304	1.14228	0.962713	1.35527	0.0577734	TRUE	Both	591	35750
SO_374.61	Lattice degeneration of retina	Sense organs	0.127514	0.894443	0.181671	0.119	-0.052	0.415	1.19922	0.949329	1.51437	0.0788986	TRUE	Both	305	36229
RE_499.1	Cough	Respiratory	0.127855	0.893282	0.0458111	0.03	-0.013	0.105	1.04688	0.987084	1.11071	0.0198955	TRUE	Both	8487	28047
MS_714.2	Lordosis	Muscloskeletal	0.128042	0.892648	0.411255	0.27	-0.118	0.941	1.50871	0.888696	2.56254	0.178606	TRUE	Both	57	36477
MB_296	Personality disorders	Mental	0.129206	0.888716	-0.198245	0.131	-0.454	0.058	0.820169	0.635083	1.05971	-0.0860968	TRUE	Both	295	36174
CM_763.234	Congenital mitral insufficiency	Congenital	0.129748	0.886898	0.524326	0.346	-0.154	1.203	1.68932	0.857272	3.33009	0.227712	TRUE	Both	35	36499
NS_346	Brain damage and brain death	Neurological	0.12993	0.88629	0.167236	0.11	-0.049	0.384	1.18203	0.952181	1.46815	0.0726295	TRUE	Both	361	36110
EM_239	Hyperlipidemia	Endocrine/Metab	0.13103	0.88263	0.0401154	0.027	-0.012	0.092	1.04093	0.988072	1.09636	0.0174219	TRUE	Both	17783	16295
MS_730.1	Segmental and somatic dysfunction	Muscloskeletal	0.131395	0.881421	-0.153072	0.101	-0.352	0.046	0.858068	0.70328	1.04707	-0.0664782	TRUE	Both	468	36066
DE_674.1	Hypopigmentation	Dermatological	0.131585	0.880792	0.239998	0.159	-0.072	0.552	1.27125	0.930531	1.73672	0.10423	TRUE	Both	168	36366
NS_346.1	Postconcussion syndrome	Neurological	0.131742	0.880276	0.225968	0.15	-0.068	0.52	1.25354	0.93426	1.68203	0.0981365	TRUE	Both	191	36343
MS_718.1	Radiculopathy	Muscloskeletal	0.132025	0.879343	-0.0535954	0.036	-0.123	0.016	0.947816	0.884264	1.01613	-0.0232762	TRUE	Both	4935	31599
GI_508	Diseases of lips	Gastrointestinal	0.13422	0.872182	0.303466	0.203	-0.094	0.701	1.35455	0.910283	2.01577	0.131793	TRUE	Both	103	36282
GU_586.3	Ischemia and infarction of kidney	Genitourinary	0.136081	0.866203	0.499123	0.335	-0.157	1.155	1.64728	0.854704	3.17402	0.216766	TRUE	Both	37	36497
EM_247.42	Hypomagnesemia*	Endocrine/Metab	0.136205	0.865807	0.151578	0.102	-0.048	0.351	1.16367	0.953134	1.42049	0.0658296	TRUE	Both	443	36091
CV_414.2	Dilated cardiomyopathy*	Cardiovascular	0.136569	0.864648	0.234378	0.157	-0.074	0.543	1.26412	0.928672	1.72116	0.101789	TRUE	Both	173	36361
CV_417.3	Bradycardia	Cardiovascular	0.137121	0.862896	-0.0937187	0.063	-0.217	0.03	0.910539	0.80493	1.03045	-0.0407015	TRUE	Both	1245	35289
SO_361	Disorders of eyelid function	Sense organs	0.137473	0.861782	0.105702	0.071	-0.034	0.245	1.11149	0.966572	1.27762	0.0459059	TRUE	Both	911	35608
SO_386.42	Hemianopia	Sense organs	0.137754	0.860896	-0.399808	0.269	-0.928	0.128	0.670448	0.395344	1.13655	-0.173635	TRUE	Both	69	36465
MS_716.2	Degenerative disc disease	Muscloskeletal	0.1382	0.859492	0.0553159	0.037	-0.018	0.128	1.05687	0.982161	1.13655	0.0240234	TRUE	Both	4192	32342
EM_247.51	Hypocalcemia	Endocrine/Metab	0.138544	0.858413	0.173955	0.117	-0.056	0.404	1.19	0.945539	1.4978	0.0755478	TRUE	Both	317	36217
CM_769	Congenital malformations of spine	Congenital	0.140193	0.853274	0.164862	0.112	-0.054	0.384	1.17923	0.947432	1.46815	0.0715985	TRUE	Both	353	36116
EM_202.1	Type 1 diabetes	Endocrine/Metab	0.140348	0.852793	0.107893	0.073	-0.036	0.251	1.11393	0.96464	1.28531	0.0468572	TRUE	Both	887	35647
RE_474.1	Emphysema	Respiratory	0.141086	0.850515	0.104953	0.071	-0.035	0.245	1.11066	0.965605	1.27762	0.0455804	TRUE	Both	901	35633
NS_331.1	Tension headache	Neurological	0.141956	0.847846	-0.130873	0.089	-0.306	0.044	0.877329	0.736387	1.04498	-0.0568374	TRUE	Both	634	35900
GI_506.5	Disturbances of salivary secretion	Gastrointestinal	0.142684	0.845625	-0.163841	0.112	-0.383	0.055	0.848877	0.681813	1.05654	-0.0711552	TRUE	Both	383	36151
SO_390.4	Impacted cerumen	Sense organs	0.142756	0.845406	0.0614124	0.042	-0.021	0.144	1.06334	0.979219	1.15488	0.0266711	TRUE	Both	3020	33514
SO_371	Cataract	Sense organs	0.143423	0.843382	0.0469188	0.032	-0.016	0.11	1.04804	0.984127	1.11628	0.0203766	TRUE	Both	6515	28958
GU_617	Noninflammatory disorders of cervix	Genitourinary	0.143767	0.842342	0.226393	0.155	-0.077	0.53	1.25407	0.92589	1.69893	0.0983212	TRUE	Female	182	19956
MS_713.34	Pain in wrist*	Muscloskeletal	0.143996	0.841648	-0.101596	0.07	-0.238	0.035	0.903395	0.788203	1.03562	-0.0441224	TRUE	Both	1022	35512
NS_351	Disturbances of skin sensation	Neurological	0.144942	0.838805	-0.0622836	0.043	-0.146	0.021	0.939616	0.864158	1.02122	-0.0270494	TRUE	Both	3254	31873
CV_413.2	Aortic valve disorders	Cardiovascular	0.145661	0.836658	0.0787704	0.054	-0.027	0.185	1.08196	0.973361	1.20322	0.0342095	TRUE	Both	1643	34891
MS_705	Rheumatoid arthritis and other inflammatory polyarthropathies	Muscloskeletal	0.146216	0.835006	0.0819748	0.056	-0.029	0.193	1.08543	0.971416	1.21288	0.0356012	TRUE	Both	1497	34936
MS_706	Inflammatory spondylopathies	Muscloskeletal	0.146505	0.834147	-0.124255	0.086	-0.292	0.043	0.883155	0.746769	1.04394	-0.0539632	TRUE	Both	661	35710
DE_688.1	Sarcoidosis	Dermatological	0.147757	0.830451	0.193262	0.134	-0.068	0.455	1.2132	0.93426	1.57617	0.0839327	TRUE	Both	241	36293
GI_520.14	Ventral hernia	Gastrointestinal	0.149648	0.824928	0.124228	0.086	-0.045	0.293	1.13227	0.955997	1.34044	0.0539514	TRUE	Both	603	35931
MS_717.3	Occipital neuralgia*	Muscloskeletal	0.150038	0.823798	0.30108	0.209	-0.109	0.711	1.35132	0.89673	2.03603	0.130757	TRUE	Both	97	36437
GU_614.52	Vaginitis and vulvovaginitis	Genitourinary	0.150849	0.821457	0.0932729	0.065	-0.034	0.221	1.09776	0.966572	1.24732	0.0405079	TRUE	Female	1356	18888
DE_660.2	Bacterial infection of the skin	Dermatological	0.151105	0.82072	0.185047	0.129	-0.068	0.438	1.20327	0.93426	1.5496	0.0803649	TRUE	Both	265	36269
GI_510.5	Dyskinesia of esophagus	Gastrointestinal	0.151518	0.819535	0.173383	0.121	-0.064	0.41	1.18932	0.938005	1.50682	0.0752992	TRUE	Both	302	36232
NS_333.2	Insomnia	Neurological	0.151687	0.819052	-0.053366	0.037	-0.126	0.02	0.948033	0.881615	1.0202	-0.0231766	TRUE	Both	4114	32420
DE_664.4	Psoriasis	Dermatological	0.151752	0.818867	0.0980826	0.068	-0.036	0.232	1.10305	0.96464	1.26112	0.0425967	TRUE	Both	979	35555
SO_363	Disorders of lacrimal system	Sense organs	0.151953	0.818292	-0.0611677	0.043	-0.145	0.023	0.940665	0.865022	1.02327	-0.0265648	TRUE	Both	3009	33518
SO_363.2	Dry eye syndrome [Tear film insufficiency]	Sense organs	0.15238	0.817071	-0.0626026	0.044	-0.148	0.023	0.939317	0.862431	1.02327	-0.027188	TRUE	Both	2839	33695
RE_463.2	Allergic rhinitis	Respiratory	0.153713	0.813289	-0.0463621	0.032	-0.11	0.017	0.954696	0.895834	1.01715	-0.0201348	TRUE	Both	5831	30703
NS_341	Cerebral palsy and other paralytic syndromes	Neurological	0.154743	0.810389	-0.140454	0.099	-0.334	0.053	0.868963	0.716054	1.05443	-0.0609986	TRUE	Both	492	36039
GI_514.3	Ileus	Gastrointestinal	0.155471	0.808349	0.169254	0.119	-0.064	0.403	1.18442	0.938005	1.49631	0.0735061	TRUE	Both	309	36225
GI_522	Gastrointestinal inflammation	Gastrointestinal	0.156611	0.805177	0.0549339	0.039	-0.021	0.131	1.05647	0.979219	1.13997	0.0238575	TRUE	Both	4001	31766
CA_144.1	Benign neoplasms of external female genital organs and cervix	Neoplasms	0.157382	0.803046	0.161831	0.114	-0.062	0.386	1.17566	0.939883	1.47108	0.0702824	TRUE	Female	353	19891
GI_557.2	Blood in stool	Gastrointestinal	0.157579	0.802501	0.0839946	0.059	-0.032	0.2	1.08762	0.968507	1.2214	0.0364784	TRUE	Both	1383	35151
GI_500.4	Disturbances in tooth eruption	Gastrointestinal	0.157749	0.802034	-0.303492	0.215	-0.725	0.118	0.738236	0.484325	1.12524	-0.131805	TRUE	Both	116	36418
ID_084	Parasites	Infections	0.157837	0.801792	0.236238	0.167	-0.092	0.564	1.26648	0.912105	1.75769	0.102597	TRUE	Both	153	36351
RE_463.1	Chronic rhinitis	Respiratory	0.16007	0.795689	0.0741961	0.053	-0.029	0.178	1.07702	0.971416	1.19483	0.032223	TRUE	Both	1811	34723
RE_470	Acute bronchiolitis	Respiratory	0.161271	0.792443	0.283261	0.202	-0.113	0.68	1.32745	0.893151	1.97388	0.123019	TRUE	Both	103	36431
SO_388	Blindness and low vision	Sense organs	0.162375	0.78948	-0.161039	0.115	-0.387	0.065	0.851259	0.679091	1.06716	-0.0699383	TRUE	Both	357	35703
GU_603.5	Orchitis and epididymitis	Genitourinary	0.162553	0.789006	0.182939	0.131	-0.074	0.44	1.20074	0.928672	1.55271	0.0794495	TRUE	Male	265	16025
EM_252	Other and unspecified disorders of metabolism	Endocrine/Metab	0.163004	0.787802	0.094263	0.068	-0.038	0.227	1.09885	0.962713	1.25483	0.0409379	TRUE	Both	1037	35431
NS_337	Polyneuropathies	Neurological	0.163533	0.786395	-0.0709652	0.051	-0.171	0.029	0.931494	0.842822	1.02942	-0.0308198	TRUE	Both	2128	33806
MS_721.3	Plica syndrome	Muscloskeletal	0.163581	0.786267	0.35248	0.253	-0.143	0.848	1.42259	0.866754	2.33497	0.15308	TRUE	Both	66	36468
SO_390	Disorders of external ear	Sense organs	0.16393	0.785341	0.0531989	0.038	-0.022	0.128	1.05464	0.97824	1.13655	0.023104	TRUE	Both	3871	32628
MS_709	Acquired deformities of fingers and toes	Muscloskeletal	0.164254	0.784483	0.0627623	0.045	-0.026	0.151	1.06477	0.974335	1.163	0.0272573	TRUE	Both	2595	33939
SO_373.1	Chorioretinal scars	Sense organs	0.164761	0.783147	-0.152214	0.11	-0.367	0.063	0.858804	0.69281	1.06503	-0.0661059	TRUE	Both	393	36141
MS_741.4	Sprains and strains of hip and thigh	Muscloskeletal	0.165079	0.782308	0.140515	0.101	-0.058	0.339	1.15087	0.94365	1.40354	0.0610248	TRUE	Both	438	36096
MS_708.11	Generalized osteoarthritis	Muscloskeletal	0.165162	0.782089	0.0830637	0.06	-0.034	0.2	1.08661	0.966572	1.2214	0.0360741	TRUE	Both	1355	35179
SO_361.36	Brow ptosis*	Sense organs	0.165242	0.781881	0.365588	0.263	-0.151	0.882	1.44136	0.859848	2.41573	0.158773	TRUE	Both	60	36474
GI_550.21	Acute cholecystitis	Gastrointestinal	0.165909	0.780131	0.202617	0.146	-0.084	0.489	1.2246	0.919431	1.63068	0.0879954	TRUE	Both	201	36333
DE_684.1	Alopecia	Dermatological	0.166067	0.779716	0.0983804	0.071	-0.041	0.238	1.10338	0.959829	1.26871	0.0427261	TRUE	Both	938	35596
ID_059	Coronavirus	Infections	0.16634	0.779004	-0.138542	0.1	-0.335	0.058	0.870627	0.715338	1.05971	-0.060168	TRUE	Both	470	36064
EM_256	Disorders of fluid, electrolyte and acid-base balance	Endocrine/Metab	0.167285	0.776542	-0.0481608	0.035	-0.117	0.02	0.952981	0.889585	1.0202	-0.020916	TRUE	Both	5287	31196
MS_728.3	Costochondritis [Tietze's disease]	Muscloskeletal	0.16743	0.776166	-0.158049	0.114	-0.382	0.066	0.853808	0.682495	1.06823	-0.0686399	TRUE	Both	368	36166
SO_369	Disorders of the cornea	Sense organs	0.167727	0.775398	-0.100232	0.073	-0.243	0.042	0.904628	0.784272	1.04289	-0.0435301	TRUE	Both	918	35566
CV_436	Atherosclerosis [ASCVD]	Cardiovascular	0.167783	0.775252	-0.0433395	0.031	-0.105	0.018	0.957586	0.900325	1.01816	-0.0188221	TRUE	Both	6392	30051
GU_604	Disorders of penis	Genitourinary	0.167793	0.775226	-0.166117	0.12	-0.402	0.07	0.846947	0.668981	1.07251	-0.0721436	TRUE	Male	338	15826
CV_436.1	Atherosclerosis of renal artery	Cardiovascular	0.167881	0.774998	0.254283	0.184	-0.107	0.616	1.28954	0.898526	1.85151	0.110434	TRUE	Both	124	36410
SO_396.3	Mixed conductive and sensorineural hearing loss	Sense organs	0.167927	0.774881	0.129568	0.094	-0.055	0.314	1.13834	0.946485	1.36889	0.0562705	TRUE	Both	502	36032
BI_162	Aplastic anemia	Blood/Immune	0.168772	0.772699	0.22579	0.164	-0.096	0.547	1.25331	0.908464	1.72806	0.0980594	TRUE	Both	162	36372
RE_483	Pleural effusion	Respiratory	0.170064	0.769388	0.13979	0.102	-0.06	0.339	1.15003	0.941765	1.40354	0.0607101	TRUE	Both	438	35583
ID_092.2	Sepsis	Infections	0.171952	0.764594	-0.101871	0.075	-0.248	0.044	0.903146	0.78036	1.04498	-0.0442421	TRUE	Both	909	35625
GE_966	Other inborn errors of metabolism	Genetic	0.173572	0.760521	0.384867	0.283	-0.169	0.939	1.46942	0.844509	2.55742	0.167146	TRUE	Both	52	36481
SO_387.5	Anisometropia	Sense organs	0.174695	0.75772	-0.235489	0.174	-0.576	0.105	0.790185	0.562142	1.11071	-0.102271	TRUE	Both	163	36371
NS_326	Demyelinating diseases of the central nervous system	Neurological	0.175707	0.75521	-0.167962	0.124	-0.411	0.075	0.845386	0.662987	1.07788	-0.0729448	TRUE	Both	313	36200
MS_705.5	Rheumatism, unspecified	Muscloskeletal	0.176003	0.754481	0.280114	0.207	-0.126	0.686	1.32328	0.881615	1.98576	0.121652	TRUE	Both	102	36432
DE_664	Papulosquamous disorders	Dermatological	0.176198	0.753999	0.08465	0.063	-0.038	0.207	1.08834	0.962713	1.22998	0.036763	TRUE	Both	1188	35326
CM_769.7	Congenital spondylolisthesis	Congenital	0.176826	0.752454	0.158824	0.118	-0.072	0.389	1.17213	0.930531	1.4755	0.0689765	TRUE	Both	317	36217
GE_974.1	Hereditary retinal dystrophy	Genetic	0.177075	0.751843	-0.290638	0.215	-0.713	0.131	0.747786	0.490171	1.13997	-0.126223	TRUE	Both	105	36429
MS_723.5	Tendinitis	Muscloskeletal	0.177211	0.751509	0.0858963	0.064	-0.039	0.211	1.08969	0.961751	1.23491	0.0373043	TRUE	Both	1180	35354
SS_840.8	Allergies related to other diseases/symptoms	Symptoms	0.177577	0.750614	-0.0423419	0.031	-0.104	0.019	0.958542	0.901225	1.01918	-0.0183888	TRUE	Both	6512	30022
NS_334.42	Fourth [trochlear] nerve palsy	Neurological	0.17764	0.750459	-0.462518	0.343	-1.135	0.21	0.629696	0.321422	1.23368	-0.200869	TRUE	Both	44	36490
GU_582.1	Acute kidney failure	Genitourinary	0.179664	0.745538	-0.0708036	0.053	-0.174	0.033	0.931645	0.840297	1.03355	-0.0307496	TRUE	Both	2004	34530
MS_723.52	Posterior tibial tendinitis	Muscloskeletal	0.181075	0.742142	-0.15708	0.117	-0.387	0.073	0.854636	0.679091	1.07573	-0.0682188	TRUE	Both	345	36189
DE_683.2	Nail dystrophy*	Dermatological	0.181202	0.741837	0.140778	0.105	-0.066	0.347	1.15117	0.936131	1.41482	0.061139	TRUE	Both	409	36125
EM_200.411	Hashimoto thyroiditis [Chronic lymphocytic thyroiditis]	Endocrine/Metab	0.181204	0.741833	-0.142845	0.107	-0.352	0.067	0.866889	0.70328	1.0693	-0.0620368	TRUE	Both	417	36117
GI_529.2	Flatulence, eructation, and gas pain	Gastrointestinal	0.181306	0.741587	0.0767977	0.057	-0.036	0.189	1.07982	0.96464	1.20804	0.0333528	TRUE	Both	1497	35037
NS_325.2	Difficulty walking	Neurological	0.182052	0.739804	-0.100182	0.075	-0.247	0.047	0.904673	0.781141	1.04812	-0.0435086	TRUE	Both	880	35654
SO_374.33	Retinal neovascularization	Sense organs	0.183857	0.73552	-0.306119	0.23	-0.758	0.145	0.736299	0.468603	1.15604	-0.132946	TRUE	Both	92	36442
SO_371.4	Cortical, lamellar, or zonular nonsenile cataract	Sense organs	0.184773	0.733362	0.501542	0.378	-0.24	1.243	1.65127	0.786628	3.466	0.217817	TRUE	Both	29	36505
MS_700	Diffuse diseases of connective tissue	Muscloskeletal	0.184967	0.732906	0.0890451	0.067	-0.043	0.221	1.09313	0.957911	1.24732	0.0386718	TRUE	Both	1033	35453
GU_603	Disorders of testis	Genitourinary	0.18701	0.728136	0.113937	0.086	-0.055	0.283	1.12068	0.946485	1.32711	0.0494821	TRUE	Male	637	15649
RE_487	Hemorrhage from respiratory passages	Respiratory	0.187213	0.727664	0.0867534	0.066	-0.042	0.216	1.09063	0.95887	1.2411	0.0376765	TRUE	Both	1089	35445
CV_413.4	Pulmonary valve disorders	Cardiovascular	0.190198	0.720794	0.189115	0.144	-0.094	0.472	1.20818	0.910283	1.6032	0.0821314	TRUE	Both	206	36328
RE_487.1	Epistaxis	Respiratory	0.191301	0.718282	0.0993178	0.076	-0.05	0.248	1.10442	0.951229	1.28146	0.0431332	TRUE	Both	794	35740
ID_089.1	Bacterial infections	Infections	0.191343	0.718189	0.0514334	0.039	-0.026	0.129	1.05278	0.974335	1.13769	0.0223372	TRUE	Both	3728	32806
MS_713.3	Pain in joint	Muscloskeletal	0.191589	0.717629	-0.0359588	0.028	-0.09	0.018	0.96468	0.913931	1.01816	-0.0156167	TRUE	Both	16272	20262
DE_660.11	Candidiasis of skin and nails	Dermatological	0.19335	0.713657	0.142691	0.11	-0.072	0.358	1.15337	0.930531	1.43047	0.06197	TRUE	Both	371	36163
CM_763.23	Congenital malformation of aortic and mitral valves	Congenital	0.197067	0.705386	0.19281	0.149	-0.1	0.486	1.21265	0.904837	1.6258	0.0837365	TRUE	Both	192	36342
GU_618.3	Atrophic vaginitis	Genitourinary	0.197333	0.704801	-0.0715163	0.055	-0.18	0.037	0.930981	0.83527	1.03769	-0.0310591	TRUE	Female	1750	18494
MS_724.1	Myalgia	Muscloskeletal	0.197441	0.704562	-0.0498101	0.039	-0.126	0.026	0.95141	0.881615	1.02634	-0.0216323	TRUE	Both	4113	32421
RE_466.4	Hypertrophy of tonsils and adenoids	Respiratory	0.199132	0.70086	0.27612	0.215	-0.145	0.698	1.31801	0.865022	2.00973	0.119917	TRUE	Both	92	36442
GI_514.21	Impaction of intestine	Gastrointestinal	0.199643	0.699746	-0.303665	0.237	-0.768	0.16	0.738108	0.46394	1.17351	-0.13188	TRUE	Both	85	36449
CV_413.11	Mitral valve insufficiency	Cardiovascular	0.199643	0.699746	0.0892979	0.07	-0.047	0.226	1.09341	0.954087	1.25358	0.0387816	TRUE	Both	952	35582
RE_468.2	Bacterial pneumonia	Respiratory	0.199646	0.699739	0.125752	0.098	-0.066	0.318	1.134	0.936131	1.37438	0.0546134	TRUE	Both	471	36063
BI_168.4	Abnormal coagulation profile	Blood/Immune	0.200389	0.698125	0.130853	0.102	-0.069	0.331	1.1398	0.933327	1.39236	0.0568288	TRUE	Both	443	36091
RE_467.1	Acute laryngitis and tracheitis	Respiratory	0.20133	0.696092	0.131781	0.103	-0.07	0.334	1.14086	0.932394	1.39654	0.0572317	TRUE	Both	436	36098
NS_325.3	Lack of coordination	Neurological	0.203228	0.692016	-0.121061	0.095	-0.308	0.065	0.88598	0.734915	1.06716	-0.0525759	TRUE	Both	524	36010
GI_506.51	Dry mouth*	Gastrointestinal	0.203399	0.691651	-0.193622	0.152	-0.492	0.105	0.823969	0.611402	1.11071	-0.0840889	TRUE	Both	203	36331
CV_416.21	Atrial fibrillation	Cardiovascular	0.205415	0.687369	0.0547495	0.043	-0.03	0.139	1.05628	0.970446	1.14912	0.0237774	TRUE	Both	2714	33820
SO_396.9	Unilateral hearing loss	Sense organs	0.20701	0.684008	0.0876264	0.069	-0.048	0.224	1.09158	0.953134	1.25107	0.0380556	TRUE	Both	948	35586
NS_336.41	Carpal tunnel syndrome	Neurological	0.208191	0.681539	-0.0579406	0.046	-0.148	0.032	0.943706	0.862431	1.03252	-0.0251633	TRUE	Both	2614	33920
ID_086.2	Scabies	Infections	0.208858	0.680148	-0.249481	0.199	-0.639	0.14	0.779205	0.52782	1.15027	-0.108348	TRUE	Both	123	36411
GI_513.2	Gastric ulcer	Gastrointestinal	0.208953	0.679951	0.118168	0.094	-0.066	0.303	1.12543	0.936131	1.35391	0.0513199	TRUE	Both	505	36029
GE_974	Genetic diseases of the eye	Genetic	0.208967	0.679921	-0.156974	0.125	-0.402	0.088	0.854726	0.668981	1.09199	-0.068173	TRUE	Both	301	36233
CV_433.2	Occlusion and stenosis of precerebral arteries	Cardiovascular	0.209684	0.678435	0.0750066	0.06	-0.042	0.192	1.07789	0.95887	1.21167	0.032575	TRUE	Both	1328	35206
GU_626.111	Amenorrhea	Genitourinary	0.209956	0.677872	0.166856	0.133	-0.094	0.428	1.18158	0.910283	1.53419	0.0724646	TRUE	Female	287	19957
MS_718.2	Cervicalgia	Muscloskeletal	0.209992	0.677798	-0.0441124	0.035	-0.113	0.025	0.956846	0.893151	1.02532	-0.0191578	TRUE	Both	5243	31291
MS_724	Other symptoms and disorders of the soft tissue	Muscloskeletal	0.21032	0.67712	-0.043516	0.035	-0.112	0.025	0.957417	0.894044	1.02532	-0.0188987	TRUE	Both	6347	28605
DE_674.11	Vitiligo	Dermatological	0.210748	0.676238	0.221915	0.177	-0.126	0.569	1.24847	0.881615	1.7665	0.0963764	TRUE	Both	136	36398
PP_909	Diabetes mellitus or abnormal glucose in pregnancy, childbirth, and the puerperium	Pregnancy	0.211436	0.67482	0.39044	0.312	-0.222	1.003	1.47763	0.800915	2.72645	0.169566	TRUE	Female	43	20201
SO_374.42	Diabetic retinopathy	Sense organs	0.212636	0.672364	-0.0917968	0.074	-0.236	0.053	0.912291	0.789781	1.05443	-0.0398668	TRUE	Both	910	35624
MB_288	Anxiety and anxiety disorders	Mental	0.212795	0.672038	-0.0437382	0.035	-0.113	0.025	0.957204	0.893151	1.02532	-0.0189953	TRUE	Both	5387	29491
CV_404.22	Coronary atherosclerosis due to lipid rich plaque	Cardiovascular	0.213898	0.669793	-0.26161	0.21	-0.674	0.151	0.769811	0.509666	1.163	-0.113616	TRUE	Both	107	36427
SO_391.2	Eustachian tube disorders	Sense organs	0.21522	0.667118	0.0795035	0.064	-0.046	0.205	1.08275	0.955042	1.22753	0.0345279	TRUE	Both	1169	35365
GU_603.2	Spermatocele	Genitourinary	0.216006	0.665534	0.236953	0.192	-0.138	0.612	1.26738	0.871099	1.84412	0.102907	TRUE	Male	117	16173
GI_522.7	Ulceration of the lower GI tract	Gastrointestinal	0.216102	0.665342	0.199293	0.161	-0.116	0.515	1.22054	0.890475	1.67364	0.0865518	TRUE	Both	165	36369
GU_582.3	Renal dialysis	Genitourinary	0.218173	0.661198	0.208685	0.169	-0.123	0.541	1.23206	0.884264	1.71772	0.0906306	TRUE	Both	155	36379
MS_745	Fractures	Muscloskeletal	0.218185	0.661174	-0.0424148	0.034	-0.11	0.025	0.958472	0.895834	1.02532	-0.0184205	TRUE	Both	5172	31258
MB_288.3	Generalized anxiety disorder	Mental	0.218637	0.660276	-0.0672255	0.055	-0.174	0.04	0.934984	0.840297	1.04081	-0.0291957	TRUE	Both	1732	34802
RE_469.1	Acute bronchitis	Respiratory	0.220351	0.656885	-0.0507399	0.041	-0.132	0.03	0.950526	0.876341	1.03045	-0.0220361	TRUE	Both	3388	33146
MS_741.14	Rotator cuff (capsule) sprain	Muscloskeletal	0.220357	0.656872	0.0894639	0.073	-0.054	0.233	1.09359	0.947432	1.26238	0.0388537	TRUE	Both	872	35662
SS_809.3	Pain in limb	Symptoms	0.220461	0.656669	-0.0359895	0.029	-0.094	0.022	0.96465	0.910283	1.02224	-0.01563	TRUE	Both	11352	25182
CV_404	Ischemic heart disease	Cardiovascular	0.220722	0.656155	-0.0388858	0.032	-0.101	0.023	0.961861	0.903933	1.02327	-0.0168879	TRUE	Both	6160	30199
MS_710.43	Cavus deformity of foot	Muscloskeletal	0.222193	0.653269	-0.214166	0.175	-0.558	0.13	0.807214	0.572353	1.13883	-0.0930112	TRUE	Both	155	36379
EM_200.41	Chronic thyroiditis	Endocrine/Metab	0.224417	0.648944	-0.128009	0.105	-0.335	0.079	0.879845	0.715338	1.0822	-0.0555937	TRUE	Both	427	36107
BI_160.2	Megaloblastic anemia	Blood/Immune	0.226564	0.644809	0.118474	0.098	-0.074	0.31	1.12578	0.928672	1.36343	0.0514525	TRUE	Both	464	36070
CM_771.14	Congenital non-neoplastic nevus	Congenital	0.227458	0.643099	0.400854	0.332	-0.25	1.052	1.4931	0.778801	2.86337	0.174089	TRUE	Both	38	36496
MS_701.12	Chronic osteomyelitis	Muscloskeletal	0.227487	0.643043	-0.226166	0.187	-0.593	0.141	0.797586	0.552667	1.15142	-0.0982227	TRUE	Both	136	36398
RE_466	Tonsillitis and adenoiditis	Respiratory	0.230719	0.636917	0.137018	0.114	-0.087	0.361	1.14685	0.916677	1.43476	0.0595062	TRUE	Both	352	36151
CM_763.2	Congenital malformations of heart valves	Congenital	0.232405	0.633755	0.174832	0.146	-0.112	0.462	1.19105	0.894044	1.58725	0.0759284	TRUE	Both	201	36333
GI_507.1	Stomatitis	Gastrointestinal	0.233485	0.631741	0.144709	0.121	-0.093	0.383	1.1557	0.911194	1.46668	0.0628463	TRUE	Both	303	36231
MS_728	Chondropathies	Muscloskeletal	0.23455	0.629764	0.068358	0.058	-0.044	0.181	1.07075	0.956954	1.19842	0.0296875	TRUE	Both	1548	34618
DE_664.42	Psoriatic arthropathy	Dermatological	0.234634	0.629608	-0.176627	0.149	-0.468	0.115	0.838092	0.626254	1.12187	-0.0767083	TRUE	Both	215	36319
GU_614	Inflammatory diseases of female pelvic organs	Genitourinary	0.236238	0.62665	0.064728	0.055	-0.042	0.172	1.06687	0.95887	1.18768	0.028111	TRUE	Female	2097	18145
GI_522.92	Atrophic gastritis	Gastrointestinal	0.237443	0.624441	0.106882	0.09	-0.07	0.284	1.1128	0.932394	1.32843	0.0464184	TRUE	Both	554	35980
DE_685.8	Hyperhidrosis	Dermatological	0.239334	0.620995	0.094679	0.08	-0.063	0.252	1.09931	0.938943	1.2866	0.0411186	TRUE	Both	719	35815
GE_963.1	Lipid storage disorders	Genetic	0.240462	0.618953	0.35286	0.301	-0.236	0.942	1.42313	0.789781	2.56511	0.153245	TRUE	Both	46	36488
RE_468.4	Personal history of pneumonia (recurrent)	Respiratory	0.241595	0.616913	-0.138946	0.119	-0.372	0.094	0.870275	0.689354	1.09856	-0.0603435	TRUE	Both	342	36192
NS_344.1	Hydrocephalus	Neurological	0.241621	0.616865	-0.291962	0.249	-0.781	0.197	0.746797	0.457948	1.21774	-0.126798	TRUE	Both	78	36456
EM_202	Diabetes mellitus	Endocrine/Metab	0.241782	0.616576	-0.0330815	0.028	-0.088	0.022	0.96746	0.915761	1.02224	-0.0143671	TRUE	Both	8351	28172
CV_403	Angina pectoris	Cardiovascular	0.241919	0.61633	-0.0695284	0.059	-0.186	0.047	0.932834	0.830274	1.04812	-0.0301958	TRUE	Both	1449	34356
GI_525.1	Celiac disease	Gastrointestinal	0.244363	0.611964	0.170793	0.147	-0.117	0.458	1.18624	0.889585	1.58091	0.0741743	TRUE	Both	201	36333
SO_371.3	Nuclear cataract	Sense organs	0.244914	0.610987	0.0405527	0.035	-0.028	0.109	1.04139	0.972388	1.11516	0.0176118	TRUE	Both	4740	31794
MS_709.21	Hallux valgus (Bunion)	Muscloskeletal	0.245173	0.610527	0.0677186	0.058	-0.046	0.182	1.07006	0.955042	1.19961	0.0294098	TRUE	Both	1441	35093
GU_623	Pelvic organ prolapse and fistulas	Genitourinary	0.246602	0.608004	-0.0784666	0.068	-0.211	0.054	0.924533	0.809774	1.05548	-0.0340776	TRUE	Female	1101	19107
MB_283.1	Symptoms and signs involving appearance and behavior*	Mental	0.247945	0.605645	-0.346306	0.3	-0.934	0.241	0.707296	0.392979	1.27252	-0.150399	TRUE	Both	54	36480
EM_230.3	Anorexia	Endocrine/Metab	0.248046	0.605468	0.142913	0.124	-0.1	0.385	1.15363	0.904837	1.46961	0.0620662	TRUE	Both	289	36245
MS_716	Intervertebral disc disorder	Muscloskeletal	0.248129	0.605323	0.0395853	0.034	-0.028	0.107	1.04038	0.972388	1.11293	0.0171917	TRUE	Both	5287	31018
MS_745.6	Fracture of bones in thorax	Muscloskeletal	0.248167	0.605256	0.0733888	0.064	-0.051	0.198	1.07615	0.950279	1.21896	0.0318724	TRUE	Both	1168	35366
CV_436.3	Atherosclerosis of aorta	Cardiovascular	0.24867	0.604377	0.0994954	0.086	-0.07	0.269	1.10461	0.932394	1.30866	0.0432103	TRUE	Both	608	35926
SO_395.1	Labyrinthitis	Sense organs	0.248807	0.604138	-0.183776	0.159	-0.496	0.129	0.832122	0.608962	1.13769	-0.0798127	TRUE	Both	190	36344
MS_721.2	Ganglion cyst	Muscloskeletal	0.249984	0.602087	0.076963	0.067	-0.054	0.208	1.08	0.947432	1.23121	0.0334246	TRUE	Both	1061	35473
BI_160.21	Vitamin B12 deficiency anemia due to intrinsic factor deficiency [Pernicious anemia]	Blood/Immune	0.250898	0.600503	0.132847	0.116	-0.094	0.36	1.14208	0.910283	1.43333	0.0576947	TRUE	Both	329	36205
GI_522.91	Acute gastritis	Gastrointestinal	0.25194	0.598703	-0.138541	0.121	-0.376	0.098	0.870628	0.686602	1.10296	-0.0601674	TRUE	Both	327	36207
SO_375.7	Hypotony of eye	Sense organs	0.252433	0.597854	-0.50942	0.445	-1.382	0.363	0.600844	0.251076	1.43764	-0.221238	TRUE	Both	27	36507
CV_404.1	Myocardial infarction [Heart attack]	Cardiovascular	0.25398	0.5952	-0.0581881	0.051	-0.158	0.042	0.943472	0.85385	1.04289	-0.0252708	TRUE	Both	1951	34583
SO_367.1	Conjunctivitis	Sense organs	0.254909	0.593615	-0.0547998	0.048	-0.149	0.04	0.946675	0.861569	1.04081	-0.0237993	TRUE	Both	2375	34159
MS_721.1	Synovitis and tenosynovitis	Muscloskeletal	0.25732	0.589527	0.0465829	0.041	-0.034	0.127	1.04768	0.966572	1.13542	0.0202307	TRUE	Both	3325	33209
MS_721	Synoviopathy and bursopathy	Muscloskeletal	0.258971	0.586749	0.0378246	0.034	-0.028	0.103	1.03855	0.972388	1.10849	0.016427	TRUE	Both	5929	30541
RE_468.5	Pneumonia due to fungus	Respiratory	0.260823	0.583655	0.261896	0.233	-0.195	0.718	1.29939	0.822835	2.05033	0.11374	TRUE	Both	78	36456
RE_480.1	Acute pulmonary edema	Respiratory	0.262871	0.580258	0.208157	0.186	-0.156	0.573	1.23141	0.855559	1.77358	0.0904015	TRUE	Both	126	36408
GU_612.5	Mastodynia	Genitourinary	0.263386	0.579408	0.0808719	0.072	-0.061	0.223	1.08423	0.940823	1.24982	0.0351222	TRUE	Female	983	19261
SO_387	Disorders of refraction and accommodation	Sense organs	0.26395	0.578479	-0.0385237	0.034	-0.106	0.029	0.962209	0.899425	1.02942	-0.0167306	TRUE	Both	5576	30673
SO_376	Disorders of vitreous body	Sense organs	0.263973	0.578441	0.0456769	0.041	-0.034	0.126	1.04674	0.966572	1.13428	0.0198372	TRUE	Both	3117	33402
NS_351.3	Paresthesia of skin*	Neurological	0.265989	0.575136	-0.0660883	0.059	-0.183	0.05	0.936048	0.832768	1.05127	-0.0287018	TRUE	Both	1431	35103
NS_331.61	Migraine with aura	Neurological	0.266754	0.57389	-0.0996933	0.09	-0.276	0.076	0.905115	0.758813	1.07896	-0.0432963	TRUE	Both	593	35941
ID_002	Staphylococcus	Infections	0.266818	0.573785	-0.0974929	0.088	-0.27	0.075	0.907109	0.763379	1.07788	-0.0423406	TRUE	Both	636	35898
MS_700.12	Cutaneous lupus erythematosus	Muscloskeletal	0.267923	0.571991	0.226065	0.204	-0.174	0.626	1.25366	0.840297	1.87012	0.0981789	TRUE	Both	103	36431
GI_526.1	Bacterial enteritis	Gastrointestinal	0.270684	0.567538	0.11152	0.101	-0.087	0.31	1.11798	0.916677	1.36343	0.0484324	TRUE	Both	437	36097
MS_719.6	Muscle wasting and atrophy	Muscloskeletal	0.271249	0.566631	0.167126	0.152	-0.131	0.465	1.1819	0.877218	1.59201	0.072582	TRUE	Both	188	36346
GI_535	Intestinal or peritoneal adhesions	Gastrointestinal	0.273386	0.563223	0.182555	0.167	-0.144	0.509	1.20028	0.865888	1.66363	0.0792825	TRUE	Both	155	36136
GU_582	Renal failure	Genitourinary	0.27369	0.562741	-0.0414465	0.038	-0.116	0.033	0.959401	0.890475	1.03355	-0.018	TRUE	Both	4143	32341
CV_401.1	Essential hypertension	Cardiovascular	0.275279	0.560227	0.0268641	0.025	-0.021	0.075	1.02723	0.979219	1.07788	0.0116669	TRUE	Both	19896	16638
SO_380.2	Disorders of optic disc	Sense organs	0.277095	0.557371	-0.151972	0.14	-0.426	0.122	0.859013	0.653116	1.12975	-0.0660004	TRUE	Both	239	36295
GU_594	Abnormality of urination	Genitourinary	0.277162	0.557266	0.0319538	0.029	-0.026	0.09	1.03247	0.974335	1.09417	0.0138774	TRUE	Both	8533	27966
RE_468.8	Bronchopneumonia	Respiratory	0.277208	0.557194	-0.263761	0.243	-0.74	0.212	0.768157	0.477114	1.23615	-0.11455	TRUE	Both	80	36454
CV_440.11	Deep vein thrombosis [DVT]	Cardiovascular	0.278002	0.555951	0.0770835	0.071	-0.062	0.216	1.08013	0.939883	1.2411	0.033477	TRUE	Both	912	35622
CV_448.1	Raynaud's syndrome	Cardiovascular	0.279819	0.553122	-0.110826	0.103	-0.312	0.09	0.895094	0.731982	1.09417	-0.0481312	TRUE	Both	450	36084
CV_416.2	Atrial fibrillation and flutter	Cardiovascular	0.280479	0.5521	0.0461673	0.043	-0.038	0.13	1.04725	0.962713	1.13883	0.0200502	TRUE	Both	2789	33745
DE_660.21	Impetigo	Dermatological	0.281413	0.550656	0.158511	0.147	-0.13	0.447	1.17176	0.878095	1.56361	0.0688403	TRUE	Both	203	36331
SO_361.3	Ptosis of eyelid	Sense organs	0.282511	0.548964	0.0898063	0.084	-0.074	0.254	1.09396	0.928672	1.28917	0.0390024	TRUE	Both	651	35883
SO_373	Disorders of choroid	Sense organs	0.283455	0.547517	-0.110362	0.103	-0.312	0.091	0.89551	0.731982	1.09527	-0.0479295	TRUE	Both	442	36075
GI_506	Diseases of salivary glands	Gastrointestinal	0.28354	0.547386	0.0856093	0.08	-0.071	0.242	1.08938	0.931462	1.27379	0.0371797	TRUE	Both	724	35771
GI_504.3	Periodontitis	Gastrointestinal	0.285898	0.543789	-0.099439	0.093	-0.282	0.083	0.905345	0.754274	1.08654	-0.0431858	TRUE	Both	559	35975
EM_204	Abnormal glucose	Endocrine/Metab	0.286193	0.543341	-0.0320902	0.03	-0.091	0.027	0.968419	0.913018	1.02737	-0.0139366	TRUE	Both	7560	28159
CA_144.12	Benign neoplasms of the vagina	Neoplasms	0.286625	0.542685	0.372422	0.35	-0.313	1.057	1.45125	0.73125	2.87772	0.161741	TRUE	Female	34	20210
SO_363.61	Dacryocystitis	Sense organs	0.286662	0.54263	-0.424107	0.398	-1.204	0.356	0.654354	0.299992	1.42761	-0.184187	TRUE	Both	32	36502
EM_230	Malnutrition and underweight	Endocrine/Metab	0.286976	0.542155	0.0547172	0.051	-0.046	0.155	1.05624	0.955042	1.16766	0.0237634	TRUE	Both	1924	34610
CM_763	Congenital anomalies of the heart	Congenital	0.287055	0.542035	0.088667	0.083	-0.075	0.252	1.09272	0.927743	1.2866	0.0385076	TRUE	Both	651	35857
GI_530.1	Anal fissure	Gastrointestinal	0.287496	0.541369	0.135261	0.127	-0.114	0.385	1.14484	0.892258	1.46961	0.0587433	TRUE	Both	277	36257
SO_367.5	Uveitis	Sense organs	0.287754	0.540979	0.115975	0.109	-0.098	0.33	1.12297	0.906649	1.39097	0.0503673	TRUE	Both	372	36162
NS_333.61	Periodic limb movement disorder	Neurological	0.288207	0.540296	0.121173	0.114	-0.102	0.345	1.12882	0.90303	1.41199	0.0526246	TRUE	Both	341	36193
CM_763.3	Congenital malformations of cardiac chambers and connections	Congenital	0.288726	0.539513	0.130382	0.123	-0.11	0.371	1.13926	0.895834	1.44918	0.0566244	TRUE	Both	289	36245
GI_529	Symptoms involving digestive system	Gastrointestinal	0.289096	0.538958	-0.0333936	0.032	-0.095	0.028	0.967158	0.909373	1.0284	-0.0145027	TRUE	Both	7772	28482
SO_391.7	Perforation of tympanic membrane	Sense organs	0.289396	0.538507	0.154869	0.146	-0.132	0.441	1.16751	0.876341	1.55426	0.0672588	TRUE	Both	204	36330
MS_702	Infective and reactive arthropathies	Muscloskeletal	0.290356	0.53707	-0.132896	0.126	-0.379	0.113	0.875556	0.684546	1.11963	-0.0577158	TRUE	Both	297	36212
RE_479.3	Respiratory failure	Respiratory	0.291632	0.535165	-0.0735171	0.07	-0.21	0.063	0.92912	0.810584	1.06503	-0.0319281	TRUE	Both	1032	35502
ID_057	Retrovirus	Infections	0.296595	0.527836	0.111438	0.107	-0.098	0.321	1.11788	0.906649	1.37851	0.0483971	TRUE	Both	401	36133
GI_554.1	Pancreatitis	Gastrointestinal	0.298171	0.525534	0.100093	0.096	-0.088	0.289	1.10527	0.915761	1.33509	0.0434699	TRUE	Both	490	36044
CV_401	Hypertension	Cardiovascular	0.298217	0.525468	0.0256782	0.025	-0.023	0.074	1.02601	0.977262	1.07681	0.0111519	TRUE	Both	20071	16463
ID_057.1	Human immunodeficiency virus	Infections	0.298592	0.524922	0.111694	0.107	-0.099	0.322	1.11817	0.905743	1.37988	0.0485081	TRUE	Both	396	36138
MS_722.1	Plantar fascial fibromatosis [Plantar fasciitis]	Muscloskeletal	0.300431	0.522256	0.053439	0.052	-0.048	0.155	1.05489	0.953134	1.16766	0.0232083	TRUE	Both	1943	34591
MS_705.12	Rheumatoid arthritis with rheumatoid factor*	Muscloskeletal	0.300644	0.521947	-0.145612	0.141	-0.421	0.13	0.864493	0.65639	1.13883	-0.0632386	TRUE	Both	235	36299
GU_618	Noninflammatory disorders of vagina	Genitourinary	0.301353	0.520924	-0.0548612	0.053	-0.159	0.049	0.946617	0.852996	1.05022	-0.0238259	TRUE	Female	2035	17663
ID_092	Bacteremia, Sepsis, and SIRS	Infections	0.301462	0.520767	-0.0687052	0.066	-0.199	0.062	0.933602	0.81955	1.06396	-0.0298383	TRUE	Both	1148	35386
GU_596.1	Bladder neck obstruction	Genitourinary	0.305168	0.515461	0.167839	0.164	-0.153	0.489	1.18275	0.85813	1.63068	0.0728916	TRUE	Both	162	36372
GU_624	Symptoms involving female genital tract	Genitourinary	0.305908	0.514409	0.149139	0.146	-0.136	0.435	1.16083	0.872843	1.54496	0.0647703	TRUE	Female	214	19877
MS_715.4	Spinal stenosis	Muscloskeletal	0.307239	0.512524	0.0404718	0.04	-0.037	0.118	1.0413	0.963676	1.12524	0.0175767	TRUE	Both	3500	33034
GI_513.1	Esophageal ulcer	Gastrointestinal	0.307467	0.512201	0.149222	0.146	-0.137	0.436	1.16093	0.87197	1.54651	0.0648063	TRUE	Both	204	36330
NS_328.1	Dementias	Neurological	0.307528	0.512115	-0.121355	0.119	-0.354	0.112	0.88572	0.701875	1.11851	-0.0527037	TRUE	Both	329	36205
BI_168.15	Acquired coagulation factor deficiency	Blood/Immune	0.308446	0.510821	0.251559	0.247	-0.233	0.736	1.28603	0.792154	2.08757	0.109251	TRUE	Both	70	36464
SO_374.13	Horseshoe tear of retina without detachment	Sense organs	0.308806	0.510314	0.147033	0.144	-0.136	0.43	1.15839	0.872843	1.53726	0.0638555	TRUE	Both	208	36326
MS_716.3	Spinal disc displacement (herniation)	Muscloskeletal	0.309395	0.509487	0.0488395	0.048	-0.045	0.143	1.05005	0.955997	1.15373	0.0212107	TRUE	Both	2224	34310
GI_502.3	Diseases of pulp and periapical tissues	Gastrointestinal	0.309712	0.509042	-0.0889568	0.088	-0.261	0.083	0.914885	0.770281	1.08654	-0.0386334	TRUE	Both	630	35904
EM_252.4	Hyperuricemia without signs of gout*	Endocrine/Metab	0.31167	0.506305	0.166444	0.165	-0.156	0.489	1.1811	0.855559	1.63068	0.0722857	TRUE	Both	159	36375
GE_974.11	Pigmentary retinal dystrophy	Genetic	0.312046	0.505781	-0.383409	0.379	-1.127	0.36	0.681534	0.324004	1.43333	-0.166512	TRUE	Both	35	36499
GU_593.1	Gross hematuria	Genitourinary	0.312217	0.505543	0.0890436	0.088	-0.084	0.262	1.09313	0.919431	1.29953	0.0386711	TRUE	Both	583	35951
SO_374.4	Retinopathy	Sense organs	0.31251	0.505136	-0.0637763	0.063	-0.188	0.06	0.938215	0.828615	1.06184	-0.0276977	TRUE	Both	1254	35280
GI_527	Abdominal pain	Gastrointestinal	0.312802	0.504731	0.0356389	0.035	-0.034	0.105	1.03628	0.966572	1.11071	0.0154778	TRUE	Both	6759	26768
CV_411	Other diseases of pericardium	Cardiovascular	0.3133	0.50404	0.129086	0.128	-0.122	0.38	1.13779	0.885148	1.46228	0.0560616	TRUE	Both	270	36158
MS_713.31	Pain in shoulder	Muscloskeletal	0.313891	0.503222	-0.0313263	0.031	-0.092	0.03	0.969159	0.912105	1.03045	-0.0136048	TRUE	Both	7493	29041
NS_321	Encephalitis, myelitis and encephalomyelitis	Neurological	0.314145	0.502869	0.235533	0.234	-0.223	0.694	1.26558	0.800115	2.00171	0.102291	TRUE	Both	77	36440
GU_592	Cystitis and urethritis	Genitourinary	0.314213	0.502775	-0.0596814	0.059	-0.176	0.057	0.942065	0.838618	1.05866	-0.0259193	TRUE	Both	1444	35090
SS_840.2	Allergy to insects	Symptoms	0.314897	0.501831	0.0918439	0.091	-0.087	0.271	1.09619	0.916677	1.31128	0.0398873	TRUE	Both	540	35994
MS_724.52	Osteophyte*	Muscloskeletal	0.315488	0.501017	-0.100929	0.101	-0.298	0.096	0.903997	0.742301	1.10076	-0.0438331	TRUE	Both	464	36070
MS_702.1	Pyogenic arthritis [Septic arthritis]	Muscloskeletal	0.318037	0.497522	-0.135428	0.136	-0.401	0.13	0.873342	0.66965	1.13883	-0.0588156	TRUE	Both	254	36280
EM_256.31	Acidosis	Endocrine/Metab	0.318078	0.497467	-0.0769968	0.077	-0.228	0.074	0.925893	0.796124	1.07681	-0.0334393	TRUE	Both	850	35684
DE_685.82	Generalized hyperhidrosis	Dermatological	0.319361	0.495718	0.0817015	0.082	-0.079	0.243	1.08513	0.92404	1.27507	0.0354825	TRUE	Both	693	35841
GI_520.13	Umbilical hernia	Gastrointestinal	0.320196	0.494585	0.080686	0.081	-0.078	0.24	1.08403	0.924964	1.27125	0.0350415	TRUE	Both	692	35842
MS_745.11	Fracture of femur	Muscloskeletal	0.323951	0.489521	-0.116192	0.118	-0.347	0.115	0.890304	0.706805	1.12187	-0.0504617	TRUE	Both	335	36199
DE_683	Nail disorders	Dermatological	0.324859	0.488305	0.0572416	0.058	-0.057	0.171	1.05891	0.944594	1.18649	0.0248597	TRUE	Both	1548	34457
GI_528.2	Vomiting	Gastrointestinal	0.326598	0.485986	-0.0450277	0.046	-0.135	0.045	0.955971	0.873716	1.04603	-0.0195553	TRUE	Both	2649	33885
NS_334.1	Trigeminal nerve disorders [CN5]	Neurological	0.327516	0.484768	0.122474	0.125	-0.123	0.368	1.13029	0.884264	1.44484	0.05319	TRUE	Both	281	36253
NS_325	Abnormality of gait and mobility	Neurological	0.328521	0.483437	-0.0484589	0.05	-0.146	0.049	0.952697	0.864158	1.05022	-0.0210454	TRUE	Both	2224	33953
CV_416.51	Atrial premature depolarization [Supraventricular premature beats]	Cardiovascular	0.32881	0.483055	0.0928664	0.095	-0.094	0.279	1.09732	0.910283	1.32181	0.0403314	TRUE	Both	498	36036
NS_329.4	Specified cognitive deficit	Neurological	0.329105	0.482665	-0.157129	0.161	-0.473	0.158	0.854594	0.62313	1.17117	-0.0682401	TRUE	Both	181	36353
SO_374.41	Hypertensive retinopathy	Sense organs	0.330533	0.480785	-0.119394	0.123	-0.36	0.121	0.887458	0.697676	1.12862	-0.0518521	TRUE	Both	311	36223
MS_715	Other non-inflammatory spondylopathy	Muscloskeletal	0.332491	0.47822	0.0308714	0.032	-0.032	0.093	1.03135	0.968507	1.09746	0.0134073	TRUE	Both	6455	30077
NS_328	Dementias and cerebral degeneration	Neurological	0.332686	0.477965	-0.0936826	0.097	-0.283	0.096	0.910572	0.75352	1.10076	-0.0406859	TRUE	Both	501	36033
CV_433.21	Carotid artery stenosis	Cardiovascular	0.333516	0.476884	0.0627765	0.065	-0.064	0.19	1.06479	0.938005	1.20925	0.0272635	TRUE	Both	1113	35421
GU_603.1	Hydrocele	Genitourinary	0.333895	0.476391	0.128078	0.133	-0.132	0.388	1.13664	0.876341	1.47403	0.0556236	TRUE	Male	254	16036
MS_745.3	Fracture of upper limb	Muscloskeletal	0.333954	0.476314	-0.0618948	0.064	-0.187	0.064	0.939982	0.829444	1.06609	-0.0268806	TRUE	Both	1191	35343
GI_518	Appendicitis	Gastrointestinal	0.334416	0.475713	0.152743	0.158	-0.157	0.463	1.16503	0.854704	1.58883	0.0663355	TRUE	Both	174	36299
CA_146	Benign neoplasm of male genital organs	Neoplasms	0.33494	0.475033	0.232414	0.241	-0.24	0.705	1.26164	0.786628	2.02385	0.100936	TRUE	Male	74	16216
MB_309.1	Irritability	Mental	0.339467	0.469203	-0.249855	0.262	-0.763	0.263	0.778914	0.466266	1.30083	-0.108511	TRUE	Both	70	36464
MB_287.5	Drug-induced psychotic disorder	Mental	0.340004	0.468516	-0.327208	0.343	-0.999	0.345	0.720934	0.368248	1.41199	-0.142105	TRUE	Both	42	36492
CV_413.13	Mitral valve stenosis	Cardiovascular	0.341372	0.466772	0.183883	0.193	-0.195	0.563	1.20187	0.822835	1.75593	0.0798593	TRUE	Both	114	36420
MB_286.4	Dysthymic disorder	Mental	0.344497	0.462815	0.0528874	0.056	-0.057	0.163	1.05431	0.944594	1.17704	0.0229687	TRUE	Both	1639	34895
GI_528	Nausea and vomiting	Gastrointestinal	0.346096	0.460803	-0.036453	0.039	-0.112	0.039	0.964203	0.894044	1.03977	-0.0158313	TRUE	Both	4104	32430
NS_335.1	Nerve plexus lesions	Neurological	0.346638	0.460124	0.175197	0.186	-0.19	0.54	1.19148	0.826959	1.71601	0.0760872	TRUE	Both	124	36410
GI_527.3	Functional dyspepsia	Gastrointestinal	0.346723	0.460017	0.0640083	0.068	-0.069	0.197	1.0661	0.933327	1.21774	0.0277984	TRUE	Both	1088	35446
EM_204.1	Impaired fasting glucose	Endocrine/Metab	0.348211	0.458158	0.0437603	0.047	-0.048	0.135	1.04473	0.953134	1.14454	0.0190049	TRUE	Both	2285	34249
RE_488	Abnormalities of breathing	Respiratory	0.350191	0.455695	0.0288385	0.031	-0.032	0.089	1.02926	0.968507	1.09308	0.0125244	TRUE	Both	8421	27159
SS_800.1	Chest pain on breathing	Symptoms	0.351202	0.454443	-0.0532542	0.057	-0.165	0.059	0.948139	0.847894	1.06078	-0.023128	TRUE	Both	1611	34923
NS_320	Meningitis	Neurological	0.351354	0.454255	0.214262	0.23	-0.236	0.665	1.23895	0.789781	1.94449	0.0930526	TRUE	Both	81	36434
NS_352	Disturbances of sensation of smell and taste	Neurological	0.35278	0.452496	0.138129	0.149	-0.153	0.429	1.14812	0.85813	1.53572	0.0599886	TRUE	Both	196	36242
CV_410	Inflammation of the heart [Carditis]	Cardiovascular	0.353541	0.45156	0.0900879	0.097	-0.1	0.28	1.09427	0.904837	1.32313	0.0391247	TRUE	Both	476	36058
SO_398	Other disorders of ear	Sense organs	0.353893	0.451128	0.136288	0.147	-0.152	0.424	1.14601	0.858988	1.52806	0.0591892	TRUE	Both	204	35928
SO_377	Hemorrhage of the eye	Sense organs	0.356595	0.447825	0.0672722	0.073	-0.076	0.21	1.06959	0.926816	1.23368	0.0292159	TRUE	Both	865	35669
SO_374.91	Transient retinal arterial occlusion [Amaurosis fugax]	Sense organs	0.356666	0.447738	0.190182	0.206	-0.214	0.595	1.20947	0.807348	1.81303	0.0825949	TRUE	Both	100	36434
SO_367.52	Iridocyclitis	Sense organs	0.356904	0.447449	0.103511	0.112	-0.117	0.324	1.10906	0.889585	1.38265	0.0449544	TRUE	Both	351	36183
CV_413.21	Aortic stenosis	Cardiovascular	0.35719	0.4471	0.0872145	0.095	-0.098	0.273	1.09113	0.906649	1.3139	0.0378768	TRUE	Both	501	36033
NS_333.1	Sleep apnea	Neurological	0.357622	0.446576	-0.0286006	0.031	-0.09	0.032	0.971805	0.913931	1.03252	-0.0124211	TRUE	Both	6469	30065
CV_441.1	Arteriovenous fistula	Cardiovascular	0.358852	0.445085	0.267077	0.291	-0.303	0.838	1.30614	0.738599	2.31174	0.11599	TRUE	Both	50	36484
MS_712.6	Instability of joint	Muscloskeletal	0.359071	0.44482	0.0955785	0.104	-0.109	0.3	1.1003	0.89673	1.34986	0.0415092	TRUE	Both	415	36119
SS_829	Abnormal findings on examination of blood	Symptoms	0.359334	0.444502	0.0519763	0.057	-0.059	0.163	1.05335	0.942707	1.17704	0.022573	TRUE	Both	1589	33503
ID_005.1	Mycobacterium tuberculosis	Infections	0.360767	0.442773	0.127348	0.139	-0.146	0.4	1.13581	0.864158	1.49182	0.0553065	TRUE	Both	226	36308
GU_614.5	Inflammatory disease of cervix, vagina, and vulva	Genitourinary	0.361254	0.442187	0.0512411	0.056	-0.059	0.161	1.05258	0.942707	1.17468	0.0222537	TRUE	Female	1953	18291
SS_826.1	Nonspecific reaction to test for tuberculosis	Symptoms	0.361406	0.442005	0.0841411	0.092	-0.097	0.265	1.08778	0.907556	1.30343	0.036542	TRUE	Both	543	35991
EM_236.2	Localized adiposity	Endocrine/Metab	0.364742	0.438014	0.137758	0.152	-0.16	0.436	1.1477	0.852144	1.54651	0.0598277	TRUE	Both	189	36345
EM_202.2	Type 2 diabetes	Endocrine/Metab	0.365247	0.437414	-0.0257141	0.028	-0.081	0.03	0.974614	0.922194	1.03045	-0.0111675	TRUE	Both	8212	28322
NS_324.34	Tremor	Neurological	0.365664	0.436918	-0.0643823	0.071	-0.204	0.075	0.937646	0.815462	1.07788	-0.0279609	TRUE	Both	943	35591
SO_374.2	Retinoschisis and retinal cysts	Sense organs	0.365983	0.436539	-0.260358	0.288	-0.825	0.304	0.770776	0.438235	1.35527	-0.113072	TRUE	Both	58	36476
SO_362.6	Dermatochalasis of eyelid	Sense organs	0.369328	0.432588	-0.0742024	0.083	-0.236	0.088	0.928484	0.789781	1.09199	-0.0322257	TRUE	Both	709	35825
GU_626.2	Dysmenorrhea	Genitourinary	0.370145	0.431628	-0.162827	0.182	-0.519	0.193	0.849738	0.595115	1.21288	-0.0707149	TRUE	Female	169	20075
MS_723.2	Rotator cuff tear or rupture	Muscloskeletal	0.370776	0.430888	0.0548844	0.061	-0.065	0.175	1.05642	0.937067	1.19125	0.023836	TRUE	Both	1267	35267
MS_709.2	Acquired deformities of toe	Muscloskeletal	0.37127	0.43031	0.0414592	0.046	-0.049	0.132	1.04233	0.952181	1.14111	0.0180055	TRUE	Both	2443	34091
EM_208.22	Secondary hyperparathyroidism	Endocrine/Metab	0.372231	0.429187	0.105224	0.118	-0.126	0.336	1.11096	0.881615	1.39934	0.0456983	TRUE	Both	323	36211
MS_700.4	Inflammatory myopathy	Muscloskeletal	0.372325	0.429078	-0.139422	0.156	-0.446	0.167	0.869861	0.640184	1.18175	-0.0605503	TRUE	Both	189	36345
MB_280.11	Alcohol abuse and dependence	Mental	0.372371	0.429024	-0.0481835	0.054	-0.154	0.058	0.952959	0.857272	1.05971	-0.0209258	TRUE	Both	1794	34740
EM_232.27	Vitamin B12 deficiency	Endocrine/Metab	0.372706	0.428633	0.089831	0.101	-0.108	0.287	1.09399	0.897628	1.33242	0.0390131	TRUE	Both	440	36094
MS_733	Dentofacial anomalies, including malocclusion	Muscloskeletal	0.373075	0.428204	-0.158791	0.178	-0.508	0.191	0.853174	0.601698	1.21046	-0.0689621	TRUE	Both	154	36369
SS_810.1	Septic shock	Symptoms	0.373247	0.428003	-0.163568	0.184	-0.524	0.196	0.849109	0.592147	1.21653	-0.0710366	TRUE	Both	142	36392
CV_438.11	Abdominal aortic aneurysm	Cardiovascular	0.375193	0.425745	0.0936216	0.106	-0.113	0.301	1.09814	0.893151	1.35121	0.0406594	TRUE	Both	401	36133
CV_404.23	Coronary atherosclerosis due to calcified coronary lesion	Cardiovascular	0.376033	0.424774	0.121243	0.137	-0.147	0.39	1.1289	0.863294	1.47698	0.0526552	TRUE	Both	232	36302
EM_214.1	Ovarian failure	Endocrine/Metab	0.377541	0.423036	0.0585446	0.066	-0.071	0.189	1.06029	0.931462	1.20804	0.0254256	TRUE	Female	1093	19151
NS_321.12	Viral encephalitis	Neurological	0.379402	0.4209	-0.400293	0.455	-1.293	0.492	0.670124	0.274446	1.63558	-0.173845	TRUE	Both	24	36510
NS_343	Disorders of autonomic nervous system	Neurological	0.38174	0.418233	0.0913771	0.104	-0.113	0.296	1.09568	0.893151	1.34447	0.0396846	TRUE	Both	420	36075
MS_713.37	Pain in knee	Muscloskeletal	0.383044	0.416751	-0.0255251	0.029	-0.083	0.032	0.974798	0.920351	1.03252	-0.0110854	TRUE	Both	8861	27673
RE_498.1	Hypoxemia	Respiratory	0.383227	0.416544	-0.0597806	0.069	-0.194	0.075	0.941971	0.823658	1.07788	-0.0259624	TRUE	Both	1051	35483
SS_832	Other abnormal findings in urine	Symptoms	0.383246	0.416523	0.0758224	0.087	-0.095	0.246	1.07877	0.909373	1.2789	0.0329293	TRUE	Both	620	35280
SS_840.1	Food allergy	Symptoms	0.385879	0.413548	0.094639	0.109	-0.119	0.309	1.09926	0.887808	1.36206	0.0411012	TRUE	Both	376	36158
GI_529.7	Fecal incontinence and encopresis	Gastrointestinal	0.386267	0.413113	0.0806701	0.093	-0.102	0.263	1.08401	0.90303	1.30083	0.0350346	TRUE	Both	528	36006
SO_380	Disorders of optic nerve and visual pathways	Sense organs	0.386604	0.412733	-0.0636719	0.074	-0.208	0.08	0.938313	0.812207	1.08329	-0.0276524	TRUE	Both	873	35647
GI_504	Periodontal diseases	Gastrointestinal	0.386723	0.4126	-0.0694264	0.08	-0.227	0.088	0.932929	0.796921	1.09199	-0.0301515	TRUE	Both	766	35661
EM_214	Disorders of ovarian function	Endocrine/Metab	0.388599	0.410499	0.0568807	0.066	-0.072	0.186	1.05853	0.930531	1.20442	0.024703	TRUE	Female	1107	19129
GE_967.4	Hereditary hemochromatosis	Genetic	0.38902	0.410028	0.244698	0.284	-0.312	0.801	1.27723	0.731982	2.22777	0.106271	TRUE	Both	53	36481
SS_808	Syncope and collapse	Symptoms	0.389227	0.409797	0.0495957	0.058	-0.063	0.162	1.05085	0.938943	1.17586	0.0215391	TRUE	Both	1502	33896
CV_416.52	Ventricular premature depolarization*	Cardiovascular	0.390048	0.408882	-0.0688791	0.08	-0.226	0.088	0.93344	0.797718	1.09199	-0.0299138	TRUE	Both	734	35800
MS_732	Nonspecific abnormal findings on radiological and other examination of musculoskeletal system	Muscloskeletal	0.390081	0.408845	-0.147297	0.171	-0.483	0.189	0.863037	0.61693	1.20804	-0.0639703	TRUE	Both	162	35885
RE_476	Bronchiectasis	Respiratory	0.391645	0.407107	0.12233	0.143	-0.158	0.402	1.13013	0.85385	1.49481	0.053127	TRUE	Both	213	36172
MS_745.1	Fracture of lower limb	Muscloskeletal	0.391656	0.407095	-0.0502939	0.059	-0.165	0.065	0.95095	0.847894	1.06716	-0.0218424	TRUE	Both	1435	35099
ID_025	Enterococcus	Infections	0.393055	0.405547	-0.183727	0.215	-0.605	0.238	0.832163	0.546074	1.26871	-0.0797917	TRUE	Both	102	36432
MS_723.3	Medial epicondylitis (Golfer's elbow)	Muscloskeletal	0.393794	0.404731	0.102951	0.121	-0.134	0.34	1.10844	0.87459	1.40495	0.044711	TRUE	Both	308	36226
RE_499.4	Throat pain	Respiratory	0.39467	0.403766	-0.0856321	0.101	-0.283	0.112	0.917932	0.75352	1.11851	-0.0371895	TRUE	Both	472	36062
CV_416.1	Paroxysmal tachycardia	Cardiovascular	0.39468	0.403755	0.0520533	0.061	-0.068	0.172	1.05343	0.93426	1.18768	0.0226065	TRUE	Both	1271	35263
RE_479	Pulmonary insufficiency and acute respiratory distress syndrome	Respiratory	0.395526	0.402825	0.0416351	0.049	-0.054	0.138	1.04251	0.947432	1.14798	0.0180819	TRUE	Both	2202	34284
CV_416.5	Premature depolarization [Premature beats]	Cardiovascular	0.395958	0.402351	-0.04928	0.058	-0.163	0.065	0.951915	0.849591	1.06716	-0.0214021	TRUE	Both	1459	35075
EM_200.1	Hypothyroidism	Endocrine/Metab	0.396158	0.402131	0.0271057	0.032	-0.036	0.09	1.02748	0.96464	1.09417	0.0117719	TRUE	Both	5681	30853
NS_340	Myopathies	Neurological	0.397422	0.400748	0.157576	0.186	-0.207	0.523	1.17067	0.81302	1.68708	0.0684345	TRUE	Both	124	36344
CV_401.7	Hypertensive crisis*	Cardiovascular	0.39858	0.399484	0.108688	0.129	-0.144	0.361	1.11481	0.865888	1.43476	0.0472026	TRUE	Both	266	36268
RE_494.1	Dysphonia	Respiratory	0.401791	0.396	-0.0627785	0.075	-0.21	0.084	0.939151	0.810584	1.08763	-0.0272644	TRUE	Both	854	35680
CM_763.232	Congenital insufficiency of aortic valve	Congenital	0.402035	0.395736	0.143763	0.172	-0.192	0.48	1.15461	0.825307	1.61607	0.0624355	TRUE	Both	147	36387
MS_708.1	Osteoarthritis of more than one site	Muscloskeletal	0.402318	0.395431	0.0418244	0.05	-0.056	0.14	1.04271	0.945539	1.15027	0.0181641	TRUE	Both	2043	34491
MS_713	Symptoms related to joints	Muscloskeletal	0.406941	0.390468	-0.0229153	0.028	-0.077	0.031	0.977345	0.92589	1.03149	-0.00995197	TRUE	Both	16596	19847
SS_807.21	Muscle weakness (generalized)	Symptoms	0.407214	0.390178	-0.0533191	0.064	-0.179	0.073	0.948077	0.836106	1.07573	-0.0231562	TRUE	Both	1211	35323
EM_204.5	Prediabetes*	Endocrine/Metab	0.412111	0.384986	-0.0464838	0.057	-0.158	0.065	0.95458	0.85385	1.06716	-0.0201877	TRUE	Both	1500	35034
NS_347	Other disorders of the brain and CNS	Neurological	0.413136	0.383907	0.106598	0.13	-0.149	0.362	1.11249	0.861569	1.4362	0.0462948	TRUE	Both	261	35921
GE_965.3	Lipoprotein deficiencies	Genetic	0.41324	0.383797	-0.122163	0.149	-0.415	0.17	0.885004	0.66034	1.1853	-0.0530549	TRUE	Both	214	36320
EM_232.2	Vitamin B group deficiency	Endocrine/Metab	0.414122	0.382871	0.0432002	0.053	-0.06	0.147	1.04415	0.941765	1.15835	0.0187616	TRUE	Both	1738	34796
NS_349	Disorder of nervous system	Neurological	0.414634	0.382335	0.0634671	0.078	-0.089	0.216	1.06552	0.914846	1.2411	0.0275634	TRUE	Both	769	35709
NS_349.1	Abnormal findings on diagnostic test of central nervous system	Neurological	0.415343	0.381593	0.0675606	0.083	-0.095	0.23	1.0699	0.909373	1.2586	0.0293412	TRUE	Both	668	35866
CV_430.2	Nontraumatic intracerebral hemorrhage	Cardiovascular	0.415529	0.381399	-0.141928	0.174	-0.484	0.2	0.867684	0.616313	1.2214	-0.0616385	TRUE	Both	152	36382
SO_366	Disorders of conjunctiva	Sense organs	0.416112	0.380789	-0.0760247	0.093	-0.259	0.107	0.926793	0.771823	1.11293	-0.0330171	TRUE	Both	540	35937
NS_334.2	Facial nerve disorders and weakness	Neurological	0.41878	0.378014	-0.0782338	0.097	-0.268	0.111	0.924748	0.764908	1.11739	-0.0339765	TRUE	Both	495	36039
GI_512	Aphagia and dysphagia	Gastrointestinal	0.419592	0.377173	0.0464943	0.058	-0.066	0.159	1.04759	0.936131	1.17234	0.0201922	TRUE	Both	1538	33943
SS_810	Shock	Symptoms	0.419945	0.376808	-0.109409	0.136	-0.375	0.156	0.896364	0.687289	1.16883	-0.0475156	TRUE	Both	260	36207
CV_446	Hypotension	Cardiovascular	0.421432	0.375272	-0.0551755	0.069	-0.19	0.079	0.946319	0.826959	1.0822	-0.0239624	TRUE	Both	1091	34638
MS_741.72	Neck sprain	Muscloskeletal	0.424222	0.372407	0.0595829	0.075	-0.087	0.206	1.06139	0.916677	1.22875	0.0258765	TRUE	Both	879	35655
MS_712.1	Loose body in joint	Muscloskeletal	0.42447	0.372153	-0.110159	0.138	-0.38	0.16	0.895691	0.683861	1.17351	-0.0478416	TRUE	Both	245	36289
CV_416.213	Chronic atrial fibrillation*	Cardiovascular	0.425993	0.370597	-0.0799824	0.1	-0.277	0.117	0.923133	0.758054	1.12412	-0.0347359	TRUE	Both	466	36068
BI_179.1	Hypogammaglobulinemia NOS	Blood/Immune	0.426506	0.370075	0.141229	0.178	-0.207	0.489	1.15169	0.81302	1.63068	0.061335	TRUE	Both	139	36395
MS_722	Fasciopathy	Muscloskeletal	0.427656	0.368906	0.0381385	0.048	-0.056	0.132	1.03888	0.945539	1.14111	0.0165634	TRUE	Both	2272	34224
GU_612.2	Breast conditions, congenital or relating to hormones	Genitourinary	0.428542	0.368007	0.110606	0.14	-0.163	0.384	1.11696	0.849591	1.46815	0.0480358	TRUE	Female	230	20014
CV_414.11	Hypertrophic obstructive cardiomyopathy	Cardiovascular	0.429692	0.366842	0.197475	0.25	-0.293	0.688	1.21832	0.746022	1.98973	0.0857624	TRUE	Both	68	36466
BI_160.11	Iron deficiency anemia secondary to blood loss	Blood/Immune	0.432775	0.363738	0.0717696	0.091	-0.108	0.251	1.07441	0.897628	1.28531	0.0311691	TRUE	Both	541	35993
SO_377.5	Vitreous hemorrhage	Sense organs	0.433668	0.362842	-0.114453	0.146	-0.401	0.172	0.891854	0.66965	1.18768	-0.0497062	TRUE	Both	216	36318
SO_382	Other disorders of binocular movement	Sense organs	0.43373	0.362781	0.186446	0.238	-0.28	0.653	1.20496	0.755784	1.9213	0.0809727	TRUE	Both	75	36406
GU_592.1	Cystitis	Genitourinary	0.434732	0.361779	-0.0485003	0.062	-0.17	0.073	0.952657	0.843665	1.07573	-0.0210634	TRUE	Both	1304	35230
GU_594.3	Urinary incontinence and enuresis	Genitourinary	0.435228	0.361283	0.0331605	0.042	-0.05	0.116	1.03372	0.951229	1.123	0.0144014	TRUE	Both	3087	33447
EM_202.3	Secondary diabetes	Endocrine/Metab	0.435675	0.360837	-0.0796895	0.102	-0.28	0.121	0.923403	0.755784	1.12862	-0.0346087	TRUE	Both	465	36069
ID_054.31	Chronic hepatitis C	Infections	0.436537	0.359979	0.0601083	0.077	-0.091	0.212	1.06195	0.913018	1.23615	0.0261047	TRUE	Both	795	35739
SO_395	Other diseases of inner ear	Sense organs	0.437114	0.359405	-0.106747	0.137	-0.376	0.162	0.898753	0.686602	1.17586	-0.0463595	TRUE	Both	251	36187
CA_144.13	Benign neoplasms of the cervix	Neoplasms	0.437539	0.358983	0.0968646	0.125	-0.148	0.341	1.10171	0.862431	1.40635	0.0420678	TRUE	Female	301	19943
GU_588	Disorders and findings from impaired renal function	Genitourinary	0.437561	0.358961	0.0655847	0.084	-0.1	0.231	1.06778	0.904837	1.25986	0.0284831	TRUE	Both	655	35879
SO_375.6	Ocular hypertension	Sense organs	0.438259	0.358269	-0.0747025	0.096	-0.264	0.114	0.928019	0.767974	1.12075	-0.0324429	TRUE	Both	503	36031
SO_374.51	Age-related macular degeneration	Sense organs	0.438915	0.35762	0.0636076	0.082	-0.097	0.225	1.06567	0.907556	1.25232	0.0276244	TRUE	Both	678	35856
SO_375.1	Glaucoma	Sense organs	0.440013	0.356534	0.0421416	0.055	-0.065	0.149	1.04304	0.937067	1.16067	0.0183019	TRUE	Both	1613	34921
RE_498	Asphyxia and hypoxemia	Respiratory	0.443381	0.353223	-0.0517744	0.068	-0.184	0.081	0.949543	0.831936	1.08437	-0.0224854	TRUE	Both	1083	35437
SS_800	Chest pain	Symptoms	0.445801	0.350859	-0.025732	0.034	-0.092	0.04	0.974596	0.912105	1.04081	-0.0111753	TRUE	Both	7335	26272
SO_386.9	Visual distortions and subjective visual disturbances	Sense organs	0.447668	0.349044	0.114807	0.151	-0.182	0.411	1.12166	0.833601	1.50833	0.0498602	TRUE	Both	192	36342
CV_416.71	Sick sinus syndrome*	Cardiovascular	0.448108	0.348617	0.0964537	0.127	-0.153	0.346	1.10126	0.85813	1.4134	0.0418893	TRUE	Both	273	36261
GI_528.1	Nausea	Gastrointestinal	0.450878	0.345941	-0.0302609	0.04	-0.109	0.048	0.970192	0.89673	1.04917	-0.0131422	TRUE	Both	3728	32806
GI_507.11	Recurrent oral aphthae [Recurrent aphthous stomatitis]	Gastrointestinal	0.452069	0.344795	0.109576	0.146	-0.176	0.395	1.1158	0.838618	1.48438	0.0475882	TRUE	Both	210	36324
SO_374.8	Retinal edema	Sense organs	0.452934	0.343965	-0.10875	0.145	-0.393	0.175	0.896955	0.675029	1.19125	-0.0472294	TRUE	Both	219	36315
SO_391.6	Cholesteatoma of middle ear	Sense organs	0.459255	0.337947	0.215083	0.291	-0.355	0.785	1.23996	0.701173	2.19241	0.0934092	TRUE	Both	50	36484
MS_712	Joint derangements and related disorders	Muscloskeletal	0.464945	0.332599	0.0477951	0.065	-0.08	0.176	1.04896	0.923116	1.19244	0.0207571	TRUE	Both	1156	35073
SO_362.8	Meibomian gland dysfunction of eyelid*	Sense organs	0.465497	0.332083	0.0779765	0.107	-0.131	0.287	1.0811	0.877218	1.33242	0.0338648	TRUE	Both	389	36145
SO_361.32	Mechanical ptosis of eyelid	Sense organs	0.467365	0.330344	0.146706	0.202	-0.249	0.542	1.15801	0.77958	1.71944	0.0637135	TRUE	Both	108	36426
MS_723	Enthesopathy/Enthesitis/Tendinopathy	Muscloskeletal	0.467468	0.330248	0.0255637	0.035	-0.043	0.095	1.02589	0.957911	1.09966	0.0111022	TRUE	Both	5720	29426
MS_719.91	Contracture of tendon	Muscloskeletal	0.468226	0.329545	-0.153045	0.211	-0.567	0.26	0.858091	0.567225	1.29693	-0.0664666	TRUE	Both	105	36429
SS_807.1	Chronic fatigue syndrome	Symptoms	0.469574	0.328296	-0.0594064	0.082	-0.22	0.102	0.942324	0.802519	1.10738	-0.0257999	TRUE	Both	704	35830
NS_337.6	Idiopathic progressive neuropathy	Neurological	0.473433	0.324742	0.136063	0.19	-0.236	0.508	1.14575	0.789781	1.66196	0.0590915	TRUE	Both	120	36414
CV_417	Abnormalities of heart beat	Cardiovascular	0.477414	0.321105	0.0237771	0.033	-0.042	0.089	1.02406	0.95887	1.09308	0.0103263	TRUE	Both	5518	31001
SO_381.8	Heterophoria	Sense organs	0.477853	0.320705	0.134691	0.19	-0.237	0.507	1.14418	0.788991	1.6603	0.0584954	TRUE	Both	120	36414
EM_247.3	Disorders of phosphorus metabolism	Endocrine/Metab	0.478102	0.320479	0.0831491	0.117	-0.147	0.313	1.0867	0.863294	1.36752	0.0361112	TRUE	Both	332	36202
ID_020.1	Lyme disease	Infections	0.478183	0.320405	0.0878637	0.124	-0.155	0.331	1.09184	0.856415	1.39236	0.0381587	TRUE	Both	295	36239
ID_004.2	Group A Streptococcus	Infections	0.48063	0.318189	0.152197	0.216	-0.271	0.575	1.16439	0.762616	1.77713	0.0660982	TRUE	Both	92	36442
CV_424.2	Systolic heart failure	Cardiovascular	0.483402	0.315691	-0.0539955	0.077	-0.205	0.097	0.947436	0.814647	1.10186	-0.0234499	TRUE	Both	820	35714
SO_374.9	Retinal occlusions	Sense organs	0.484277	0.314906	0.0801877	0.115	-0.145	0.305	1.08349	0.865022	1.35663	0.0348251	TRUE	Both	336	36198
SO_367.8	Hypopyon	Sense organs	0.486386	0.313019	0.0744906	0.107	-0.135	0.284	1.07734	0.873716	1.32843	0.0323509	TRUE	Both	391	36143
CV_414.1	Hypertrophic cardiomyopathy	Cardiovascular	0.488739	0.310923	0.120523	0.174	-0.221	0.462	1.12809	0.801717	1.58725	0.0523427	TRUE	Both	143	36391
GI_529.1	Diarrhea	Gastrointestinal	0.488822	0.310849	0.0266174	0.038	-0.049	0.102	1.02697	0.952181	1.10738	0.0115598	TRUE	Both	4018	32516
EM_256.7	Volume depletion	Endocrine/Metab	0.489809	0.309974	-0.0360203	0.052	-0.138	0.066	0.964621	0.871099	1.06823	-0.0156434	TRUE	Both	1962	34572
MS_700.41	Myositis	Muscloskeletal	0.490242	0.309589	-0.129874	0.188	-0.499	0.239	0.878206	0.607137	1.26998	-0.0564038	TRUE	Both	129	36405
SS_840.12	Seafood allergy	Symptoms	0.492969	0.307181	0.147772	0.216	-0.275	0.57	1.15925	0.759572	1.76827	0.0641765	TRUE	Both	92	36442
GU_597.1	Urethral stricture	Genitourinary	0.493628	0.3066	0.111829	0.163	-0.208	0.432	1.11832	0.812207	1.54034	0.0485666	TRUE	Both	163	36371
SO_374.6	Peripheral retinal degeneration	Sense organs	0.494535	0.305803	0.0641606	0.094	-0.12	0.248	1.06626	0.88692	1.28146	0.0278646	TRUE	Both	509	36025
ID_058	Pneumoviridae	Infections	0.495077	0.305327	-0.178368	0.261	-0.691	0.334	0.836634	0.501075	1.39654	-0.0774644	TRUE	Both	67	36467
BI_171.7	Eosinophilia	Blood/Immune	0.4952	0.305219	0.122637	0.18	-0.23	0.475	1.13047	0.794534	1.60801	0.0532606	TRUE	Both	134	36400
SS_840	Allergy	Symptoms	0.495553	0.30491	-0.0199808	0.029	-0.077	0.037	0.980218	0.92589	1.03769	-0.00867755	TRUE	Both	8396	27876
CV_448	Peripheral vascular disease	Cardiovascular	0.496698	0.303907	-0.0349195	0.051	-0.136	0.066	0.965683	0.872843	1.06823	-0.0151653	TRUE	Both	1924	34570
MS_745.61	Fracture of vertebrae	Muscloskeletal	0.497632	0.303092	-0.0602432	0.089	-0.234	0.114	0.941536	0.791362	1.12075	-0.0261633	TRUE	Both	593	35941
GI_552	Other diseases of biliary tract	Gastrointestinal	0.497992	0.302778	0.0966701	0.143	-0.183	0.376	1.1015	0.832768	1.45645	0.0419833	TRUE	Both	217	36160
SO_391.1	Otitis media	Sense organs	0.500046	0.30099	0.0348947	0.052	-0.067	0.136	1.03551	0.935195	1.14568	0.0151546	TRUE	Both	1987	34547
ID_052.31	Varicella [chickenpox]	Infections	0.503308	0.298167	0.139352	0.208	-0.269	0.547	1.14953	0.764143	1.72806	0.06052	TRUE	Both	100	36434
NS_344.13	(Idiopathic) normal pressure hydrocephalus	Neurological	0.506272	0.295616	-0.290933	0.438	-1.149	0.567	0.747566	0.316954	1.76297	-0.126351	TRUE	Both	25	36509
SO_387.2	Myopia	Sense organs	0.509555	0.292809	-0.0305183	0.046	-0.121	0.06	0.969943	0.886034	1.06184	-0.0132539	TRUE	Both	2619	33915
ID_020	Borrelia	Infections	0.511959	0.290764	0.0795354	0.121	-0.158	0.317	1.08278	0.85385	1.373	0.0345418	TRUE	Both	308	36226
NS_333.4	Circadian rhythm sleep disorder	Neurological	0.514736	0.288416	-0.108765	0.167	-0.436	0.218	0.896941	0.646618	1.24359	-0.0472359	TRUE	Both	165	36369
GI_530.2	Anorectal abscess	Gastrointestinal	0.515283	0.287954	0.114554	0.176	-0.231	0.46	1.12137	0.793739	1.58407	0.0497502	TRUE	Both	141	36393
GE_972.1	Hereditary neuropathy	Genetic	0.515766	0.287547	0.0381561	0.059	-0.077	0.153	1.03889	0.92589	1.16532	0.016571	TRUE	Both	1445	35089
MS_723.4	Lateral epicondylitis (Tennis elbow)	Muscloskeletal	0.516478	0.286949	-0.0446117	0.069	-0.179	0.09	0.956369	0.836106	1.09417	-0.0193746	TRUE	Both	1075	35459
CM_763.32	Atrial septal defect	Congenital	0.516832	0.286651	0.0835482	0.129	-0.169	0.336	1.08714	0.844509	1.39934	0.0362845	TRUE	Both	265	36269
GU_599	Other symptoms/disorders or the urinary system	Genitourinary	0.523014	0.281486	0.0588987	0.092	-0.122	0.24	1.06067	0.885148	1.27125	0.0255794	TRUE	Both	545	35323
CV_414	Cardiomyopathy	Cardiovascular	0.524932	0.279897	-0.0428137	0.067	-0.175	0.089	0.95809	0.839457	1.09308	-0.0185938	TRUE	Both	1062	35195
CV_433	Other cerebrovascular disease	Cardiovascular	0.525771	0.279204	0.0306927	0.048	-0.064	0.126	1.03117	0.938005	1.13428	0.0133297	TRUE	Both	2154	34215
CV_443.1	Stricture of artery [Arterial stenosis]	Cardiovascular	0.531223	0.274723	-0.0887918	0.142	-0.367	0.189	0.915036	0.69281	1.20804	-0.0385618	TRUE	Both	227	36307
RE_466.1	Acute tonsillitis and adenoiditis	Respiratory	0.538914	0.26848	-0.0932797	0.152	-0.391	0.204	0.910939	0.67638	1.2263	-0.0405109	TRUE	Both	212	36322
MS_706.1	Sacroiliitis	Muscloskeletal	0.539715	0.267835	0.0636883	0.104	-0.14	0.267	1.06576	0.869358	1.30604	0.0276595	TRUE	Both	422	36112
CV_416.43	Right bundle branch block	Cardiovascular	0.540059	0.267559	-0.0504003	0.082	-0.212	0.111	0.950849	0.808965	1.11739	-0.0218886	TRUE	Both	692	35842
SO_386.2	Diplopia	Sense organs	0.541524	0.266382	0.056581	0.093	-0.125	0.238	1.05821	0.882497	1.26871	0.0245728	TRUE	Both	525	36009
NS_331.6	Migraine	Neurological	0.542065	0.265948	-0.0268298	0.044	-0.113	0.059	0.973527	0.893151	1.06078	-0.011652	TRUE	Both	2796	33738
SO_389	Other disorders of eye	Sense organs	0.542238	0.26581	-0.0451349	0.074	-0.19	0.1	0.955869	0.826959	1.10517	-0.0196018	TRUE	Both	905	35170
MS_719.9	Contractures	Muscloskeletal	0.54227	0.265784	0.060553	0.099	-0.134	0.255	1.06242	0.87459	1.29046	0.0262978	TRUE	Both	457	36077
GU_594.31	Urge incontinence	Genitourinary	0.542418	0.265666	0.0414117	0.068	-0.092	0.175	1.04228	0.912105	1.19125	0.0179849	TRUE	Both	1053	35481
MS_708	Osteoarthritis	Muscloskeletal	0.543422	0.264863	0.0185507	0.031	-0.041	0.078	1.01872	0.959829	1.08112	0.00805646	TRUE	Both	9395	23900
EM_200.6	Atrophy of thyroid*	Endocrine/Metab	0.543681	0.264656	0.082384	0.136	-0.184	0.348	1.08587	0.831936	1.41623	0.0357789	TRUE	Both	239	36295
GI_516.4	Gastroparesis	Gastrointestinal	0.546558	0.262364	0.0800843	0.133	-0.18	0.34	1.08338	0.83527	1.40495	0.0347802	TRUE	Both	258	36276
RE_499.12	Chronic cough*	Respiratory	0.55331	0.257031	-0.0685117	0.116	-0.295	0.158	0.933783	0.744532	1.17117	-0.0297543	TRUE	Both	343	36191
CV_419.2	Presence of cardiac defibrillator	Cardiovascular	0.554082	0.256426	0.0682617	0.115	-0.158	0.294	1.07065	0.85385	1.34178	0.0296457	TRUE	Both	334	36200
NS_348.4	Spinal cord compression*	Neurological	0.555448	0.255357	-0.172416	0.292	-0.746	0.401	0.841629	0.47426	1.49332	-0.0748792	TRUE	Both	54	36480
ID_092.8	Bacteremia	Infections	0.555616	0.255226	0.0688356	0.117	-0.16	0.298	1.07126	0.852144	1.34716	0.0298949	TRUE	Both	335	36199
CV_416.4	Heart block	Cardiovascular	0.557205	0.253985	-0.031186	0.053	-0.135	0.073	0.969295	0.873716	1.07573	-0.0135439	TRUE	Both	1769	34765
GU_593.3	Recurrent and persistent hematuria*	Genitourinary	0.557527	0.253734	-0.198356	0.338	-0.861	0.464	0.820077	0.422739	1.59042	-0.0861451	TRUE	Both	40	36494
CV_443	Other disorders of arteries and arterioles	Cardiovascular	0.557751	0.25356	-0.060172	0.103	-0.261	0.141	0.941603	0.770281	1.15142	-0.0261324	TRUE	Both	440	35912
SO_390.1	Otitis externa	Sense organs	0.558635	0.252872	0.0365782	0.063	-0.086	0.159	1.03726	0.917594	1.17234	0.0158857	TRUE	Both	1258	35276
GU_596.2	Overactive bladder	Genitourinary	0.559019	0.252573	-0.0495756	0.085	-0.216	0.117	0.951633	0.805735	1.12412	-0.0215304	TRUE	Both	651	35883
SO_374	Disorders of the retina	Sense organs	0.560135	0.251707	0.0221554	0.038	-0.052	0.097	1.0224	0.949329	1.10186	0.00962198	TRUE	Both	3778	32677
GU_614.51	Cervicitis and endocervicitis	Genitourinary	0.562873	0.249589	0.0732324	0.127	-0.175	0.321	1.07598	0.839457	1.37851	0.0318044	TRUE	Female	293	19951
BI_162.8	Pancytopenia	Blood/Immune	0.563166	0.249364	0.103497	0.179	-0.247	0.454	1.10904	0.781141	1.5746	0.0449481	TRUE	Both	138	36396
NS_336.4	Mononeuritis of upper limb	Neurological	0.563184	0.24935	-0.0249378	0.043	-0.109	0.06	0.975371	0.89673	1.06184	-0.0108304	TRUE	Both	3041	33493
MS_709.22	Hallux rigidus	Muscloskeletal	0.568895	0.244968	0.058104	0.102	-0.142	0.258	1.05983	0.867621	1.29434	0.0252342	TRUE	Both	434	36100
NS_333.12	Central sleep apnea	Neurological	0.568948	0.244927	-0.093121	0.163	-0.414	0.227	0.911083	0.661001	1.25483	-0.0404419	TRUE	Both	173	36361
EM_232.4	Vitamin D deficiency	Endocrine/Metab	0.572333	0.242351	0.0184912	0.033	-0.046	0.083	1.01866	0.955042	1.08654	0.00803061	TRUE	Both	5453	31081
MS_721.4	Calcium deposits in tendon and bursa	Muscloskeletal	0.580529	0.236176	0.0680043	0.123	-0.173	0.309	1.07037	0.841138	1.36206	0.0295339	TRUE	Both	297	36237
GU_625	Pain and other symptoms associated with female genital organs	Genitourinary	0.581925	0.235133	-0.0413686	0.075	-0.189	0.106	0.959475	0.827787	1.11182	-0.0179661	TRUE	Female	983	18502
NS_344.12	Obstructive hydrocephalus	Neurological	0.583126	0.234238	-0.202121	0.368	-0.924	0.52	0.816996	0.396928	1.68203	-0.08778	TRUE	Both	35	36499
NS_338	Myasthenia gravis and other myoneural disorders	Neurological	0.587238	0.231186	-0.104416	0.192	-0.481	0.273	0.900851	0.618165	1.3139	-0.0453471	TRUE	Both	123	36411
DE_684.11	Alopecia Areata	Dermatological	0.589759	0.229325	0.132579	0.246	-0.349	0.615	1.14177	0.705393	1.84966	0.0575785	TRUE	Both	72	36462
EM_247.4	Disorders of magnesium metabolism	Endocrine/Metab	0.590855	0.228519	0.0431836	0.08	-0.114	0.201	1.04413	0.892258	1.22262	0.0187544	TRUE	Both	742	35792
EM_232	Vitamin deficiencies	Endocrine/Metab	0.591081	0.228353	0.0167664	0.031	-0.044	0.078	1.01691	0.956954	1.08112	0.00728155	TRUE	Both	6328	30153
SS_840.9	Anaphylactic reaction	Symptoms	0.592226	0.227513	0.100787	0.188	-0.268	0.47	1.10604	0.764908	1.59999	0.0437712	TRUE	Both	123	36411
CV_410.2	Endocarditis	Cardiovascular	0.594886	0.225566	0.0620647	0.117	-0.167	0.291	1.06403	0.8462	1.33776	0.0269544	TRUE	Both	328	36206
ID_058.1	Respiratory syncytial virus	Infections	0.59523	0.225315	-0.153832	0.29	-0.721	0.414	0.857416	0.486266	1.51286	-0.0668085	TRUE	Both	54	36480
SO_386.4	Visual field defects	Sense organs	0.600083	0.221789	0.0471761	0.09	-0.129	0.224	1.04831	0.878974	1.25107	0.0204883	TRUE	Both	560	35974
CV_416.22	Atrial flutter	Cardiovascular	0.60079	0.221278	0.0420997	0.08	-0.116	0.2	1.043	0.890475	1.2214	0.0182837	TRUE	Both	711	35823
NS_333.64	Restless legs syndrome	Neurological	0.602441	0.220085	-0.0342667	0.066	-0.163	0.095	0.966314	0.849591	1.09966	-0.0148819	TRUE	Both	1120	35414
RE_462.1	Acute sinusitis	Respiratory	0.602824	0.219809	-0.0203055	0.039	-0.097	0.056	0.979899	0.907556	1.0576	-0.00881858	TRUE	Both	4009	32525
ID_061	Influenza virus	Infections	0.603545	0.21929	-0.0366744	0.071	-0.175	0.102	0.96399	0.839457	1.10738	-0.0159275	TRUE	Both	971	35563
GU_596.5	Neuromuscular dysfunction of bladder	Genitourinary	0.603711	0.219171	0.0561139	0.108	-0.156	0.268	1.05772	0.855559	1.30735	0.02437	TRUE	Both	388	36146
CV_431.2	Transient cerebral ischemic attack [TIA]	Cardiovascular	0.604911	0.218308	-0.0375589	0.073	-0.18	0.105	0.963138	0.83527	1.11071	-0.0163116	TRUE	Both	897	35637
GU_614.1	Pelvic peritoneal adhesions, female (postoperative) (postinfection)	Genitourinary	0.605506	0.217882	0.102172	0.198	-0.286	0.49	1.10757	0.751263	1.63232	0.0443729	TRUE	Female	115	20129
SO_381.1	Paralytic strabismus [Neurogenic strabismus]	Sense organs	0.606391	0.217247	-0.0911413	0.177	-0.438	0.256	0.912889	0.645326	1.29175	-0.0395822	TRUE	Both	146	36388
SO_367.3	Keratoconjunctivitis	Sense organs	0.607865	0.216193	0.0454249	0.089	-0.128	0.219	1.04647	0.879853	1.24483	0.0197278	TRUE	Both	581	35953
MS_714.6	Spondylolisthesis	Muscloskeletal	0.608835	0.2155	0.0308332	0.06	-0.087	0.149	1.03131	0.916677	1.16067	0.0133907	TRUE	Both	1328	35206
ID_054	Hepatovirus	Infections	0.609528	0.215007	0.0314283	0.062	-0.089	0.152	1.03193	0.914846	1.16416	0.0136491	TRUE	Both	1286	35248
GI_540.3	Viral hepatitits	Gastrointestinal	0.609528	0.215007	0.0314283	0.062	-0.089	0.152	1.03193	0.914846	1.16416	0.0136491	TRUE	Both	1286	35248
SO_376.2	Vitreous opacities	Sense organs	0.612597	0.212825	-0.0301165	0.059	-0.147	0.086	0.970332	0.863294	1.08981	-0.0130794	TRUE	Both	1360	35174
SO_374.511	Nonexuadative (dry) age-related macular degeneration	Sense organs	0.615384	0.210854	0.0514803	0.102	-0.149	0.252	1.05283	0.861569	1.2866	0.0223576	TRUE	Both	432	36102
CV_430	Nontraumatic Intracranial hemorrhage	Cardiovascular	0.616479	0.210082	-0.0583879	0.117	-0.287	0.17	0.943284	0.750512	1.1853	-0.0253576	TRUE	Both	336	36186
MS_727.1	Osteonecrosis	Muscloskeletal	0.618453	0.208694	0.073398	0.147	-0.215	0.362	1.07616	0.806541	1.4362	0.0318763	TRUE	Both	203	36331
BI_164.3	Acute posthemorrhagic anemia	Blood/Immune	0.619018	0.208297	-0.0341214	0.069	-0.169	0.1	0.966454	0.844509	1.10517	-0.0148188	TRUE	Both	1033	35501
DE_686.2	Non-pressure chronic ulcer	Dermatological	0.619403	0.208027	-0.0353471	0.071	-0.175	0.104	0.96527	0.839457	1.1096	-0.0153511	TRUE	Both	976	35558
NS_331.3	Headache syndromes, non migraine	Neurological	0.620075	0.207556	-0.0643124	0.13	-0.319	0.19	0.937712	0.726876	1.20925	-0.0279305	TRUE	Both	273	36261
MS_721.5	Bursitis	Muscloskeletal	0.621057	0.206868	0.0245749	0.05	-0.073	0.122	1.02488	0.929601	1.12975	0.0106727	TRUE	Both	2105	34429
MS_741.5	Sprains and strains of knee and leg	Muscloskeletal	0.621438	0.206602	-0.0294134	0.06	-0.146	0.087	0.971015	0.864158	1.0909	-0.0127741	TRUE	Both	1429	35105
GE_966.4	Genetic of bilirubin excretion*	Genetic	0.624868	0.204212	0.169899	0.347	-0.511	0.851	1.18519	0.599895	2.34199	0.0737863	TRUE	Both	36	36498
GE_966.41	Gilbert syndrome*	Genetic	0.624868	0.204212	0.169899	0.347	-0.511	0.851	1.18519	0.599895	2.34199	0.0737863	TRUE	Both	36	36498
DE_686	Chronic ulcer of skin	Dermatological	0.626499	0.20308	-0.0331659	0.068	-0.167	0.1	0.967378	0.8462	1.10517	-0.0144038	TRUE	Both	1072	35462
SS_840.612	Allergy to antibiotic agent (excluding penicillin)	Symptoms	0.628341	0.201805	0.0534113	0.11	-0.163	0.27	1.05486	0.849591	1.30996	0.0231962	TRUE	Both	377	36157
MS_729	Other acquired musculoskeletal deformity	Muscloskeletal	0.630047	0.200627	0.117042	0.243	-0.359	0.593	1.12417	0.698374	1.80941	0.0508305	TRUE	Both	74	36314
SO_391	Disorders of the middle ear	Sense organs	0.630571	0.200266	0.0211942	0.044	-0.065	0.108	1.02142	0.937067	1.11405	0.00920452	TRUE	Both	2857	33649
CV_416.413	Atrioventricular block, complete	Cardiovascular	0.632033	0.19926	0.0771562	0.161	-0.239	0.393	1.08021	0.787415	1.48142	0.0335085	TRUE	Both	168	36366
MS_740.1	Dislocation of jaw	Muscloskeletal	0.634556	0.19753	0.153302	0.323	-0.479	0.785	1.16568	0.619402	2.19241	0.0665782	TRUE	Both	41	36493
CV_424	Heart failure	Cardiovascular	0.635188	0.197098	-0.0242256	0.051	-0.124	0.076	0.976065	0.88338	1.07896	-0.0105211	TRUE	Both	2051	34156
NS_330.12	Partial epilepsy	Neurological	0.635514	0.196875	0.0666297	0.141	-0.209	0.342	1.0689	0.811395	1.40776	0.0289369	TRUE	Both	223	36311
EM_200.21	Diffuse goiter	Endocrine/Metab	0.639984	0.193831	0.0540371	0.116	-0.172	0.28	1.05552	0.841979	1.32313	0.023468	TRUE	Both	335	36199
NS_331.31	Persistent headache syndromes, non migraine	Neurological	0.642953	0.191821	-0.115153	0.248	-0.602	0.372	0.89123	0.547715	1.45063	-0.0500103	TRUE	Both	73	36461
GI_506.2	Hypertrophy of salivary gland	Gastrointestinal	0.643866	0.191204	-0.171916	0.372	-0.901	0.557	0.84205	0.406163	1.74543	-0.0746621	TRUE	Both	34	36500
SO_361.9	Ectropion of eyelid	Sense organs	0.645047	0.190409	-0.110962	0.241	-0.583	0.361	0.894973	0.558221	1.43476	-0.0481903	TRUE	Both	78	36456
CV_418.1	Abnormal electrocardiogram [ECG] [EKG]	Cardiovascular	0.646631	0.189344	-0.0196242	0.043	-0.104	0.064	0.980567	0.901225	1.06609	-0.00852266	TRUE	Both	2964	33570
CV_419	Presence of cardiac device	Cardiovascular	0.646704	0.189294	0.0388854	0.085	-0.127	0.205	1.03965	0.880734	1.22753	0.0168877	TRUE	Both	634	35820
RE_479.32	Chronic respiratory failure	Respiratory	0.646887	0.189172	0.0715028	0.156	-0.234	0.377	1.07412	0.791362	1.4579	0.0310533	TRUE	Both	184	36350
RE_465	Pharyngitis	Respiratory	0.647074	0.189046	0.0187182	0.041	-0.061	0.099	1.01889	0.940823	1.10407	0.00812921	TRUE	Both	3648	32884
SO_367	Inflammation of the eye	Sense organs	0.651204	0.186283	-0.0181514	0.04	-0.097	0.061	0.982012	0.907556	1.0629	-0.00788307	TRUE	Both	3552	32974
CM_758.2	Congenital malformations of gallbladder, bile ducts and liver	Congenital	0.652362	0.185511	0.132881	0.295	-0.445	0.711	1.14211	0.640824	2.03603	0.0577093	TRUE	Both	49	36485
EM_256.2	Hyposmolality and/or hyponatremia	Endocrine/Metab	0.653441	0.184794	0.0277526	0.062	-0.093	0.149	1.02814	0.911194	1.16067	0.0120528	TRUE	Both	1279	35255
SS_834.3	High risk human papillomavirus (HPV) DNA test positive	Symptoms	0.654675	0.183974	0.0705555	0.158	-0.239	0.38	1.0731	0.787415	1.46228	0.0306419	TRUE	Both	179	36355
MB_291	Dissociative and somatoform disorders	Mental	0.654762	0.183917	-0.0507939	0.114	-0.273	0.172	0.950475	0.761093	1.18768	-0.0220595	TRUE	Both	373	35936
CV_436.5	Cerebral atherosclerosis	Cardiovascular	0.655455	0.183457	0.0835935	0.187	-0.284	0.451	1.08719	0.752767	1.56988	0.0363042	TRUE	Both	124	36410
SO_371.22	Posterior subcapsular polar cataract	Sense organs	0.657282	0.182249	-0.0491191	0.111	-0.266	0.168	0.952068	0.766439	1.18294	-0.0213321	TRUE	Both	376	36158
NS_337.3	Toxic polyneuropathy	Neurological	0.657822	0.181892	-0.120788	0.273	-0.655	0.414	0.886222	0.519442	1.51286	-0.0524577	TRUE	Both	61	36473
NS_341.2	Hemiplegia and hemiparesis	Neurological	0.658065	0.181731	-0.0472136	0.107	-0.256	0.162	0.953884	0.774142	1.17586	-0.0205046	TRUE	Both	408	36126
EM_200.12	Hypothyroidism (not specified as secondary)	Endocrine/Metab	0.661505	0.179467	0.0142653	0.033	-0.05	0.078	1.01437	0.951229	1.08112	0.00619534	TRUE	Both	5418	31116
SO_374.11	Serous retinal detachment	Sense organs	0.663999	0.177833	-0.0758712	0.175	-0.418	0.266	0.926936	0.658362	1.30474	-0.0329505	TRUE	Both	148	36386
NS_335	Nerve root and plexus disorders	Neurological	0.664281	0.177648	0.0501716	0.116	-0.176	0.277	1.05145	0.838618	1.31917	0.0217892	TRUE	Both	336	36159
SO_389.1	Ocular pain	Sense organs	0.665229	0.177029	-0.0354723	0.082	-0.196	0.125	0.965149	0.822012	1.13315	-0.0154054	TRUE	Both	719	35815
RE_464	Nasopharyngitis	Respiratory	0.667063	0.175833	-0.0413452	0.096	-0.23	0.147	0.959498	0.794534	1.15835	-0.017956	TRUE	Both	507	36027
CV_438.3	Aneurysm of carotid artery	Cardiovascular	0.669782	0.174067	0.153039	0.359	-0.55	0.856	1.16537	0.57695	2.35373	0.0664638	TRUE	Both	33	36501
SO_374.53	Cystoid macular degeneration	Sense organs	0.671108	0.173208	-0.0590739	0.139	-0.332	0.214	0.942637	0.717487	1.23862	-0.0256555	TRUE	Both	234	36300
CV_403.1	Coronary artery spasm [Coronary vasospasm]*	Cardiovascular	0.672619	0.172231	-0.109521	0.259	-0.618	0.398	0.896263	0.539021	1.48884	-0.0475645	TRUE	Both	67	36467
SO_367.22	Punctate keratitis	Sense organs	0.675004	0.170694	0.0784933	0.187	-0.288	0.445	1.08166	0.749762	1.56049	0.0340892	TRUE	Both	124	36410
NS_348.2	Myelopathies	Neurological	0.678227	0.168625	0.0332987	0.08	-0.124	0.191	1.03386	0.88338	1.21046	0.0144614	TRUE	Both	723	35811
SO_362	Other disorders of the eyelids	Sense organs	0.678749	0.168291	0.0250362	0.06	-0.093	0.144	1.02535	0.911194	1.15488	0.0108731	TRUE	Both	1334	34974
CV_416.11	Supraventricular tachycardia	Cardiovascular	0.678755	0.168287	0.031861	0.077	-0.119	0.183	1.03237	0.887808	1.20081	0.0138371	TRUE	Both	782	35752
GU_622.2	Mucous polyp of cervix	Genitourinary	0.679118	0.168055	0.0538082	0.13	-0.201	0.309	1.05528	0.817912	1.36206	0.0233686	TRUE	Female	278	19966
NS_342	Plegia and unspecified paralysis	Neurological	0.679916	0.167545	0.0704027	0.171	-0.264	0.405	1.07294	0.767974	1.4993	0.0305755	TRUE	Both	151	36363
RE_484	Pneumothorax and air leak	Respiratory	0.682419	0.165949	0.0615553	0.15	-0.233	0.356	1.06349	0.792154	1.42761	0.0267331	TRUE	Both	195	36266
RE_488.11	Orthopnea	Respiratory	0.685216	0.164172	-0.0851775	0.21	-0.497	0.327	0.918349	0.608353	1.3868	-0.0369921	TRUE	Both	102	36432
EM_256.5	Hypokalemia [Hypopotassemia]	Endocrine/Metab	0.691588	0.160153	-0.0194861	0.049	-0.116	0.077	0.980702	0.890475	1.08004	-0.00846272	TRUE	Both	2150	34384
CV_438.6	Cerebral aneurysm	Cardiovascular	0.692293	0.15971	0.054492	0.138	-0.215	0.324	1.056	0.806541	1.38265	0.0236656	TRUE	Both	233	36301
RE_465.11	Streptococcal tonsillitis/pharyngitis	Respiratory	0.694223	0.158501	-0.0475058	0.121	-0.284	0.189	0.953605	0.752767	1.20804	-0.0206315	TRUE	Both	326	36208
RE_462	Sinusitis	Respiratory	0.694687	0.158211	-0.0131173	0.033	-0.079	0.052	0.986968	0.92404	1.05338	-0.00569677	TRUE	Both	5946	30588
MS_719	Disorders of muscle	Muscloskeletal	0.694966	0.158036	-0.0162832	0.042	-0.098	0.065	0.983849	0.906649	1.06716	-0.00707172	TRUE	Both	3362	32892
CV_413.12	Mitral valve prolapse*	Cardiovascular	0.696457	0.157106	0.0441777	0.113	-0.178	0.266	1.04517	0.836942	1.30474	0.0191861	TRUE	Both	348	36186
CV_423	Abnormal cardiac sounds	Cardiovascular	0.701851	0.153755	0.0216386	0.057	-0.089	0.132	1.02187	0.914846	1.14111	0.00939754	TRUE	Both	1506	34995
SO_375.11	Open angle glaucoma	Sense organs	0.707128	0.150502	0.0274548	0.073	-0.116	0.171	1.02784	0.890475	1.18649	0.0119235	TRUE	Both	873	35661
GI_524	Functional intestinal disorder	Gastrointestinal	0.713839	0.146399	-0.0199247	0.054	-0.126	0.087	0.980272	0.881615	1.0909	-0.00865319	TRUE	Both	1725	34741
RE_489	Disorders of diaphragm	Respiratory	0.715457	0.145416	0.0680795	0.187	-0.298	0.434	1.07045	0.742301	1.54342	0.0295666	TRUE	Both	126	36365
SO_386	Visual disturbances	Sense organs	0.717594	0.144121	0.0172867	0.048	-0.076	0.111	1.01744	0.926816	1.11739	0.00750753	TRUE	Both	2293	33071
EM_200.31	Graves' disease [Toxic diffuse goiter]	Endocrine/Metab	0.717934	0.143915	0.0466458	0.129	-0.206	0.3	1.04775	0.813833	1.34986	0.020258	TRUE	Both	268	36266
DE_686.1	Pressure ulcer	Dermatological	0.720729	0.142228	-0.0547471	0.153	-0.355	0.245	0.946725	0.701173	1.27762	-0.0237764	TRUE	Both	199	36335
NS_333.6	Sleep related movement disorders	Neurological	0.721009	0.142059	-0.0207163	0.058	-0.134	0.093	0.979497	0.87459	1.09746	-0.00899698	TRUE	Both	1463	35071
ID_056.1	Plantar wart	Infections	0.722853	0.14095	0.0473319	0.133	-0.214	0.309	1.04847	0.807348	1.36206	0.020556	TRUE	Both	252	36282
EM_230.22	Underweight	Endocrine/Metab	0.723436	0.1406	-0.0537144	0.152	-0.351	0.244	0.947703	0.703984	1.27634	-0.0233279	TRUE	Both	196	36338
CV_416.411	Atrioventricular block, first degree	Cardiovascular	0.724487	0.13997	0.0375392	0.107	-0.171	0.246	1.03825	0.842822	1.2789	0.0163031	TRUE	Both	400	36134
BI_170	Decreased white blood cell count	Blood/Immune	0.730312	0.136491	0.0320516	0.093	-0.15	0.214	1.03257	0.860708	1.23862	0.0139198	TRUE	Both	527	35813
NS_328.3	Cerebral degeneration	Neurological	0.732416	0.135242	-0.0528683	0.155	-0.356	0.25	0.948505	0.700473	1.28403	-0.0229604	TRUE	Both	188	36346
SS_840.63	Allergy to narcotic agent	Symptoms	0.733504	0.134598	-0.0336071	0.099	-0.227	0.16	0.966951	0.796921	1.17351	-0.0145954	TRUE	Both	482	36052
NS_336	Mononeuropathies	Neurological	0.73402	0.134292	-0.0130287	0.038	-0.088	0.062	0.987056	0.915761	1.06396	-0.00565828	TRUE	Both	4182	31977
DE_663.2	Pemphigoid	Dermatological	0.734286	0.134135	0.146724	0.432	-0.701	0.994	1.15803	0.496089	2.70202	0.0637215	TRUE	Both	23	36511
NS_336.52	Meralgia paresthetica	Neurological	0.734479	0.13402	0.0504233	0.149	-0.241	0.342	1.05172	0.785842	1.40776	0.0218985	TRUE	Both	201	36333
MS_745.9	Pathological fracture	Muscloskeletal	0.739114	0.131288	-0.0307622	0.092	-0.212	0.15	0.969706	0.808965	1.16183	-0.0133599	TRUE	Both	550	35984
EM_202.31	Diabetes mellitus due to underlying condition*	Endocrine/Metab	0.739288	0.131186	0.0407534	0.122	-0.199	0.281	1.0416	0.81955	1.32445	0.017699	TRUE	Both	307	36227
RE_472.3	Edema of larynx	Respiratory	0.740311	0.130586	-0.0762617	0.23	-0.527	0.375	0.926574	0.590373	1.45499	-0.03312	TRUE	Both	85	36449
CV_440.22	Thrombosis of cerebral or precerebral arteries	Cardiovascular	0.740456	0.130501	-0.0611845	0.185	-0.423	0.301	0.94065	0.655079	1.35121	-0.0265721	TRUE	Both	132	36402
MS_734.63	Temporomandibular joint disorders articular disc disorder (reducing or non-reducing)	Muscloskeletal	0.740501	0.130474	0.132543	0.4	-0.652	0.917	1.14173	0.521003	2.50177	0.0575626	TRUE	Both	27	36507
MB_298	Impulse disorders	Mental	0.740635	0.130396	0.0812358	0.245	-0.4	0.562	1.08463	0.67032	1.75418	0.0352803	TRUE	Both	73	36444
MS_717.2	Sacrococcygeal disorders	Muscloskeletal	0.7417	0.129772	-0.0222568	0.068	-0.155	0.11	0.977989	0.856415	1.11628	-0.00966599	TRUE	Both	1097	35437
RE_494	Voice disturbance	Respiratory	0.743968	0.128446	-0.0227313	0.07	-0.159	0.114	0.977525	0.852996	1.12075	-0.00987207	TRUE	Both	995	35370
EM_200.7	Iodine-related thyroid disorders	Endocrine/Metab	0.744703	0.128017	0.068912	0.212	-0.346	0.484	1.07134	0.707512	1.62255	0.0299281	TRUE	Both	97	36437
RE_460.3	Pulmonary tuberculosis	Respiratory	0.744799	0.127961	0.0642946	0.198	-0.323	0.451	1.06641	0.723974	1.56988	0.0279228	TRUE	Both	113	36421
NS_354	Dizziness and giddiness	Neurological	0.745631	0.127476	-0.0142124	0.044	-0.1	0.072	0.985888	0.904837	1.07466	-0.00617235	TRUE	Both	3240	30732
CV_416.31	Ventricular fibrillation	Cardiovascular	0.745985	0.12727	-0.0753904	0.233	-0.532	0.381	0.927381	0.587429	1.46375	-0.0327416	TRUE	Both	83	36451
CV_426	Complications and ill-defined descriptions of heart disease	Cardiovascular	0.746402	0.127027	-0.0341551	0.106	-0.241	0.173	0.966422	0.785842	1.18887	-0.0148334	TRUE	Both	418	35563
DE_664.41	Psoriasis vulgaris*	Dermatological	0.751462	0.124093	-0.0750433	0.237	-0.539	0.389	0.927703	0.583331	1.4755	-0.0325909	TRUE	Both	80	36454
PP_941	Abnormal forces of labor	Pregnancy	0.753083	0.123157	0.135855	0.432	-0.711	0.982	1.14552	0.491153	2.66979	0.0590009	TRUE	Female	27	20215
MS_719.1	Cramp and spasm	Muscloskeletal	0.754351	0.122427	-0.0147083	0.047	-0.107	0.077	0.985399	0.898526	1.08004	-0.00638776	TRUE	Both	2442	34092
MS_705.11	Rheumatoid arthritis without rheumatoid factor*	Muscloskeletal	0.756282	0.121316	0.0609304	0.196	-0.324	0.446	1.06282	0.72325	1.56205	0.0264617	TRUE	Both	113	36421
GU_582.2	Chronic kidney disease	Genitourinary	0.757246	0.120763	-0.0127814	0.041	-0.094	0.068	0.9873	0.910283	1.07037	-0.00555087	TRUE	Both	3212	33322
GU_608	Other disorders of male genital organs	Genitourinary	0.757686	0.120511	0.0351818	0.114	-0.188	0.259	1.03581	0.828615	1.29563	0.0152793	TRUE	Male	368	15596
CV_418	Abnormal results of cardiovascular function studies	Cardiovascular	0.757779	0.120457	-0.0122126	0.04	-0.09	0.065	0.987862	0.913931	1.06716	-0.00530387	TRUE	Both	3614	32511
MS_726.5	Osteomalacia	Muscloskeletal	0.759865	0.119264	0.0614723	0.201	-0.333	0.456	1.0634	0.71677	1.57775	0.0266971	TRUE	Both	108	36426
ID_067	Rubella	Infections	0.760198	0.119074	-0.14273	0.468	-1.059	0.774	0.866988	0.346802	2.16842	-0.0619869	TRUE	Both	21	36513
RE_465.1	Acute Pharyngitis	Respiratory	0.766073	0.11573	0.0122337	0.041	-0.068	0.093	1.01231	0.93426	1.09746	0.00531303	TRUE	Both	3603	32931
MS_741.7	Back sprain	Muscloskeletal	0.766582	0.115442	0.0160426	0.054	-0.09	0.122	1.01617	0.913931	1.12975	0.00696723	TRUE	Both	1865	34669
MS_713.36	Pain in hip	Muscloskeletal	0.766876	0.115275	-0.0102287	0.035	-0.078	0.057	0.989823	0.924964	1.05866	-0.00444226	TRUE	Both	5347	31187
EM_252.51	Disorders of intestinal carbohydrate absorption	Endocrine/Metab	0.766967	0.115224	0.0282507	0.095	-0.159	0.215	1.02865	0.852996	1.23986	0.0122691	TRUE	Both	516	36018
GU_592.12	Chronic cystitis	Genitourinary	0.767121	0.115136	0.0534689	0.181	-0.3	0.407	1.05492	0.740818	1.5023	0.0232213	TRUE	Both	135	36399
SO_394.1	Meniere's disease	Sense organs	0.767459	0.114945	-0.0456766	0.154	-0.348	0.257	0.955351	0.706099	1.29305	-0.0198371	TRUE	Both	190	36344
CV_404.11	Acute myocardial infarction	Cardiovascular	0.76767	0.114826	0.0191672	0.065	-0.108	0.146	1.01935	0.897628	1.1572	0.00832419	TRUE	Both	1133	35401
EM_208.1	Hypoparathyroidism	Endocrine/Metab	0.76831	0.114464	0.0666437	0.226	-0.377	0.51	1.06891	0.685916	1.66529	0.028943	TRUE	Both	85	36449
SS_840.61	Allergy to other anti-infective agents	Symptoms	0.770918	0.112992	0.0189245	0.065	-0.108	0.146	1.0191	0.897628	1.1572	0.00821881	TRUE	Both	1139	35395
NS_324.341	Essential tremor*	Neurological	0.773254	0.111678	0.0320755	0.111	-0.186	0.25	1.0326	0.830274	1.28403	0.0139302	TRUE	Both	361	36173
GI_526	Intestinal infection	Gastrointestinal	0.776628	0.109787	-0.020283	0.071	-0.16	0.12	0.979921	0.852144	1.1275	-0.00880878	TRUE	Both	952	35424
RE_460.1	Acute upper respiratory infection	Respiratory	0.777483	0.109309	0.00895808	0.032	-0.053	0.071	1.009	0.94838	1.07358	0.00389044	TRUE	Both	7766	28768
MS_727.6	Hypertrophy of bone*	Muscloskeletal	0.779179	0.108363	-0.077194	0.275	-0.617	0.462	0.92571	0.539561	1.58725	-0.0335249	TRUE	Both	59	36475
CM_757.1	Congenital malformations of esophagus	Congenital	0.77962	0.108117	0.0593221	0.212	-0.356	0.475	1.06112	0.700473	1.60801	0.0257633	TRUE	Both	97	36437
CV_416.221	Typical atrial flutter*	Cardiovascular	0.782573	0.106475	-0.0477446	0.173	-0.387	0.291	0.953377	0.679091	1.33776	-0.0207352	TRUE	Both	150	36384
MS_741	Sprains and strains	Muscloskeletal	0.783124	0.10617	-0.00940355	0.034	-0.076	0.058	0.990641	0.926816	1.05971	-0.00408391	TRUE	Both	6016	30007
NS_330.1	Epilepsy	Neurological	0.78438	0.105473	-0.025534	0.093	-0.208	0.157	0.974789	0.812207	1.17	-0.0110893	TRUE	Both	531	36003
NS_328.12	Vascular dementia	Neurological	0.785048	0.105104	0.0810193	0.297	-0.501	0.663	1.08439	0.605924	1.94061	0.0351862	TRUE	Both	49	36485
MS_710.4	Acquired deformities of the ankle and foot	Muscloskeletal	0.785518	0.104844	-0.0157421	0.058	-0.129	0.098	0.984381	0.878974	1.10296	-0.00683669	TRUE	Both	1505	35029
CV_416.41	Atrioventricular block	Cardiovascular	0.785532	0.104836	0.0224441	0.082	-0.139	0.184	1.0227	0.870228	1.20202	0.00974733	TRUE	Both	683	35851
RE_469.2	Chronic bronchitis	Respiratory	0.786372	0.104372	-0.0269728	0.1	-0.222	0.168	0.973388	0.800915	1.18294	-0.0117141	TRUE	Both	468	36066
NS_348	Other diseases of spinal cord	Neurological	0.786451	0.104329	0.0206271	0.076	-0.129	0.17	1.02084	0.878974	1.1853	0.00895825	TRUE	Both	812	35646
RE_464.1	Acute nasopharyngitis	Respiratory	0.786543	0.104278	-0.0270369	0.1	-0.223	0.169	0.973325	0.800115	1.18412	-0.011742	TRUE	Both	466	36068
GI_540.2	Acute hepatitis	Gastrointestinal	0.78661	0.104241	-0.0345044	0.127	-0.284	0.215	0.966084	0.752767	1.23986	-0.0149851	TRUE	Both	284	36250
MS_714.3	Scoliosis	Muscloskeletal	0.788293	0.103312	-0.0194763	0.073	-0.162	0.123	0.980712	0.850441	1.13088	-0.00845847	TRUE	Both	897	35637
CV_430.1	Nontraumatic subarachnoid hemorrhage	Cardiovascular	0.788744	0.103064	0.0497229	0.186	-0.314	0.413	1.05098	0.730519	1.51135	0.0215944	TRUE	Both	127	36407
MS_717	Other and unspecified dorsopathies	Muscloskeletal	0.790809	0.101928	0.0156791	0.059	-0.1	0.132	1.0158	0.904837	1.14111	0.00680933	TRUE	Both	1483	34691
SO_375.112	Pigmentary glaucoma	Sense organs	0.79181	0.101379	-0.0955228	0.362	-0.805	0.614	0.908898	0.447088	1.84781	-0.041485	TRUE	Both	35	36499
ID_092.1	Systemic inflammatory response syndrome	Infections	0.79657	0.0987762	-0.0450325	0.175	-0.387	0.297	0.955966	0.679091	1.34582	-0.0195573	TRUE	Both	149	36385
MS_709.24	Hammer toe	Muscloskeletal	0.7986	0.0976706	0.0170196	0.067	-0.114	0.148	1.01717	0.892258	1.15951	0.00739151	TRUE	Both	1080	35454
SS_812	Edema	Symptoms	0.798638	0.0976503	-0.0119553	0.047	-0.104	0.08	0.988116	0.901225	1.08329	-0.0051921	TRUE	Both	2680	32147
DE_683.1	Ingrowing nail	Dermatological	0.799693	0.0970768	0.0190365	0.075	-0.128	0.166	1.01922	0.879853	1.18057	0.00826745	TRUE	Both	862	35672
SS_823	Abnormal serum enzyme levels	Symptoms	0.80061	0.0965792	0.0274346	0.109	-0.185	0.24	1.02781	0.831104	1.27125	0.0119147	TRUE	Both	382	36152
SS_823.1	Nonspecific elevation of levels of transaminase or lactic acid dehydrogenase [LDH]	Symptoms	0.80061	0.0965792	0.0274346	0.109	-0.185	0.24	1.02781	0.831104	1.27125	0.0119147	TRUE	Both	382	36152
GU_605.1	Male erectile dysfunction*	Genitourinary	0.800636	0.096565	0.0144318	0.057	-0.098	0.126	1.01454	0.906649	1.13428	0.00626764	TRUE	Male	1654	14636
SO_381	Strabismus	Sense organs	0.800731	0.0965133	0.0234253	0.093	-0.158	0.205	1.0237	0.85385	1.22753	0.0101735	TRUE	Both	528	35991
DE_660.6	Cellulitis and abscess	Dermatological	0.801175	0.0962727	0.00938946	0.037	-0.064	0.082	1.00943	0.938005	1.08546	0.00407779	TRUE	Both	4329	32205
MB_286.12	Bipolar II disorder*	Mental	0.802705	0.0954442	0.0602618	0.241	-0.412	0.533	1.06211	0.662324	1.70404	0.0261714	TRUE	Both	75	36459
MS_741.6	Sprains and strains of ankle and foot	Muscloskeletal	0.802989	0.0952903	-0.0143319	0.057	-0.127	0.098	0.98577	0.880734	1.10296	-0.00622426	TRUE	Both	1590	34944
SO_366.2	Conjunctival degenerations and deposits	Sense organs	0.803649	0.0949335	-0.0331673	0.133	-0.295	0.228	0.967377	0.744532	1.25609	-0.0144044	TRUE	Both	257	36277
CV_413.6	Heart valve replaced	Cardiovascular	0.804077	0.0947021	-0.0241581	0.097	-0.215	0.167	0.976131	0.806541	1.18175	-0.0104917	TRUE	Both	482	36052
CV_440.2	Arterial embolism and thrombosis	Cardiovascular	0.806925	0.0931671	0.0239749	0.098	-0.168	0.216	1.02426	0.845354	1.2411	0.0104122	TRUE	Both	475	36059
CM_766	Congenital deformities of feet	Congenital	0.808297	0.0924289	0.0271241	0.112	-0.192	0.246	1.0275	0.825307	1.2789	0.0117799	TRUE	Both	365	36137
GU_604.5	Balanoposthitis	Genitourinary	0.808599	0.092267	-0.0569623	0.235	-0.518	0.404	0.94463	0.595711	1.4978	-0.0247384	TRUE	Male	83	16207
MS_740	Dislocation	Muscloskeletal	0.809463	0.0918032	-0.0183363	0.076	-0.167	0.131	0.981831	0.8462	1.13997	-0.00796335	TRUE	Both	821	35702
SO_374.54	Drusen (degenerative) of macula	Sense organs	0.811395	0.0907674	0.0230683	0.097	-0.166	0.213	1.02334	0.847046	1.23738	0.0100184	TRUE	Both	484	36050
GI_557.1	Hematemesis	Gastrointestinal	0.815045	0.0888182	0.037773	0.161	-0.279	0.354	1.0385	0.75654	1.42476	0.0164046	TRUE	Both	170	36364
ID_054.1	Hepatitis A	Infections	0.817651	0.0874321	-0.0572091	0.248	-0.544	0.429	0.944397	0.580422	1.53572	-0.0248456	TRUE	Both	73	36461
MS_710.41	Flat foot [pes planus]	Muscloskeletal	0.819218	0.0866004	-0.0179346	0.078	-0.172	0.136	0.982225	0.841979	1.14568	-0.00778891	TRUE	Both	777	35757
MB_282.1	Current tobacco use and nicotine dependence	Mental	0.819932	0.0862223	0.00821461	0.036	-0.063	0.079	1.00825	0.938943	1.0822	0.00356756	TRUE	Both	4349	32185
ID_054.32	Acute hepatitis C	Infections	0.821442	0.0854233	0.0316977	0.14	-0.244	0.307	1.03221	0.783488	1.35934	0.0137661	TRUE	Both	231	36303
SO_393	Mastoiditis and related conditions	Sense organs	0.821912	0.0851748	0.0800677	0.356	-0.617	0.777	1.08336	0.539561	2.17494	0.034773	TRUE	Both	34	36473
NS_336.51	Lesion of sciatic nerve	Neurological	0.822256	0.0849931	0.0302802	0.135	-0.234	0.294	1.03074	0.791362	1.34178	0.0131505	TRUE	Both	246	36288
CV_413.32	Tricuspid value insufficiency*	Cardiovascular	0.826764	0.0826182	0.0205581	0.094	-0.164	0.205	1.02077	0.848742	1.22753	0.00892826	TRUE	Both	519	36015
CV_416	Cardiac arrhythmia and conduction disorders	Cardiovascular	0.827052	0.0824674	-0.0070507	0.032	-0.07	0.056	0.992974	0.932394	1.0576	-0.00306208	TRUE	Both	6156	29303
GU_592.2	Urethritis	Genitourinary	0.828137	0.0818978	-0.0361969	0.167	-0.363	0.291	0.96445	0.695586	1.33776	-0.0157201	TRUE	Both	163	36371
NS_330	Epilepsy, recurrent seizures, convulsions	Neurological	0.829631	0.0811151	-0.0151164	0.07	-0.153	0.123	0.984997	0.85813	1.13088	-0.00656496	TRUE	Both	964	35517
CV_401.6	Secondary hypertension	Cardiovascular	0.829653	0.0811037	0.0219859	0.102	-0.178	0.222	1.02223	0.836942	1.24857	0.00954835	TRUE	Both	433	36101
SO_371.2	Subcapsular cataract	Sense organs	0.830758	0.0805255	-0.0232335	0.109	-0.236	0.19	0.977034	0.789781	1.20925	-0.0100902	TRUE	Both	388	36146
SO_367.31	Keratoconjunctivitis sicca	Sense organs	0.836082	0.0777514	0.0197101	0.095	-0.167	0.206	1.01991	0.8462	1.22875	0.00855997	TRUE	Both	501	36033
MB_293	Eating disorders	Mental	0.836414	0.0775787	-0.0364454	0.177	-0.382	0.309	0.964211	0.682495	1.36206	-0.015828	TRUE	Both	150	36342
GU_594.32	Stress incontinence	Genitourinary	0.838604	0.0764431	0.0136835	0.067	-0.118	0.145	1.01378	0.888696	1.15604	0.00594266	TRUE	Both	1116	35418
MS_721.12	Radial styloid tenosynovitis [de Quervain]	Muscloskeletal	0.841957	0.07471	-0.0217491	0.109	-0.236	0.192	0.978486	0.789781	1.21167	-0.00944553	TRUE	Both	392	36142
GI_522.8	Duodenitis	Gastrointestinal	0.846385	0.0724322	0.0217537	0.112	-0.198	0.242	1.02199	0.82037	1.27379	0.00944752	TRUE	Both	361	36173
NS_334.41	Third [oculomotor] nerve palsy	Neurological	0.847412	0.0719053	-0.0814834	0.423	-0.911	0.748	0.921748	0.402122	2.11277	-0.0353878	TRUE	Both	25	36509
EM_230.1	Protein-calorie malnutrition	Endocrine/Metab	0.847747	0.0717336	0.0184907	0.096	-0.17	0.207	1.01866	0.843665	1.22998	0.0080304	TRUE	Both	508	36026
CV_433.1	Occlusion and stenosis of cerebral arteries	Cardiovascular	0.848833	0.0711777	-0.025879	0.136	-0.292	0.24	0.974453	0.746769	1.27125	-0.0112391	TRUE	Both	244	36290
SO_366.21	Pinguecula	Sense organs	0.849818	0.0706738	-0.0287563	0.152	-0.326	0.269	0.971653	0.721805	1.30866	-0.0124887	TRUE	Both	198	36336
RE_499.3	Bronchospasm	Respiratory	0.851351	0.0698915	-0.018913	0.101	-0.217	0.179	0.981265	0.80493	1.19602	-0.00821383	TRUE	Both	452	36082
RE_474.13	Centrilobular emphysema*	Respiratory	0.853199	0.0689499	0.0266269	0.144	-0.255	0.309	1.02698	0.774916	1.36206	0.0115639	TRUE	Both	215	36319
SO_360.6	Abscess of eyelid	Sense organs	0.855588	0.0677352	-0.0490013	0.269	-0.577	0.479	0.95218	0.561581	1.61446	-0.021281	TRUE	Both	63	36471
EM_256.4	Hyperkalemia [Hyperpotassemia]	Endocrine/Metab	0.85586	0.0675972	0.0119957	0.066	-0.117	0.141	1.01207	0.889585	1.15142	0.00520969	TRUE	Both	1123	35411
NS_344	Disorders of the circulation of the cerebrospinal fluid	Neurological	0.857004	0.0670173	-0.0320409	0.178	-0.381	0.316	0.968467	0.683178	1.37163	-0.0139152	TRUE	Both	142	36392
CV_430.3	Nontraumatic subdural hemorrhage	Cardiovascular	0.859763	0.0656213	-0.0376668	0.213	-0.456	0.38	0.963034	0.633814	1.46228	-0.0163585	TRUE	Both	98	36436
SO_374.7	Non-degenerative maculopathy	Sense organs	0.861307	0.064842	0.0123421	0.071	-0.126	0.151	1.01242	0.881615	1.163	0.00536012	TRUE	Both	931	35603
SO_374.5	Macular degeneration	Sense organs	0.86164	0.064674	0.0108921	0.062	-0.112	0.133	1.01095	0.894044	1.14225	0.00473038	TRUE	Both	1219	35315
CM_757.11	Congenital tracheoesophageal fistula, esophageal atresia and stenosis	Congenital	0.865784	0.0625906	-0.0431418	0.255	-0.543	0.457	0.957776	0.581003	1.57933	-0.0187363	TRUE	Both	68	36466
SS_820	Elevated erythrocyte sedimentation rate	Symptoms	0.866728	0.0621174	0.0353483	0.211	-0.377	0.448	1.03598	0.685916	1.56518	0.0153516	TRUE	Both	99	36320
MB_280.1	Alcohol use disorders	Mental	0.870988	0.0599877	-0.00835647	0.051	-0.109	0.092	0.991678	0.89673	1.09636	-0.00362917	TRUE	Both	1980	34554
EM_252.5	Disorders of carbohydrate metabolism	Endocrine/Metab	0.871116	0.0599238	0.0143977	0.089	-0.16	0.188	1.0145	0.852144	1.20683	0.00625284	TRUE	Both	600	35934
CV_423.1	Cardiac murmurs	Cardiovascular	0.871623	0.0596711	0.00919128	0.057	-0.102	0.121	1.00923	0.90303	1.12862	0.00399172	TRUE	Both	1489	35045
NS_336.5	Mononeuritis of lower limb	Neurological	0.874267	0.0583557	-0.0100456	0.063	-0.134	0.114	0.990005	0.87459	1.12075	-0.00436275	TRUE	Both	1232	35302
GI_554.11	Acute pancreatitis	Gastrointestinal	0.875632	0.0576782	0.0162689	0.104	-0.187	0.22	1.0164	0.829444	1.24608	0.00706551	TRUE	Both	423	36111
EM_256.72	Hypovolemia	Endocrine/Metab	0.875732	0.0576286	-0.0187314	0.12	-0.253	0.216	0.981443	0.776468	1.2411	-0.00813495	TRUE	Both	324	36210
MS_734.9	Jaw pain	Muscloskeletal	0.878962	0.0560301	-0.0186623	0.123	-0.259	0.222	0.981511	0.771823	1.24857	-0.00810493	TRUE	Both	302	36232
SS_840.64	Allergy to analgesic agent	Symptoms	0.879298	0.0558637	-0.0203466	0.134	-0.283	0.242	0.979859	0.75352	1.27379	-0.00883643	TRUE	Both	256	36278
MS_715.1	Spondylosis	Muscloskeletal	0.87978	0.0556261	0.00522308	0.035	-0.062	0.073	1.00524	0.939883	1.07573	0.00226835	TRUE	Both	5213	31321
SO_380.1	Optic neuropathy	Sense organs	0.881341	0.0548558	-0.0150231	0.101	-0.212	0.182	0.985089	0.808965	1.19961	-0.00652444	TRUE	Both	448	36086
GI_517.2	Chronic vascular insufficiency of intestine	Gastrointestinal	0.881531	0.0547626	-0.0430951	0.289	-0.61	0.524	0.95782	0.543351	1.68877	-0.0187159	TRUE	Both	53	36481
GI_550.4	Cholesterolosis of gallbladder	Gastrointestinal	0.883534	0.053777	-0.0277059	0.189	-0.398	0.343	0.972674	0.671662	1.40917	-0.0120325	TRUE	Both	125	36409
RE_460	Respiratory infection	Respiratory	0.884521	0.0532919	0.0043761	0.03	-0.055	0.063	1.00439	0.946485	1.06503	0.00190052	TRUE	Both	9353	27181
NS_330.3	Convulsions	Neurological	0.885066	0.0530243	0.011498	0.08	-0.144	0.167	1.01156	0.865888	1.18175	0.00499353	TRUE	Both	743	35791
GI_527.2	Abdominal tenderness	Gastrointestinal	0.885873	0.0526285	0.0213011	0.148	-0.27	0.312	1.02153	0.763379	1.36615	0.00925096	TRUE	Both	205	36329
CV_424.3	Diastolic heart failure	Cardiovascular	0.887465	0.0518487	0.0105499	0.075	-0.136	0.157	1.01061	0.872843	1.17	0.00458178	TRUE	Both	896	35638
MB_288.2	Panic disorder [episodic paroxysmal anxiety]	Mental	0.888122	0.0515272	0.0114542	0.081	-0.148	0.171	1.01152	0.862431	1.18649	0.0049745	TRUE	Both	715	35819
SO_380.3	Optic atrophy	Sense organs	0.888514	0.0513355	0.0141676	0.101	-0.184	0.212	1.01427	0.831936	1.23615	0.0061529	TRUE	Both	444	36090
MS_734	Diseases of the jaws	Muscloskeletal	0.889103	0.0510482	0.00946032	0.068	-0.124	0.142	1.00951	0.88338	1.15258	0.00410857	TRUE	Both	1066	35402
CV_416.212	Persistent atrial fibrillation*	Cardiovascular	0.889632	0.0507898	0.0152751	0.11	-0.2	0.231	1.01539	0.818731	1.25986	0.00663391	TRUE	Both	374	36160
RE_475	Asthma	Respiratory	0.890994	0.0501251	0.00555823	0.041	-0.074	0.085	1.00557	0.928672	1.08872	0.00241391	TRUE	Both	3420	31806
CV_411.2	Pericardial effusion (noninflammatory)*	Cardiovascular	0.891446	0.0499051	-0.0220065	0.161	-0.338	0.294	0.978234	0.713195	1.34178	-0.00955731	TRUE	Both	173	36361
GE_972.11	Hereditary motor and sensory neuropathy	Genetic	0.892548	0.0493686	-0.0283356	0.21	-0.439	0.383	0.972062	0.644681	1.46668	-0.012306	TRUE	Both	101	36433
SO_386.1	Amblyopia	Sense organs	0.893802	0.0487589	0.0183064	0.137	-0.25	0.287	1.01847	0.778801	1.33242	0.00795037	TRUE	Both	239	36295
EM_256.71	Dehydration	Endocrine/Metab	0.894578	0.0483817	0.00754492	0.057	-0.104	0.119	1.00757	0.901225	1.12637	0.00327672	TRUE	Both	1571	34963
CV_436.2	Atherosclerosis of the extremities	Cardiovascular	0.895442	0.0479624	0.011462	0.087	-0.159	0.182	1.01153	0.852996	1.19961	0.00497787	TRUE	Both	612	35922
CV_401.61	Renovascular hypertension	Cardiovascular	0.899953	0.0457802	0.028998	0.231	-0.423	0.481	1.02942	0.655079	1.61769	0.0125937	TRUE	Both	82	36452
ID_004	Streptococcus	Infections	0.90069	0.0454245	0.010333	0.083	-0.152	0.173	1.01039	0.858988	1.18887	0.00448757	TRUE	Both	687	35847
RE_489.1	Hiccough	Respiratory	0.900721	0.0454095	0.0304776	0.244	-0.448	0.509	1.03095	0.638905	1.66363	0.0132363	TRUE	Both	74	36460
NS_334	Disorders of facial and cranial nerves	Neurological	0.901876	0.0448532	-0.00901746	0.073	-0.152	0.134	0.991023	0.858988	1.14339	-0.00391624	TRUE	Both	875	35645
MS_703.2	Chondrocalcinosis	Muscloskeletal	0.903303	0.0441667	0.0170325	0.14	-0.258	0.292	1.01718	0.772595	1.3391	0.0073971	TRUE	Both	229	36305
MS_745.5	Fracture of hand or wrist	Muscloskeletal	0.90411	0.0437785	-0.00812771	0.067	-0.14	0.124	0.991905	0.869358	1.13202	-0.00352982	TRUE	Both	1056	35478
RE_472.1	Paralysis of vocal cords and larynx	Respiratory	0.906945	0.0424193	0.0188993	0.162	-0.298	0.336	1.01908	0.742301	1.39934	0.00820786	TRUE	Both	169	36365
ID_097.2	Resistance to penicillins	Infections	0.907504	0.0421514	0.0315097	0.271	-0.5	0.563	1.03201	0.606531	1.75593	0.0136845	TRUE	Both	60	36474
GI_511	Gastro-esophageal reflux disease [GERD]	Gastrointestinal	0.910218	0.0408545	-0.0035366	0.031	-0.065	0.058	0.99647	0.937067	1.05971	-0.00153593	TRUE	Both	7774	25997
MS_713.4	Stiffness of joint	Muscloskeletal	0.911098	0.0404349	0.00688407	0.062	-0.114	0.128	1.00691	0.892258	1.13655	0.00298971	TRUE	Both	1286	35248
SO_374.14	Round hole of retina without detachment	Sense organs	0.913533	0.0392756	0.0193227	0.178	-0.329	0.368	1.01951	0.719643	1.44484	0.00839172	TRUE	Both	140	36394
SO_370	Disorders of iris and ciliary body	Sense organs	0.915508	0.0383381	-0.0162526	0.153	-0.316	0.284	0.983879	0.729059	1.32843	-0.00705841	TRUE	Both	191	36324
NS_333.3	Hypersomnia	Neurological	0.91696	0.0376495	-0.00602761	0.058	-0.119	0.107	0.993991	0.887808	1.11293	-0.00261776	TRUE	Both	1484	35050
ID_009	Pseudomonas	Infections	0.917486	0.0374005	-0.0204379	0.197	-0.407	0.366	0.97977	0.665644	1.44196	-0.00887607	TRUE	Both	117	36417
SO_367.2	Keratitis	Sense organs	0.919269	0.0365573	0.00884413	0.087	-0.162	0.18	1.00888	0.850441	1.19722	0.00384096	TRUE	Both	606	35928
NS_333.8	Sleep disturbances	Neurological	0.920041	0.0361928	-0.00640584	0.064	-0.131	0.119	0.993615	0.877218	1.12637	-0.00278202	TRUE	Both	1284	35250
ID_054.3	Hepatitis C	Infections	0.921196	0.035648	0.00676266	0.068	-0.127	0.141	1.00679	0.880734	1.15142	0.00293699	TRUE	Both	1041	35493
MS_734.62	Arthralgia of temporomandibular joint	Muscloskeletal	0.922444	0.0350602	0.0131448	0.135	-0.251	0.278	1.01323	0.778022	1.32049	0.00570872	TRUE	Both	248	36286
GU_615	Endometriosis	Genitourinary	0.922657	0.0349598	-0.0174491	0.18	-0.37	0.335	0.982702	0.690734	1.39794	-0.00757805	TRUE	Female	149	19933
RE_463.5	Postnasal drip	Respiratory	0.922765	0.0349089	0.00733226	0.076	-0.141	0.156	1.00736	0.868489	1.16883	0.00318436	TRUE	Both	817	35717
SO_360.5	Noninfectious dermatoses of eyelid	Sense organs	0.923104	0.0347492	0.0172079	0.178	-0.332	0.367	1.01736	0.717487	1.4434	0.00747328	TRUE	Both	142	36392
NS_324.35	Myoclonus	Neurological	0.923141	0.0347318	0.0209342	0.217	-0.404	0.446	1.02115	0.667644	1.56205	0.00909163	TRUE	Both	94	36440
NS_338.1	Myasthenia gravis	Neurological	0.927021	0.0329104	-0.0215175	0.235	-0.482	0.439	0.978712	0.617547	1.55116	-0.00934491	TRUE	Both	81	36453
SO_374.71	Puckering of macula	Sense organs	0.929439	0.0317791	-0.0067425	0.076	-0.156	0.142	0.99328	0.855559	1.15258	-0.00292823	TRUE	Both	800	35734
SO_374.1	Retinal detachments and breaks	Sense organs	0.931258	0.0309301	0.00682488	0.079	-0.148	0.162	1.00685	0.862431	1.17586	0.00296401	TRUE	Both	735	35799
MS_745.4	Fracture of foot and toe	Muscloskeletal	0.931471	0.0308307	0.00562519	0.065	-0.123	0.134	1.00564	0.884264	1.14339	0.00244299	TRUE	Both	1152	35382
CV_446.2	Orthostatic hypotension	Cardiovascular	0.933022	0.0301082	-0.00736778	0.088	-0.179	0.164	0.992659	0.836106	1.17821	-0.00319979	TRUE	Both	609	35925
MS_700.2	Sicca syndrome [Sjogren syndrome]	Muscloskeletal	0.935603	0.0289083	0.00794969	0.098	-0.185	0.201	1.00798	0.831104	1.22262	0.00345251	TRUE	Both	472	36062
GI_525	Intestinal malabsorption	Gastrointestinal	0.935608	0.0289063	-0.00939817	0.116	-0.237	0.219	0.990646	0.788991	1.24483	-0.00408157	TRUE	Both	339	36062
GU_594.2	Dysuria	Genitourinary	0.936314	0.0285784	-0.00346664	0.043	-0.089	0.082	0.996539	0.914846	1.08546	-0.00150554	TRUE	Both	2978	33556
CM_757	Congenital anomalies of upper GI tract	Congenital	0.940806	0.0265001	0.0135957	0.183	-0.345	0.372	1.01369	0.70822	1.45063	0.00590454	TRUE	Both	132	36393
MS_710.44	Foot drop (acquired)*	Muscloskeletal	0.942587	0.0256786	-0.0116486	0.162	-0.329	0.305	0.988419	0.719643	1.35663	-0.00505892	TRUE	Both	170	36364
SO_377.4	Retinal hemorrhage	Sense organs	0.943588	0.0252176	-0.00915284	0.129	-0.263	0.244	0.990889	0.768742	1.27634	-0.00397503	TRUE	Both	268	36266
SS_840.611	Penicillin allergy	Symptoms	0.945139	0.0245041	-0.00581904	0.085	-0.172	0.16	0.994198	0.841979	1.17351	-0.00252718	TRUE	Both	648	35886
MB_299	Mental disorder, not otherwise specified	Mental	0.945208	0.0244725	-0.00683874	0.1	-0.202	0.188	0.993185	0.817095	1.20683	-0.00297003	TRUE	Both	480	35490
MS_713.32	Pain in elbow	Muscloskeletal	0.946755	0.0237626	-0.00352492	0.053	-0.107	0.1	0.996481	0.898526	1.10517	-0.00153085	TRUE	Both	1878	34656
SO_387.1	Hypermetropia	Sense organs	0.947351	0.0234892	-0.00372376	0.056	-0.114	0.107	0.996283	0.892258	1.11293	-0.00161721	TRUE	Both	1562	34972
MS_740.2	Dislocation of shoulder	Muscloskeletal	0.950156	0.022205	0.00919658	0.147	-0.279	0.298	1.00924	0.75654	1.34716	0.00399402	TRUE	Both	206	36328
NS_335.2	Nerve root lesions	Neurological	0.951138	0.0217564	0.00959327	0.157	-0.297	0.316	1.00964	0.743044	1.37163	0.0041663	TRUE	Both	182	36352
MS_714	Deforming dorsopathies	Muscloskeletal	0.95222	0.0212625	0.00283674	0.047	-0.09	0.096	1.00284	0.913931	1.10076	0.00123198	TRUE	Both	2296	34194
DE_660.124	Dermatophytosis of the body	Dermatological	0.954024	0.0204408	-0.0063659	0.11	-0.223	0.21	0.993654	0.800115	1.23368	-0.00276468	TRUE	Both	373	36161
CV_416.3	Ventricular fibrillation and flutter	Cardiovascular	0.954333	0.0202999	-0.0124906	0.218	-0.44	0.415	0.987587	0.644036	1.51437	-0.00542459	TRUE	Both	93	36441
DE_682.2	Pilonidal cyst	Dermatological	0.955458	0.0197885	0.0150174	0.269	-0.512	0.542	1.01513	0.599296	1.71944	0.00652196	TRUE	Both	62	36472
GU_588.2	Abnormal results of function study of kidney	Genitourinary	0.956266	0.0194211	-0.00688163	0.125	-0.253	0.239	0.993142	0.776468	1.26998	-0.00298865	TRUE	Both	287	36247
RE_492	Tracheoesophageal fistula	Respiratory	0.959393	0.0180037	-0.0133618	0.262	-0.528	0.501	0.986727	0.589783	1.65037	-0.00580295	TRUE	Both	64	36467
GE_972	Genetic neuromuscular disease	Genetic	0.959413	0.0179942	0.00290494	0.057	-0.109	0.115	1.00291	0.89673	1.12187	0.0012616	TRUE	Both	1547	34987
RE_462.2	Chronic sinusitis	Respiratory	0.963682	0.0160664	-0.00182607	0.04	-0.08	0.077	0.998176	0.923116	1.08004	-0.000793051	TRUE	Both	3537	32997
SS_840.5	Allergy to radiographic dye	Symptoms	0.96503	0.0154591	-0.00683895	0.156	-0.313	0.299	0.993184	0.73125	1.34851	-0.00297012	TRUE	Both	184	36350
CV_438.2	Aneurysm of iliac or artery of lower extremity	Cardiovascular	0.966947	0.0145972	-0.00749438	0.181	-0.362	0.347	0.992534	0.696282	1.41482	-0.00325477	TRUE	Both	136	36398
EM_200.9	Abnormal thyroid function studies	Endocrine/Metab	0.967049	0.0145514	0.00366782	0.089	-0.17	0.178	1.00367	0.843665	1.19483	0.00159292	TRUE	Both	589	35945
NS_334.4	Disorders of oculomotor nerves	Neurological	0.967446	0.0143733	-0.00796918	0.195	-0.391	0.375	0.992062	0.67638	1.45499	-0.00346097	TRUE	Both	117	36417
SS_840.6	Drug and medical agent allergy	Symptoms	0.967779	0.0142237	0.00209336	0.052	-0.099	0.104	1.0021	0.905743	1.1096	0.000909135	TRUE	Both	1912	34622
NS_344.3	Cerebrospinal fluid leak	Neurological	0.969085	0.0136383	-0.0137539	0.355	-0.709	0.682	0.98634	0.492136	1.97783	-0.00597325	TRUE	Both	35	36499
CV_431.12	Hemorrhagic stroke	Cardiovascular	0.969128	0.0136188	-0.00514034	0.133	-0.265	0.255	0.994873	0.767206	1.29046	-0.00223242	TRUE	Both	254	36280
CV_448.9	Peripheral vascular disease NOS [includes PAD]	Cardiovascular	0.971163	0.0127077	-0.00208613	0.058	-0.115	0.111	0.997916	0.891366	1.11739	-0.000905997	TRUE	Both	1490	35044
ID_070	Candidiasis	Infections	0.973075	0.0118537	-0.00195403	0.058	-0.115	0.112	0.998048	0.891366	1.11851	-0.000848623	TRUE	Both	1598	34936
CV_416.211	Paroxysmal atrial fibrillation*	Cardiovascular	0.973513	0.0116584	0.00198702	0.06	-0.115	0.119	1.00199	0.891366	1.12637	0.000862953	TRUE	Both	1354	35180
NS_331.2	Post-traumatic headache	Neurological	0.973605	0.0116171	-0.00559806	0.169	-0.337	0.326	0.994418	0.713909	1.38542	-0.00243121	TRUE	Both	156	36378
CV_413.22	Aortic insufficiency	Cardiovascular	0.974379	0.0112719	-0.00265746	0.083	-0.165	0.16	0.997346	0.847894	1.17351	-0.00115412	TRUE	Both	672	35862
CV_449	Other disorders of the circulatory system	Cardiovascular	0.974392	0.0112663	-0.00483561	0.151	-0.3	0.29	0.995176	0.740818	1.33643	-0.00210008	TRUE	Both	201	35884
MS_719.11	Spasm of muscle	Muscloskeletal	0.975625	0.0107169	-0.00179597	0.059	-0.117	0.113	0.998206	0.889585	1.11963	-0.000779981	TRUE	Both	1448	35086
GI_502.32	Periapical abscess	Gastrointestinal	0.977502	0.00988245	-0.00272558	0.097	-0.192	0.187	0.997278	0.825307	1.20563	-0.0011837	TRUE	Both	500	36034
CV_418.2	Abnormal findings on diagnostic imaging of heart and coronary circulation*	Cardiovascular	0.978336	0.00951208	0.00289628	0.107	-0.206	0.212	1.0029	0.813833	1.23615	0.00125784	TRUE	Both	396	36138
SO_360.51	Eczematous dermatitis of eyelid	Sense organs	0.985333	0.00641703	0.00447915	0.244	-0.473	0.482	1.00449	0.62313	1.61931	0.00194527	TRUE	Both	77	36457
SS_806	Chills (without fever)	Symptoms	0.986073	0.00609077	-0.00501492	0.287	-0.568	0.558	0.994998	0.566658	1.74717	-0.00217795	TRUE	Both	54	36271
GI_524.1	Irritable bowel syndrome	Gastrointestinal	0.98764	0.0054014	0.000853351	0.055	-0.107	0.109	1.00085	0.898526	1.11516	0.000370605	TRUE	Both	1661	34873
SO_366.1	Pterygium of eye	Sense organs	0.98811	0.00519481	0.0024588	0.165	-0.321	0.326	1.00246	0.725423	1.38542	0.00106784	TRUE	Both	167	36367
DE_680.1	Corns and callosities	Dermatological	0.993841	0.00268318	0.000512574	0.066	-0.13	0.131	1.00051	0.878095	1.13997	0.000222608	TRUE	Both	1115	35419
GU_596	Other disorders of bladder	Genitourinary	0.998615	0.000601795	-0.000110002	0.063	-0.124	0.124	0.99989	0.88338	1.13202	-4.77731e-05	TRUE	Both	1195	35152
RE_487.3	Hemoptysis	Respiratory	0.999508	0.000213551	7.24838e-05	0.118	-0.231	0.231	1.00007	0.793739	1.25986	3.14793e-05	TRUE	Both	329	36205
MB_290	Reaction to severe stress, and adjustment disorders	Mental	0.999991	4.03717e-06	5.46967e-07	0.047	-0.092	0.092	1	0.912105	1.09636	2.37545e-07	TRUE	Both	2547	33323

### Sheet: cancer_bladder_pre_dx
phecode	phecode_string	phecode_category	p_value	neg_log_p_value	beta	standard_error	beta_lower_ci	beta_upper_ci	odds_ratio	or_lower_ci	or_upper_ci	log10_odds_ratio	converged	phecode_sex_restriction	cases	controls
GU_593	Hematuria	Genitourinary	1.93529e-10	9.71325	1.20578	0.189	0.835	1.577	3.33937	2.30481	4.84041	0.523665	TRUE	Both	152	1393
CA_136.41	Benign neoplasm of the colon	Neoplasms	1.8884e-05	4.72391	0.623842	0.146	0.338	0.91	1.86608	1.40214	2.48432	0.270931	TRUE	Both	288	1308
CA_136.4	Benign neoplasm of colon, rectum, anus and anal canal	Neoplasms	3.4002e-05	4.4685	0.598042	0.144	0.315	0.881	1.81856	1.37026	2.41331	0.259727	TRUE	Both	298	1298
CA_136	Benign neoplasm of the digestive organs	Neoplasms	0.000322333	3.4917	0.512194	0.142	0.233	0.791	1.66895	1.26238	2.2056	0.222443	TRUE	Both	312	1284
GI_523	Diverticular disease [Bowel diverticulosis]	Gastrointestinal	0.000545861	3.26292	0.573702	0.166	0.248	0.899	1.77483	1.28146	2.45714	0.249156	TRUE	Both	201	1389
GI_523.2	Diverticula of colon	Gastrointestinal	0.000650983	3.18643	0.572442	0.168	0.243	0.902	1.77259	1.27507	2.46453	0.248608	TRUE	Both	193	1403
RE_474	Chronic obstructive pulmonary disease [COPD]	Respiratory	0.00105374	2.97727	0.671983	0.205	0.27	1.074	1.95812	1.30996	2.92706	0.291838	TRUE	Both	114	1461
MB_282	Nicotine dependence (current and history of)	Mental	0.00117263	2.93084	0.431451	0.133	0.171	0.692	1.53949	1.18649	1.99771	0.187377	TRUE	Both	347	1249
GU_593.2	Microscopic hematuria	Genitourinary	0.00168865	2.77246	0.86314	0.275	0.324	1.402	2.37059	1.38265	4.06332	0.374857	TRUE	Both	61	1535
GU_591	Urinary tract infection [UTI]	Genitourinary	0.00181593	2.7409	0.6821	0.219	0.253	1.111	1.97803	1.28788	3.03739	0.296232	TRUE	Both	115	1404
BI_164.2	Macrocytic anemia	Blood/Immune	0.00192009	2.71668	1.44228	0.465	0.531	2.353	4.23031	1.70063	10.5171	0.626372	TRUE	Both	24	1572
MB_282.1	Current tobacco use and nicotine dependence	Mental	0.00370261	2.43149	0.434372	0.15	0.141	0.728	1.54399	1.15142	2.07093	0.188645	TRUE	Both	239	1357
GU_602	Disorders of prostate	Genitourinary	0.00383315	2.41644	0.463184	0.16	0.149	0.777	1.58913	1.16067	2.17494	0.201158	TRUE	Male	306	734
GI_542.7	Chronic nonalcoholic liver disease	Gastrointestinal	0.00560449	2.25146	0.742846	0.268	0.217	1.268	2.10191	1.24234	3.55374	0.322614	TRUE	Both	64	1532
GU_602.1	Benign prostatic hyperplasia	Genitourinary	0.00654136	2.18433	0.445408	0.164	0.124	0.766	1.56113	1.13202	2.15114	0.193438	TRUE	Male	267	774
GI_523.4	Diverticulitis	Gastrointestinal	0.00658079	2.18172	0.893499	0.329	0.249	1.538	2.44367	1.28274	4.65527	0.388042	TRUE	Both	42	1554
CV_448.9	Peripheral vascular disease NOS [includes PAD]	Cardiovascular	0.00790903	2.10188	0.733505	0.276	0.192	1.275	2.08237	1.21167	3.5787	0.318557	TRUE	Both	60	1536
GU_585	Kidney stone disease	Genitourinary	0.00879122	2.05595	0.60397	0.231	0.152	1.056	1.82937	1.16416	2.87485	0.262301	TRUE	Both	87	1465
GU_594.1	Retention of urine	Genitourinary	0.010664	1.97208	0.589043	0.231	0.137	1.041	1.80226	1.14683	2.83205	0.255818	TRUE	Both	94	1502
MS_726.1	Osteoporosis	Muscloskeletal	0.0114394	1.9416	0.559262	0.221	0.126	0.993	1.74938	1.13428	2.69932	0.242885	TRUE	Both	104	1492
MS_726	Osteoporosis and low bone density	Muscloskeletal	0.0139173	1.85645	0.531869	0.216	0.108	0.956	1.70211	1.11405	2.60127	0.230988	TRUE	Both	109	1487
RE_460.1	Acute upper respiratory infection	Respiratory	0.0166187	1.7794	-0.369974	0.154	-0.673	-0.067	0.690752	0.510176	0.935195	-0.160678	TRUE	Both	342	1254
BI_181	Autoimmune disease	Blood/Immune	0.0173369	1.76103	0.370015	0.156	0.065	0.675	1.44776	1.06716	1.96403	0.160696	TRUE	Both	217	1379
RE_462	Sinusitis	Respiratory	0.0176585	1.75305	-0.414791	0.175	-0.757	-0.072	0.660479	0.469072	0.930531	-0.180141	TRUE	Both	228	1368
ID_089.1	Bacterial infections	Infections	0.0180717	1.743	0.448174	0.19	0.077	0.82	1.56545	1.08004	2.2705	0.194639	TRUE	Both	163	1433
SS_809.1	Acute pain	Symptoms	0.0200877	1.69707	0.669272	0.288	0.105	1.234	1.95281	1.11071	3.43494	0.290661	TRUE	Both	58	1538
GU_594	Abnormality of urination	Genitourinary	0.0217948	1.66165	0.327492	0.143	0.048	0.607	1.38748	1.04917	1.83492	0.142228	TRUE	Both	351	1242
GI_557	Gastrointestinal hemorrhage	Gastrointestinal	0.0219473	1.65862	0.455996	0.199	0.066	0.846	1.57774	1.06823	2.33031	0.198036	TRUE	Both	128	1460
SS_830	Proteinuria	Symptoms	0.0281465	1.55058	0.972268	0.443	0.104	1.84	2.64393	1.1096	6.29654	0.422251	TRUE	Both	24	1554
CV_448	Peripheral vascular disease	Cardiovascular	0.0339066	1.46972	0.550368	0.259	0.042	1.059	1.73389	1.04289	2.88349	0.239022	TRUE	Both	70	1525
GI_542	Chronic liver disease	Gastrointestinal	0.0473044	1.3251	0.434046	0.219	0.005	0.863	1.54349	1.00501	2.37026	0.188504	TRUE	Both	99	1494
GU_594.3	Urinary incontinence and enuresis	Genitourinary	0.048902	1.31067	0.486386	0.247	0.002	0.97	1.62643	1.002	2.63794	0.211235	TRUE	Both	85	1511
MB_282.2	Personal history of nicotine dependence	Mental	0.0498419	1.30241	0.342827	0.175	0	0.685	1.40893	1	1.98377	0.148888	TRUE	Both	176	1420
RE_462.1	Acute sinusitis	Respiratory	0.0536231	1.27065	-0.401719	0.208	-0.81	0.006	0.669169	0.444858	1.00602	-0.174464	TRUE	Both	144	1452
SS_808	Syncope and collapse	Symptoms	0.0554121	1.2564	0.506402	0.264	-0.012	1.025	1.65931	0.988072	2.7871	0.219928	TRUE	Both	69	1477
GI_529.5	Constipation	Gastrointestinal	0.0615115	1.21104	0.364531	0.195	-0.018	0.747	1.43984	0.982161	2.11066	0.158314	TRUE	Both	139	1457
EM_247	Disorders of mineral metabolism and mineral deficiencies	Endocrine/Metab	0.0636474	1.19622	0.339905	0.183	-0.019	0.699	1.40481	0.981179	2.01174	0.147619	TRUE	Both	166	1429
DE_684	Diseases of hair and hair follicles	Dermatological	0.0649877	1.18717	-0.870899	0.472	-1.796	0.054	0.418575	0.165961	1.05548	-0.378227	TRUE	Both	30	1566
RE_460	Respiratory infection	Respiratory	0.0673465	1.17168	-0.267854	0.146	-0.555	0.019	0.765019	0.574072	1.01918	-0.116328	TRUE	Both	404	1192
SS_809.3	Pain in limb	Symptoms	0.0725	1.13966	0.254207	0.142	-0.023	0.532	1.28944	0.977262	1.70233	0.110401	TRUE	Both	433	1163
RE_495	Abnormal findings on diagnostic imaging of lung	Respiratory	0.0735981	1.13313	0.429823	0.24	-0.041	0.901	1.53699	0.959829	2.46206	0.18667	TRUE	Both	86	1466
DE_679.4	Pruritus	Dermatological	0.0767854	1.11472	0.499639	0.282	-0.054	1.053	1.64813	0.947432	2.86624	0.216991	TRUE	Both	60	1536
MS_721.1	Synovitis and tenosynovitis	Muscloskeletal	0.0793308	1.10056	0.359593	0.205	-0.042	0.761	1.43275	0.95887	2.14042	0.156169	TRUE	Both	121	1475
MB_288.3	Generalized anxiety disorder	Mental	0.0823181	1.0845	-0.495547	0.285	-1.055	0.063	0.609238	0.348192	1.06503	-0.215213	TRUE	Both	76	1520
GU_594.2	Dysuria	Genitourinary	0.0858342	1.06634	0.338106	0.197	-0.048	0.724	1.40229	0.953134	2.06267	0.146838	TRUE	Both	140	1456
SS_807	Malaise and fatigue	Symptoms	0.0973098	1.01184	-0.301631	0.182	-0.658	0.055	0.739611	0.517886	1.05654	-0.130997	TRUE	Both	225	1265
EM_208	Disorders of parathyroid gland	Endocrine/Metab	0.103724	0.984122	0.598217	0.368	-0.122	1.319	1.81887	0.885148	3.73968	0.259802	TRUE	Both	33	1563
EM_208.2	Hyperparathyroidism	Endocrine/Metab	0.103724	0.984122	0.598217	0.368	-0.122	1.319	1.81887	0.885148	3.73968	0.259802	TRUE	Both	33	1563
MS_719.11	Spasm of muscle	Muscloskeletal	0.104888	0.979272	0.416462	0.257	-0.087	0.92	1.51659	0.916677	2.50929	0.180867	TRUE	Both	72	1524
EM_247.52	Hypercalcemia	Endocrine/Metab	0.106361	0.973217	0.641858	0.397	-0.137	1.421	1.90001	0.87197	4.14126	0.278756	TRUE	Both	27	1569
RE_462.2	Chronic sinusitis	Respiratory	0.10889	0.963014	-0.354918	0.221	-0.789	0.079	0.701231	0.454299	1.0822	-0.154139	TRUE	Both	120	1476
CV_400.2	Rheumatic heart disease	Cardiovascular	0.110139	0.958057	-0.690593	0.432	-1.538	0.157	0.501279	0.21481	1.17	-0.299921	TRUE	Both	32	1564
CV_400	Rheumatic fever and chronic rheumatic heart diseases	Cardiovascular	0.110139	0.958057	-0.690593	0.432	-1.538	0.157	0.501279	0.21481	1.17	-0.299921	TRUE	Both	32	1564
EM_236.1	Obesity	Endocrine/Metab	0.110446	0.956851	-0.21985	0.138	-0.49	0.05	0.802639	0.612626	1.05127	-0.0954798	TRUE	Both	380	1216
GI_522.9	Gastritis	Gastrointestinal	0.110566	0.956377	0.359469	0.225	-0.082	0.801	1.43257	0.921272	2.22777	0.156116	TRUE	Both	101	1495
SO_374	Disorders of the retina	Sense organs	0.119783	0.921604	0.30825	0.198	-0.08	0.697	1.36104	0.923116	2.00772	0.133871	TRUE	Both	129	1464
ID_061	Influenza virus	Infections	0.132412	0.878071	0.456532	0.303	-0.138	1.051	1.57859	0.871099	2.86051	0.198269	TRUE	Both	49	1547
CV_417	Abnormalities of heart beat	Cardiovascular	0.136036	0.866347	-0.255517	0.171	-0.591	0.08	0.774516	0.553773	1.08329	-0.110969	TRUE	Both	225	1370
NS_336.41	Carpal tunnel syndrome	Neurological	0.141925	0.847941	0.357932	0.244	-0.12	0.836	1.43037	0.88692	2.30712	0.155448	TRUE	Both	84	1512
NS_334	Disorders of facial and cranial nerves	Neurological	0.142362	0.846606	-0.630323	0.43	-1.472	0.212	0.53242	0.229466	1.23615	-0.273746	TRUE	Both	31	1564
GI_540	Hepatitis	Gastrointestinal	0.156596	0.805219	0.371034	0.262	-0.142	0.884	1.44923	0.867621	2.42056	0.161138	TRUE	Both	66	1526
MS_724	Other symptoms and disorders of the soft tissue	Muscloskeletal	0.158963	0.798704	0.23724	0.168	-0.093	0.567	1.26775	0.911194	1.76297	0.103032	TRUE	Both	238	1297
SO_376	Disorders of vitreous body	Sense organs	0.159174	0.798129	-0.329743	0.234	-0.789	0.129	0.719108	0.454299	1.13769	-0.143206	TRUE	Both	102	1492
CV_423	Abnormal cardiac sounds	Cardiovascular	0.162188	0.78998	-0.400388	0.286	-0.962	0.161	0.67006	0.382128	1.17468	-0.173886	TRUE	Both	66	1529
GU_605.1	Male erectile dysfunction*	Genitourinary	0.162334	0.789592	-0.331486	0.237	-0.796	0.133	0.717856	0.45113	1.14225	-0.143963	TRUE	Male	106	935
CV_423.1	Cardiac murmurs	Cardiovascular	0.165215	0.78195	-0.40517	0.292	-0.977	0.167	0.666864	0.376439	1.18175	-0.175963	TRUE	Both	64	1532
EM_236	Overweight and obesity	Endocrine/Metab	0.167473	0.776056	-0.187852	0.136	-0.455	0.079	0.828737	0.634448	1.0822	-0.0815833	TRUE	Both	406	1166
MB_288	Anxiety and anxiety disorders	Mental	0.176298	0.753753	-0.242738	0.18	-0.595	0.109	0.784477	0.551563	1.11516	-0.10542	TRUE	Both	220	1294
DE_660	Infection of the skin	Dermatological	0.184389	0.734265	0.193855	0.146	-0.092	0.48	1.21392	0.912105	1.61607	0.08419	TRUE	Both	328	1264
GI_540.11	Autoimmune hepatitis	Gastrointestinal	0.187099	0.727928	0.517523	0.392	-0.251	1.286	1.67787	0.778022	3.61828	0.224757	TRUE	Both	28	1568
BI_164	Anemia	Blood/Immune	0.187502	0.726994	0.226787	0.172	-0.11	0.564	1.25456	0.895834	1.75769	0.0984922	TRUE	Both	209	1331
GI_527	Abdominal pain	Gastrointestinal	0.193285	0.713801	0.220128	0.169	-0.112	0.552	1.24624	0.894044	1.73672	0.0956003	TRUE	Both	279	1179
BI_160	Deficiency anemias	Blood/Immune	0.193898	0.712426	0.293766	0.226	-0.149	0.737	1.34147	0.861569	2.08966	0.127581	TRUE	Both	101	1495
MS_718.4	Low back pain	Muscloskeletal	0.19798	0.703378	-0.180089	0.14	-0.454	0.094	0.835196	0.635083	1.09856	-0.0782117	TRUE	Both	399	1197
NS_324	Extrapyramidal and movement disorders	Neurological	0.203859	0.690669	-0.305312	0.24	-0.776	0.166	0.736893	0.460243	1.18057	-0.132595	TRUE	Both	94	1499
GU_582.2	Chronic kidney disease	Genitourinary	0.205192	0.68784	0.24966	0.197	-0.137	0.636	1.28359	0.87197	1.88891	0.108426	TRUE	Both	138	1458
NS_336.4	Mononeuritis of upper limb	Neurological	0.210086	0.677602	0.273368	0.218	-0.154	0.701	1.31438	0.857272	2.01577	0.118722	TRUE	Both	108	1488
SO_376.1	Vitreous degeneration	Sense organs	0.210132	0.677507	-0.329288	0.263	-0.844	0.186	0.719436	0.429987	1.20442	-0.143008	TRUE	Both	79	1517
NS_333	Sleep disorders	Neurological	0.218979	0.659597	-0.170283	0.139	-0.442	0.101	0.843426	0.64275	1.10628	-0.0739532	TRUE	Both	423	1170
CV_416	Cardiac arrhythmia and conduction disorders	Cardiovascular	0.224089	0.64958	-0.194602	0.16	-0.508	0.119	0.823162	0.601698	1.12637	-0.0845146	TRUE	Both	264	1297
NS_333.1	Sleep apnea	Neurological	0.22422	0.649326	-0.187094	0.154	-0.489	0.115	0.829366	0.613239	1.12187	-0.0812539	TRUE	Both	281	1315
RE_460.2	Acute lower respiratory infection	Respiratory	0.224565	0.648657	-0.255254	0.21	-0.667	0.157	0.77472	0.513246	1.17	-0.110855	TRUE	Both	135	1461
SO_392	Otalgia and effusion of ear	Sense organs	0.225086	0.647651	0.30209	0.249	-0.186	0.79	1.35268	0.830274	2.2034	0.131196	TRUE	Both	77	1519
MS_741.6	Sprains and strains of ankle and foot	Muscloskeletal	0.23083	0.636708	-0.337257	0.281	-0.889	0.214	0.713725	0.411067	1.23862	-0.146469	TRUE	Both	69	1527
SS_800.1	Chest pain on breathing	Symptoms	0.237846	0.623704	0.310378	0.263	-0.205	0.826	1.36394	0.814647	2.28416	0.134795	TRUE	Both	70	1526
SS_809	Pain	Symptoms	0.242836	0.614688	0.155883	0.133	-0.106	0.417	1.16869	0.899425	1.5174	0.0676991	TRUE	Both	588	991
SS_840.611	Penicillin allergy	Symptoms	0.245561	0.609841	-0.56855	0.49	-1.528	0.391	0.566346	0.216969	1.47846	-0.246918	TRUE	Both	24	1572
SO_363	Disorders of lacrimal system	Sense organs	0.248438	0.604782	-0.259762	0.225	-0.701	0.181	0.771235	0.496089	1.19842	-0.112813	TRUE	Both	113	1483
NS_333.11	Obstructive sleep apnea	Neurological	0.255346	0.592871	-0.186945	0.164	-0.509	0.135	0.82949	0.601096	1.14454	-0.081189	TRUE	Both	232	1364
MS_719.1	Cramp and spasm	Muscloskeletal	0.256348	0.591171	0.247629	0.218	-0.18	0.675	1.28098	0.83527	1.96403	0.107544	TRUE	Both	107	1489
MS_721.5	Bursitis	Muscloskeletal	0.265025	0.576713	-0.273767	0.246	-0.755	0.208	0.760509	0.470011	1.23121	-0.118896	TRUE	Both	90	1506
SO_392.1	Otalgia [ear pain]	Sense organs	0.268342	0.571311	0.283386	0.256	-0.218	0.785	1.32762	0.804125	2.19241	0.123073	TRUE	Both	73	1523
GI_511	Gastro-esophageal reflux disease [GERD]	Gastrointestinal	0.276084	0.558959	-0.168084	0.154	-0.471	0.134	0.845283	0.624378	1.14339	-0.0729979	TRUE	Both	309	1166
CV_417.1	Palpitations	Cardiovascular	0.282329	0.549245	-0.218742	0.203	-0.618	0.18	0.803529	0.539021	1.19722	-0.0949984	TRUE	Both	143	1453
DE_680.1	Corns and callosities	Dermatological	0.286475	0.542913	-0.34917	0.328	-0.991	0.293	0.705273	0.371205	1.34044	-0.151643	TRUE	Both	51	1545
SO_387.2	Myopia	Sense organs	0.293332	0.53264	-0.236271	0.225	-0.677	0.204	0.789566	0.508139	1.2263	-0.102611	TRUE	Both	111	1485
GU_586.2	Cyst of kidney	Genitourinary	0.295217	0.529859	0.334119	0.319	-0.291	0.96	1.39671	0.747516	2.6117	0.145106	TRUE	Both	44	1552
NS_354	Dizziness and giddiness	Neurological	0.295614	0.529276	0.22172	0.212	-0.194	0.637	1.24822	0.823658	1.8908	0.0962918	TRUE	Both	122	1357
NS_336.5	Mononeuritis of lower limb	Neurological	0.301832	0.520235	-0.360358	0.349	-1.044	0.324	0.697427	0.352044	1.38265	-0.156501	TRUE	Both	44	1552
EM_239	Hyperlipidemia	Endocrine/Metab	0.302145	0.519784	-0.133892	0.13	-0.388	0.12	0.874684	0.678412	1.1275	-0.0581486	TRUE	Both	754	734
CA_138	Benign neoplasm of the skin	Neoplasms	0.303764	0.517464	0.212273	0.206	-0.192	0.617	1.23649	0.825307	1.85336	0.0921891	TRUE	Both	130	1419
CV_416.4	Heart block	Cardiovascular	0.313468	0.503807	-0.260731	0.259	-0.768	0.246	0.770488	0.46394	1.2789	-0.113234	TRUE	Both	82	1514
GI_540.1	Chronic hepatitis	Gastrointestinal	0.328857	0.482992	0.318744	0.326	-0.321	0.959	1.3754	0.725423	2.60909	0.138429	TRUE	Both	42	1554
SO_394.2	Vertigo	Sense organs	0.32986	0.481671	-0.317107	0.325	-0.955	0.321	0.728253	0.384812	1.37851	-0.137718	TRUE	Both	49	1547
RE_499.1	Cough	Respiratory	0.330868	0.480345	-0.146221	0.15	-0.441	0.149	0.863966	0.643393	1.16067	-0.0635031	TRUE	Both	339	1257
CV_418	Abnormal results of cardiovascular function studies	Cardiovascular	0.340972	0.467281	-0.191347	0.201	-0.585	0.202	0.825846	0.557106	1.22385	-0.0831009	TRUE	Both	154	1428
MS_715	Other non-inflammatory spondylopathy	Muscloskeletal	0.356427	0.448029	-0.147407	0.16	-0.461	0.166	0.862943	0.630653	1.18057	-0.0640179	TRUE	Both	255	1341
GU_602.4	Elevated prostate specific antigen [PSA]	Genitourinary	0.362944	0.440161	0.22813	0.251	-0.263	0.72	1.25625	0.768742	2.05443	0.0990758	TRUE	Male	80	961
MS_722	Fasciopathy	Muscloskeletal	0.363105	0.439968	0.210381	0.231	-0.243	0.664	1.23415	0.784272	1.94255	0.0913672	TRUE	Both	94	1499
MS_715.1	Spondylosis	Muscloskeletal	0.363801	0.439136	-0.15609	0.172	-0.493	0.181	0.855483	0.610791	1.19842	-0.0677888	TRUE	Both	207	1389
EM_256.2	Hyposmolality and/or hyponatremia	Endocrine/Metab	0.367235	0.435056	-0.303665	0.337	-0.964	0.356	0.738108	0.381364	1.42761	-0.13188	TRUE	Both	48	1548
SO_363.2	Dry eye syndrome [Tear film insufficiency]	Sense organs	0.368352	0.433738	-0.207799	0.231	-0.661	0.245	0.81237	0.516335	1.27762	-0.0902459	TRUE	Both	106	1490
EM_232.2	Vitamin B group deficiency	Endocrine/Metab	0.378103	0.42239	0.244419	0.277	-0.299	0.788	1.27688	0.741559	2.19899	0.10615	TRUE	Both	60	1536
CV_418.1	Abnormal electrocardiogram [ECG] [EKG]	Cardiovascular	0.404272	0.393326	-0.185432	0.222	-0.621	0.25	0.830745	0.537407	1.28403	-0.0805322	TRUE	Both	121	1475
MS_722.1	Plantar fascial fibromatosis [Plantar fasciitis]	Muscloskeletal	0.40927	0.38799	0.205653	0.249	-0.283	0.694	1.22833	0.75352	2.00171	0.0893138	TRUE	Both	79	1517
ID_089	Infections	Infections	0.419317	0.377458	0.106766	0.132	-0.152	0.366	1.11267	0.858988	1.44196	0.046368	TRUE	Both	531	1064
RE_469	Bronchitis	Respiratory	0.420202	0.376542	-0.159846	0.198	-0.549	0.229	0.852275	0.577527	1.25734	-0.0694203	TRUE	Both	159	1394
EM_202.2	Type 2 diabetes	Endocrine/Metab	0.423054	0.373604	0.107505	0.134	-0.156	0.371	1.1135	0.855559	1.44918	0.0466887	TRUE	Both	349	1247
GI_522	Gastrointestinal inflammation	Gastrointestinal	0.425879	0.370714	0.148839	0.187	-0.218	0.515	1.16049	0.804125	1.67364	0.0646399	TRUE	Both	165	1396
SO_367	Inflammation of the eye	Sense organs	0.433761	0.36275	-0.163249	0.209	-0.572	0.246	0.84938	0.564396	1.2789	-0.0708982	TRUE	Both	134	1460
CV_401	Hypertension	Cardiovascular	0.44209	0.35449	0.0922147	0.12	-0.143	0.327	1.0966	0.866754	1.3868	0.0400483	TRUE	Both	834	762
RE_463	Rhinitis and nasal congestion	Respiratory	0.445586	0.351068	-0.117645	0.154	-0.42	0.185	0.889012	0.657047	1.20322	-0.0510926	TRUE	Both	274	1322
SO_387.4	Presbyopia	Sense organs	0.446497	0.350182	-0.141278	0.186	-0.505	0.222	0.868248	0.603506	1.24857	-0.0613563	TRUE	Both	178	1418
CV_444	Venous insufficiency	Cardiovascular	0.446541	0.350139	0.170567	0.224	-0.269	0.61	1.18598	0.764143	1.84043	0.0740762	TRUE	Both	99	1497
SS_823.1	Nonspecific elevation of levels of transaminase or lactic acid dehydrogenase [LDH]	Symptoms	0.447107	0.349589	-0.369407	0.486	-1.322	0.583	0.691144	0.266602	1.7914	-0.160432	TRUE	Both	22	1574
SS_823	Abnormal serum enzyme levels	Symptoms	0.447107	0.349589	-0.369407	0.486	-1.322	0.583	0.691144	0.266602	1.7914	-0.160432	TRUE	Both	22	1574
CV_413	Heart valve disorders	Cardiovascular	0.450601	0.346208	-0.145971	0.193	-0.525	0.233	0.864183	0.591555	1.26238	-0.0633943	TRUE	Both	150	1446
MS_719	Disorders of muscle	Muscloskeletal	0.459575	0.337644	0.147402	0.199	-0.243	0.538	1.15882	0.784272	1.71258	0.0640159	TRUE	Both	136	1445
CA_139.61	Hemangioma	Neoplasms	0.478659	0.319974	0.219977	0.31	-0.389	0.829	1.24605	0.677734	2.29103	0.0955347	TRUE	Both	48	1548
SO_374.7	Non-degenerative maculopathy	Sense organs	0.483335	0.315751	0.24434	0.349	-0.439	0.928	1.27678	0.644681	2.52945	0.106116	TRUE	Both	36	1560
ID_089.2	Viral infections	Infections	0.485065	0.3142	-0.0996347	0.143	-0.379	0.18	0.905168	0.684546	1.19722	-0.0432708	TRUE	Both	343	1253
RE_488.1	Dyspnea [Shortness of breath]	Respiratory	0.488428	0.311199	0.108988	0.157	-0.199	0.417	1.11515	0.81955	1.5174	0.047333	TRUE	Both	287	1309
EM_202	Diabetes mellitus	Endocrine/Metab	0.495131	0.30528	0.0906226	0.133	-0.17	0.351	1.09486	0.843665	1.42049	0.0393569	TRUE	Both	358	1238
NS_333.2	Insomnia	Neurological	0.496036	0.304487	0.12158	0.179	-0.228	0.472	1.12928	0.796124	1.6032	0.0528014	TRUE	Both	177	1419
MS_723	Enthesopathy/Enthesitis/Tendinopathy	Muscloskeletal	0.511013	0.291568	-0.115678	0.176	-0.461	0.229	0.890762	0.630653	1.25734	-0.0502381	TRUE	Both	230	1302
MS_703	Chrystal arthropathies	Muscloskeletal	0.511848	0.290859	0.157339	0.24	-0.313	0.627	1.17039	0.73125	1.87199	0.0683317	TRUE	Both	86	1510
SS_800	Chest pain	Symptoms	0.511928	0.290791	0.105348	0.161	-0.209	0.42	1.1111	0.811395	1.52196	0.0457521	TRUE	Both	317	1152
GI_510.2	Esophagitis	Gastrointestinal	0.514084	0.288966	-0.159869	0.245	-0.64	0.32	0.852256	0.527292	1.37713	-0.0694302	TRUE	Both	89	1507
GI_524	Functional intestinal disorder	Gastrointestinal	0.526899	0.278273	0.171672	0.271	-0.36	0.703	1.18729	0.697676	2.0198	0.0745563	TRUE	Both	71	1522
MS_713.3	Pain in joint	Muscloskeletal	0.533412	0.272937	-0.0833107	0.134	-0.345	0.179	0.920065	0.70822	1.19602	-0.0361814	TRUE	Both	681	915
GI_524.1	Irritable bowel syndrome	Gastrointestinal	0.533579	0.272801	0.170755	0.274	-0.367	0.708	1.1862	0.69281	2.02993	0.074158	TRUE	Both	69	1527
BI_164.1	Microcytic anemia	Blood/Immune	0.5348	0.271808	0.152646	0.246	-0.329	0.635	1.16491	0.719643	1.88702	0.0662932	TRUE	Both	86	1510
BI_160.1	Iron deficiency anemia	Blood/Immune	0.5348	0.271808	0.152646	0.246	-0.329	0.635	1.16491	0.719643	1.88702	0.0662932	TRUE	Both	86	1510
SO_391.1	Otitis media	Sense organs	0.536678	0.270286	-0.174359	0.282	-0.727	0.379	0.839995	0.483357	1.46082	-0.0757231	TRUE	Both	65	1531
SO_360	Inflammation of eyelids	Sense organs	0.548063	0.261169	0.141905	0.236	-0.321	0.605	1.15247	0.725423	1.83125	0.0616287	TRUE	Both	89	1506
SO_360.4	Blepharitis	Sense organs	0.548076	0.261159	0.164876	0.274	-0.373	0.703	1.17925	0.688665	2.0198	0.0716048	TRUE	Both	63	1533
EM_256	Disorders of fluid, electrolyte and acid-base balance	Endocrine/Metab	0.552667	0.257537	-0.106051	0.179	-0.456	0.244	0.899379	0.633814	1.27634	-0.0460572	TRUE	Both	207	1387
CA_139.6	Hemangioma and lymphangioma	Neoplasms	0.55382	0.256631	0.18221	0.308	-0.421	0.785	1.19987	0.65639	2.19241	0.0791329	TRUE	Both	49	1547
MS_708	Osteoarthritis	Muscloskeletal	0.559058	0.252543	-0.0914755	0.157	-0.398	0.215	0.912584	0.671662	1.23986	-0.0397273	TRUE	Both	334	1121
GI_520	Hernia	Gastrointestinal	0.562792	0.249652	-0.107226	0.185	-0.47	0.256	0.898323	0.625002	1.29175	-0.0465675	TRUE	Both	171	1422
CV_414	Cardiomyopathy	Cardiovascular	0.57217	0.242475	0.164179	0.291	-0.405	0.734	1.17843	0.666977	2.0834	0.0713022	TRUE	Both	57	1524
CA_135	Benign neoplasm of the head and neck	Neoplasms	0.572416	0.242288	-0.229455	0.406	-1.026	0.567	0.794967	0.358438	1.76297	-0.0996511	TRUE	Both	30	1566
MB_280.8	Psychoactive substance abuse	Mental	0.573512	0.241457	0.11975	0.213	-0.297	0.537	1.12722	0.743044	1.71087	0.0520069	TRUE	Both	120	1476
DE_660.6	Cellulitis and abscess	Dermatological	0.586092	0.232034	0.0962727	0.177	-0.25	0.443	1.10106	0.778801	1.55737	0.0418107	TRUE	Both	189	1407
GI_520.2	Diaphragmatic hernia	Gastrointestinal	0.589166	0.229762	-0.131125	0.243	-0.607	0.345	0.877108	0.544983	1.41199	-0.0569469	TRUE	Both	91	1505
EM_230	Malnutrition and underweight	Endocrine/Metab	0.589261	0.229692	0.136208	0.252	-0.358	0.631	1.14592	0.699073	1.87949	0.0591543	TRUE	Both	80	1516
CV_440.11	Deep vein thrombosis [DVT]	Cardiovascular	0.589761	0.229324	0.182563	0.339	-0.481	0.846	1.20029	0.618165	2.33031	0.0792862	TRUE	Both	43	1553
GI_542.2	Fatty liver disease (FLD)	Gastrointestinal	0.592646	0.227204	0.157642	0.295	-0.42	0.735	1.17075	0.657047	2.08548	0.068463	TRUE	Both	54	1542
CV_413.2	Aortic valve disorders	Cardiovascular	0.601564	0.220718	-0.151101	0.289	-0.718	0.416	0.859761	0.487727	1.51589	-0.0656221	TRUE	Both	61	1535
GI_528.2	Vomiting	Gastrointestinal	0.603116	0.219599	0.113396	0.218	-0.314	0.541	1.12008	0.730519	1.71772	0.0492472	TRUE	Both	116	1480
SS_809.2	Chronic pain	Symptoms	0.61047	0.214336	-0.0776398	0.152	-0.376	0.221	0.925298	0.686602	1.24732	-0.0337185	TRUE	Both	275	1321
CA_139	Benign sarcoma-related cancers	Neoplasms	0.611789	0.213398	-0.108259	0.213	-0.526	0.31	0.897395	0.590964	1.36343	-0.0470162	TRUE	Both	121	1475
CV_440	Embolism and thrombosis	Cardiovascular	0.612534	0.21287	-0.116363	0.23	-0.567	0.334	0.890152	0.567225	1.39654	-0.0505356	TRUE	Both	107	1487
EM_200	Disorders of thyroid gland	Endocrine/Metab	0.62832	0.201819	0.0725609	0.15	-0.221	0.366	1.07526	0.801717	1.44196	0.0315128	TRUE	Both	268	1326
NS_336	Mononeuropathies	Neurological	0.629453	0.201037	0.0940828	0.195	-0.288	0.476	1.09865	0.749762	1.60962	0.0408596	TRUE	Both	149	1428
DE_679	Skin symptoms	Dermatological	0.630718	0.200165	-0.0867387	0.18	-0.44	0.267	0.916917	0.644036	1.30604	-0.0376702	TRUE	Both	208	1377
GI_510	Diseases of esophagus	Gastrointestinal	0.632032	0.199261	-0.104765	0.219	-0.534	0.324	0.900536	0.586255	1.38265	-0.045499	TRUE	Both	114	1473
BI_171	Elevated white blood cell count [Leukocytosis]	Blood/Immune	0.639652	0.194056	-0.194069	0.415	-1.007	0.618	0.823601	0.365313	1.85521	-0.0842833	TRUE	Both	30	1533
NS_331	Headache	Neurological	0.640524	0.193465	-0.0849961	0.182	-0.442	0.272	0.918516	0.64275	1.31259	-0.0369133	TRUE	Both	201	1314
GI_529	Symptoms involving digestive system	Gastrointestinal	0.647827	0.188541	0.0705197	0.154	-0.232	0.373	1.07307	0.792946	1.45208	0.0306263	TRUE	Both	313	1264
RE_494	Voice disturbance	Respiratory	0.65257	0.185373	0.170237	0.378	-0.571	0.911	1.18559	0.56496	2.48681	0.0739328	TRUE	Both	32	1551
MS_741.1	Sprains and strains of shoulder and upper arm	Muscloskeletal	0.653452	0.184786	-0.110573	0.246	-0.593	0.372	0.895321	0.552667	1.45063	-0.0480212	TRUE	Both	86	1510
CV_401.1	Essential hypertension	Cardiovascular	0.658737	0.181288	0.0529058	0.12	-0.182	0.288	1.05433	0.833601	1.33376	0.0229767	TRUE	Both	827	769
EM_247.88	Iron deficiency	Endocrine/Metab	0.658947	0.18115	0.103236	0.234	-0.355	0.562	1.10875	0.701173	1.75418	0.044835	TRUE	Both	96	1500
EM_247.8	Mineral deficiencies	Endocrine/Metab	0.658947	0.18115	0.103236	0.234	-0.355	0.562	1.10875	0.701173	1.75418	0.044835	TRUE	Both	96	1500
SO_387.3	Astigmatism	Sense organs	0.659414	0.180842	-0.0965501	0.219	-0.526	0.333	0.907964	0.590964	1.39515	-0.0419312	TRUE	Both	121	1475
RE_499	Other symptoms and disorders of the respiratory system	Respiratory	0.665898	0.176592	-0.0637175	0.148	-0.353	0.226	0.93827	0.702577	1.25358	-0.0276722	TRUE	Both	354	1242
MB_280.11	Alcohol abuse and dependence	Mental	0.666279	0.176344	0.102484	0.238	-0.363	0.568	1.10792	0.695586	1.76473	0.044508	TRUE	Both	92	1504
SS_840.8	Allergies related to other diseases/symptoms	Symptoms	0.666548	0.176168	-0.0686597	0.159	-0.381	0.244	0.933644	0.683178	1.27634	-0.0298185	TRUE	Both	242	1354
MS_723.2	Rotator cuff tear or rupture	Muscloskeletal	0.66844	0.174937	-0.124524	0.291	-0.694	0.445	0.882918	0.499574	1.56049	-0.0540799	TRUE	Both	58	1538
MS_713.31	Pain in shoulder	Muscloskeletal	0.668476	0.174914	-0.0644457	0.15	-0.359	0.231	0.937587	0.698374	1.25986	-0.0279884	TRUE	Both	325	1271
EM_232	Vitamin deficiencies	Endocrine/Metab	0.672672	0.172196	-0.0662929	0.157	-0.374	0.241	0.935857	0.687977	1.27252	-0.0287907	TRUE	Both	244	1351
MS_713	Symptoms related to joints	Muscloskeletal	0.6742	0.171211	-0.0565	0.134	-0.32	0.207	0.945066	0.726149	1.22998	-0.0245377	TRUE	Both	695	899
SO_387	Disorders of refraction and accommodation	Sense organs	0.675231	0.170548	-0.0681041	0.163	-0.387	0.25	0.934163	0.679091	1.28403	-0.0295773	TRUE	Both	252	1332
GU_582	Renal failure	Genitourinary	0.675313	0.170495	0.075183	0.179	-0.277	0.427	1.07808	0.758054	1.53265	0.0326515	TRUE	Both	181	1415
MS_703.1	Gout	Muscloskeletal	0.675622	0.170296	0.104297	0.249	-0.384	0.593	1.10993	0.681131	1.80941	0.0452955	TRUE	Both	79	1517
GI_528.1	Nausea	Gastrointestinal	0.6764	0.169796	0.0832769	0.2	-0.308	0.474	1.08684	0.734915	1.60641	0.0361667	TRUE	Both	156	1440
GI_556	Other digestive system symptoms and diseases	Gastrointestinal	0.688085	0.162358	-0.0989343	0.246	-0.582	0.384	0.905802	0.55878	1.46815	-0.0429666	TRUE	Both	87	1503
RE_463.2	Allergic rhinitis	Respiratory	0.692011	0.159887	-0.0650773	0.164	-0.387	0.257	0.936995	0.679091	1.29305	-0.0282627	TRUE	Both	220	1376
RE_488	Abnormalities of breathing	Respiratory	0.697428	0.156501	0.0574814	0.148	-0.232	0.347	1.05917	0.792946	1.41482	0.0249639	TRUE	Both	347	1218
MB_286	Mood [affective] disorders	Mental	0.70376	0.152575	-0.0551117	0.145	-0.339	0.229	0.946379	0.712482	1.25734	-0.0239347	TRUE	Both	344	1212
CV_436	Atherosclerosis [ASCVD]	Cardiovascular	0.706991	0.150586	0.0577435	0.154	-0.243	0.359	1.05944	0.784272	1.4319	0.0250777	TRUE	Both	284	1308
SS_809.31	Pain in arm*	Symptoms	0.710946	0.148163	0.101679	0.274	-0.436	0.639	1.10703	0.646618	1.89459	0.0441587	TRUE	Both	70	1526
MS_713.32	Pain in elbow	Muscloskeletal	0.711839	0.147618	0.0909465	0.246	-0.392	0.574	1.09521	0.675704	1.77535	0.0394975	TRUE	Both	80	1516
DE_668.3	Contact dermatitis	Dermatological	0.715698	0.14527	-0.0704985	0.194	-0.45	0.309	0.931929	0.637628	1.36206	-0.0306171	TRUE	Both	168	1428
SO_390.4	Impacted cerumen	Sense organs	0.721292	0.141889	0.0698956	0.196	-0.314	0.454	1.0724	0.730519	1.5746	0.0303553	TRUE	Both	138	1458
EM_239.1	Hypercholesterolemia	Endocrine/Metab	0.728799	0.137392	-0.0447027	0.129	-0.297	0.208	0.956282	0.743044	1.23121	-0.0194141	TRUE	Both	472	1124
MS_713.38	Pain in ankle and joints of foot	Muscloskeletal	0.730761	0.136225	-0.0672204	0.195	-0.45	0.316	0.934989	0.637628	1.37163	-0.0291934	TRUE	Both	147	1449
MS_718.3	Mid back pain	Muscloskeletal	0.731579	0.135739	0.105954	0.309	-0.499	0.711	1.11177	0.607137	2.03603	0.0460151	TRUE	Both	49	1547
GI_520.11	Inguinal hernia	Gastrointestinal	0.750585	0.1246	-0.0910838	0.287	-0.653	0.471	0.912941	0.520482	1.60159	-0.0395572	TRUE	Both	63	1533
MS_713.37	Pain in knee	Muscloskeletal	0.750601	0.124591	-0.0459925	0.145	-0.33	0.238	0.955049	0.718924	1.26871	-0.0199743	TRUE	Both	334	1262
GI_554	Diseases of the pancreas	Gastrointestinal	0.754407	0.122394	0.112594	0.36	-0.593	0.818	1.11918	0.552667	2.26596	0.0488989	TRUE	Both	35	1558
SO_374.1	Retinal detachments and breaks	Sense organs	0.754415	0.12239	0.120763	0.386	-0.636	0.877	1.12836	0.529406	2.40368	0.0524465	TRUE	Both	30	1566
SO_375	Abnormal intraocular pressure	Sense organs	0.758461	0.120067	0.0682288	0.222	-0.367	0.503	1.07061	0.69281	1.65367	0.0296314	TRUE	Both	105	1472
GI_520.1	Hernia of the abdominal wall	Gastrointestinal	0.765929	0.115812	-0.0692577	0.233	-0.525	0.387	0.933086	0.591555	1.47256	-0.0300782	TRUE	Both	97	1499
MS_723.4	Lateral epicondylitis (Tennis elbow)	Muscloskeletal	0.776237	0.110005	-0.0920618	0.324	-0.727	0.543	0.912049	0.483357	1.72116	-0.0399819	TRUE	Both	47	1549
MS_745	Fractures	Muscloskeletal	0.784791	0.105246	0.0483196	0.177	-0.298	0.395	1.04951	0.742301	1.48438	0.020985	TRUE	Both	174	1417
ID_052	Herpesvirus	Infections	0.793046	0.100702	0.059446	0.227	-0.385	0.504	1.06125	0.680451	1.65533	0.0258171	TRUE	Both	97	1499
DE_680	Epidermal thickening	Dermatological	0.795598	0.0993065	-0.06829	0.264	-0.585	0.448	0.93399	0.557106	1.56518	-0.029658	TRUE	Both	80	1515
MS_741.3	Sprains and strains of wrist and hand	Muscloskeletal	0.80247	0.0955714	0.0958376	0.383	-0.655	0.847	1.10058	0.519442	2.33264	0.0416217	TRUE	Both	33	1563
CV_413.1	Mitral valve disorders	Cardiovascular	0.805611	0.0938744	-0.0555022	0.226	-0.498	0.387	0.94601	0.607745	1.47256	-0.0241043	TRUE	Both	101	1495
MS_741	Sprains and strains	Muscloskeletal	0.807721	0.0927386	0.0384018	0.158	-0.271	0.348	1.03915	0.762616	1.41623	0.0166777	TRUE	Both	276	1291
SO_396.8	Bilateral hearing loss	Sense organs	0.814898	0.0888968	-0.0431162	0.184	-0.404	0.318	0.9578	0.667644	1.37438	-0.0187251	TRUE	Both	167	1429
SO_386	Visual disturbances	Sense organs	0.818187	0.0871475	-0.0579875	0.252	-0.552	0.436	0.943662	0.575797	1.54651	-0.0251836	TRUE	Both	82	1469
CV_404.2	Coronary atherosclerosis [Atherosclerotic heart disease]	Cardiovascular	0.819675	0.0863584	0.0355863	0.156	-0.27	0.342	1.03623	0.763379	1.40776	0.015455	TRUE	Both	268	1328
GI_554.1	Pancreatitis	Gastrointestinal	0.831959	0.0798983	0.0889332	0.419	-0.733	0.91	1.09301	0.480465	2.48432	0.0386232	TRUE	Both	26	1570
SO_396.2	Sensorineural hearing loss	Sense organs	0.834385	0.0786333	0.0376165	0.18	-0.315	0.39	1.03833	0.729789	1.47698	0.0163366	TRUE	Both	180	1416
ID_052.3	Varicella zoster virus	Infections	0.836427	0.0775719	-0.0563262	0.273	-0.591	0.478	0.945231	0.553773	1.61285	-0.0244622	TRUE	Both	66	1530
DE_685	Disorders of sweat glands	Dermatological	0.836751	0.0774036	-0.0709659	0.344	-0.746	0.604	0.931494	0.47426	1.82942	-0.0308201	TRUE	Both	42	1554
RE_465	Pharyngitis	Respiratory	0.846044	0.0726072	0.0368192	0.19	-0.335	0.408	1.03751	0.715338	1.50381	0.0159904	TRUE	Both	162	1434
RE_465.1	Acute Pharyngitis	Respiratory	0.846044	0.0726072	0.0368192	0.19	-0.335	0.408	1.03751	0.715338	1.50381	0.0159904	TRUE	Both	162	1434
MS_718.5	Sciatica	Muscloskeletal	0.852917	0.0690935	0.0379332	0.205	-0.363	0.439	1.03866	0.695586	1.55116	0.0164742	TRUE	Both	129	1467
GI_529.1	Diarrhea	Gastrointestinal	0.854411	0.0683331	-0.0343958	0.187	-0.402	0.333	0.966189	0.668981	1.39515	-0.0149379	TRUE	Both	183	1413
MB_280	Psychoactive substance related disorders	Mental	0.854973	0.0680474	-0.0336791	0.184	-0.395	0.327	0.966882	0.67368	1.3868	-0.0146267	TRUE	Both	174	1420
GI_526	Intestinal infection	Gastrointestinal	0.857315	0.0668595	-0.062869	0.35	-0.748	0.622	0.939067	0.473312	1.86265	-0.0273036	TRUE	Both	43	1550
GU_605	Male sexual dysfuction	Genitourinary	0.858048	0.0664886	-0.0376886	0.211	-0.451	0.375	0.963013	0.636991	1.45499	-0.016368	TRUE	Male	136	872
RE_479.6	Pulmonary collapse [Atelectasis]	Respiratory	0.861105	0.0649437	-0.0596689	0.341	-0.728	0.609	0.942076	0.482874	1.83859	-0.0259139	TRUE	Both	47	1549
SO_390	Disorders of external ear	Sense organs	0.881274	0.054889	0.0272459	0.182	-0.33	0.385	1.02762	0.718924	1.46961	0.0118327	TRUE	Both	169	1425
DE_678	Other skin and subcutaneous disorders	Dermatological	0.885237	0.0529403	0.0389725	0.27	-0.49	0.568	1.03974	0.612626	1.76473	0.0169255	TRUE	Both	78	1415
MS_721.2	Ganglion cyst	Muscloskeletal	0.885311	0.0529041	0.0478127	0.331	-0.602	0.698	1.04897	0.547715	2.00973	0.0207648	TRUE	Both	45	1551
GI_556.8	Nonspecific abnormal findings in stool contents	Gastrointestinal	0.898049	0.0466998	-0.0407367	0.318	-0.664	0.582	0.960082	0.514788	1.78961	-0.0176917	TRUE	Both	47	1549
RE_468	Pneumonia	Respiratory	0.911096	0.0404358	0.0278572	0.249	-0.461	0.517	1.02825	0.630653	1.67699	0.0120982	TRUE	Both	87	1473
GI_528	Nausea and vomiting	Gastrointestinal	0.912539	0.0397484	-0.0215025	0.196	-0.405	0.362	0.978727	0.666977	1.4362	-0.00933841	TRUE	Both	170	1426
RE_475	Asthma	Respiratory	0.913631	0.0392292	0.0217281	0.2	-0.371	0.414	1.02197	0.690044	1.51286	0.0094364	TRUE	Both	131	1412
DE_668	Dermatitis [eczema]	Dermatological	0.92004	0.0361932	-0.0172029	0.171	-0.353	0.319	0.982944	0.702577	1.37575	-0.00747111	TRUE	Both	225	1360
CV_440.1	Venous thromboembolism	Cardiovascular	0.920915	0.0357805	0.0253037	0.255	-0.474	0.525	1.02563	0.622507	1.69046	0.0109893	TRUE	Both	81	1515
SO_391	Disorders of the middle ear	Sense organs	0.929239	0.0318724	-0.0194597	0.219	-0.449	0.41	0.980728	0.638266	1.50682	-0.00845124	TRUE	Both	109	1486
GU_588	Disorders and findings from impaired renal function	Genitourinary	0.930058	0.0314901	-0.0372709	0.425	-0.87	0.795	0.963415	0.418952	2.21444	-0.0161866	TRUE	Both	28	1568
CV_404	Ischemic heart disease	Cardiovascular	0.930249	0.0314008	0.0132565	0.151	-0.284	0.31	1.01334	0.752767	1.36343	0.00575722	TRUE	Both	291	1296
SS_809.34	Pain in foot and toes*	Symptoms	0.938471	0.0275792	-0.0165415	0.214	-0.437	0.403	0.983595	0.645971	1.49631	-0.0071839	TRUE	Both	116	1480
ID_052.32	Herpes zoster	Infections	0.9441	0.0249818	-0.0196105	0.28	-0.568	0.529	0.980581	0.566658	1.69723	-0.00851672	TRUE	Both	62	1534
EM_232.4	Vitamin D deficiency	Endocrine/Metab	0.945061	0.02454	0.0112754	0.164	-0.309	0.332	1.01134	0.734181	1.39375	0.00489683	TRUE	Both	210	1386
RE_479	Pulmonary insufficiency and acute respiratory distress syndrome	Respiratory	0.945264	0.024447	0.0189651	0.276	-0.522	0.56	1.01915	0.593333	1.75067	0.00823643	TRUE	Both	73	1519
EM_204	Abnormal glucose	Endocrine/Metab	0.946447	0.0239036	0.00975467	0.145	-0.275	0.294	1.0098	0.759572	1.34178	0.0042364	TRUE	Both	319	1248
GI_554.11	Acute pancreatitis	Gastrointestinal	0.957389	0.0189117	0.0234531	0.439	-0.837	0.884	1.02373	0.433008	2.42056	0.0101856	TRUE	Both	24	1572
MB_280.1	Alcohol use disorders	Mental	0.957994	0.018637	-0.0120033	0.228	-0.459	0.435	0.988068	0.631915	1.54496	-0.00521295	TRUE	Both	103	1493
MS_718	Back pain	Muscloskeletal	0.958909	0.0182227	0.00665381	0.129	-0.246	0.26	1.00668	0.781922	1.29693	0.00288971	TRUE	Both	589	981
MS_718.1	Radiculopathy	Muscloskeletal	0.959253	0.0180667	-0.00920918	0.18	-0.362	0.344	0.990833	0.696282	1.41058	-0.0039995	TRUE	Both	183	1413
EM_239.11	Pure hypercholesterolemia	Endocrine/Metab	0.962503	0.0165981	0.00665939	0.142	-0.271	0.284	1.00668	0.762616	1.32843	0.00289214	TRUE	Both	321	1275
SS_840	Allergy	Symptoms	0.963478	0.0161581	0.00663381	0.145	-0.277	0.291	1.00666	0.758054	1.33776	0.00288103	TRUE	Both	328	1253
GI_513	Peptic ulcer	Gastrointestinal	0.963772	0.0160259	0.0137019	0.302	-0.578	0.605	1.0138	0.561019	1.83125	0.00595065	TRUE	Both	55	1534
EM_239.3	Mixed hyperlipidemia	Endocrine/Metab	0.971295	0.0126486	-0.00587267	0.163	-0.326	0.314	0.994145	0.721805	1.36889	-0.00255047	TRUE	Both	213	1383
EM_239.2	Hyperglyceridemia	Endocrine/Metab	0.972967	0.011902	-0.00529371	0.156	-0.311	0.301	0.99472	0.732714	1.35121	-0.00229903	TRUE	Both	240	1356
MS_721	Synoviopathy and bursopathy	Muscloskeletal	0.978863	0.00927795	0.0043101	0.163	-0.315	0.323	1.00432	0.729789	1.38127	0.00187185	TRUE	Both	239	1354
NS_331.6	Migraine	Neurological	0.985846	0.00619082	0.00382888	0.216	-0.419	0.427	1.00384	0.657704	1.53265	0.00166286	TRUE	Both	118	1478
SO_371.3	Nuclear cataract	Sense organs	0.99803	0.000856407	-0.000444576	0.18	-0.353	0.352	0.999556	0.702577	1.42191	-0.000193077	TRUE	Both	181	1415
SO_371	Cataract	Sense organs	0.999282	0.000311976	0.000148195	0.165	-0.323	0.323	1.00015	0.723974	1.38127	6.43601e-05	TRUE	Both	245	1313
SS_832	Other abnormal findings in urine	Symptoms	0.999808	8.35759e-05	-9.6527e-05	0.4	-0.785	0.784	0.999903	0.45612	2.19022	-4.19211e-05	TRUE	Both	30	1542

### Sheet: cancer_blood_pre_dx
phecode	phecode_string	phecode_category	p_value	neg_log_p_value	beta	standard_error	beta_lower_ci	beta_upper_ci	odds_ratio	or_lower_ci	or_upper_ci	log10_odds_ratio	converged	phecode_sex_restriction	cases	controls
BI_180	Other disorders involving the immune mechanism	Blood/Immune	1.00478e-21	20.9979	1.64763	0.172	1.31	1.985	5.19467	3.70617	7.27905	0.715558	TRUE	Both	199	6172
BI_180.31	Monoclonal gammopathy	Blood/Immune	1.43213e-16	15.844	2.41495	0.292	1.842	2.988	11.1893	6.30914	19.846	1.0488	TRUE	Both	98	6310
CA_138	Benign neoplasm of the skin	Neoplasms	6.77707e-11	10.169	0.682422	0.105	0.477	0.887	1.97866	1.61123	2.42784	0.296372	TRUE	Both	495	5731
MS_700	Diffuse diseases of connective tissue	Muscloskeletal	8.0021e-11	10.0968	0.932552	0.143	0.651	1.214	2.54099	1.91746	3.36693	0.405002	TRUE	Both	230	6172
BI_177.2	Enlargement of lymph nodes [Lymphadenopathy]	Blood/Immune	3.45262e-10	9.46185	0.813414	0.13	0.559	1.067	2.25559	1.74892	2.90665	0.353261	TRUE	Both	282	6126
BI_177	Abnormality of the lymph nodes	Blood/Immune	5.47447e-10	9.26166	0.731177	0.118	0.5	0.962	2.07752	1.64872	2.61693	0.317546	TRUE	Both	343	6064
CA_139	Benign sarcoma-related cancers	Neoplasms	2.66919e-09	8.57362	0.623413	0.105	0.418	0.829	1.86528	1.51892	2.29103	0.270745	TRUE	Both	456	5952
CA_139.61	Hemangioma	Neoplasms	2.26323e-08	7.64527	0.835672	0.149	0.543	1.129	2.30636	1.72116	3.09256	0.362928	TRUE	Both	212	6196
CA_139.6	Hemangioma and lymphangioma	Neoplasms	3.11904e-08	7.50598	0.824676	0.149	0.533	1.117	2.28114	1.70404	3.05567	0.358152	TRUE	Both	213	6195
DE_670	Seborrheic keratosis	Dermatological	4.57593e-08	7.33952	0.750139	0.137	0.481	1.019	2.11729	1.61769	2.77042	0.325781	TRUE	Both	274	5922
MS_700.1	Lupus	Muscloskeletal	7.649e-08	7.1164	1.12795	0.21	0.717	1.539	3.08932	2.04828	4.65993	0.489863	TRUE	Both	110	6298
BI_171	Elevated white blood cell count [Leukocytosis]	Blood/Immune	1.10836e-07	6.95532	0.961986	0.181	0.607	1.317	2.61689	1.83492	3.73221	0.417785	TRUE	Both	146	6144
DE_668.2	Seborrheic dermatitis	Dermatological	1.62386e-07	6.78945	0.847411	0.162	0.53	1.165	2.3336	1.69893	3.20592	0.368026	TRUE	Both	172	6236
SS_847	Transplated organ	Symptoms	2.3698e-07	6.62529	1.17675	0.228	0.73	1.623	3.24381	2.07508	5.06827	0.511055	TRUE	Both	96	6311
BI_170	Decreased white blood cell count	Blood/Immune	3.46054e-07	6.46086	0.932513	0.183	0.574	1.291	2.54089	1.77535	3.63642	0.404985	TRUE	Both	140	6228
MS_700.11	Systemic lupus erythematosus [SLE]	Muscloskeletal	6.26957e-07	6.20276	1.09316	0.219	0.663	1.523	2.98369	1.94061	4.58596	0.474753	TRUE	Both	101	6307
BI_169.1	Thrombocytopenia	Blood/Immune	4.52157e-06	5.34471	0.728089	0.159	0.417	1.039	2.07112	1.5174	2.82639	0.316205	TRUE	Both	188	6220
BI_169	Platelet defects	Blood/Immune	8.55336e-06	5.06786	0.702048	0.158	0.393	1.011	2.01788	1.48142	2.74835	0.304896	TRUE	Both	190	6218
MB_286	Mood [affective] disorders	Mental	1.24834e-05	4.90367	-0.321744	0.074	-0.466	-0.177	0.724884	0.627507	0.83778	-0.139732	TRUE	Both	1416	4814
CA_138.2	Melanocytic nevi*	Neoplasms	2.98679e-05	4.5248	0.59992	0.144	0.318	0.882	1.82197	1.37438	2.41573	0.260542	TRUE	Both	223	6185
BI_164.6	Anemia secondary to chronic diseases and conditions	Blood/Immune	3.06439e-05	4.51366	0.800959	0.192	0.424	1.178	2.22768	1.52806	3.24787	0.347852	TRUE	Both	142	6266
BI_171.1	Lymphocytosis (symptomatic)	Blood/Immune	3.54861e-05	4.44994	2.06704	0.5	1.087	3.047	7.90141	2.96536	21.0521	0.897705	TRUE	Both	27	6381
MS_700.12	Cutaneous lupus erythematosus	Muscloskeletal	3.64657e-05	4.43812	1.6226	0.393	0.852	2.393	5.06625	2.34433	10.9463	0.704687	TRUE	Both	39	6369
MB_286.2	Major depressive disorder	Mental	4.29651e-05	4.36688	-0.343459	0.084	-0.508	-0.179	0.709313	0.601698	0.836106	-0.149162	TRUE	Both	994	5414
SS_805	Fever	Symptoms	4.34852e-05	4.36166	0.663862	0.162	0.346	0.982	1.94228	1.4134	2.66979	0.288311	TRUE	Both	205	5894
BI_181	Autoimmune disease	Blood/Immune	4.84436e-05	4.31476	0.313852	0.077	0.162	0.465	1.36869	1.17586	1.59201	0.136304	TRUE	Both	966	5436
MB_280.8	Psychoactive substance abuse	Mental	5.08142e-05	4.29402	-0.463802	0.114	-0.688	-0.239	0.628888	0.50258	0.787415	-0.201427	TRUE	Both	472	5936
DE_676.2	Scar conditions and fibrosis of skin	Dermatological	5.87468e-05	4.23102	0.926183	0.231	0.474	1.378	2.52485	1.60641	3.96696	0.402236	TRUE	Both	88	6320
DE_678	Other skin and subcutaneous disorders	Dermatological	7.07225e-05	4.15044	0.554797	0.14	0.281	0.828	1.74159	1.32445	2.28874	0.240945	TRUE	Both	284	5760
GU_581	Renal tubulo-interstitial diseases	Genitourinary	7.38126e-05	4.13187	0.543616	0.137	0.275	0.812	1.72222	1.31653	2.25241	0.236089	TRUE	Both	252	6145
BI_164	Anemia	Blood/Immune	0.000139771	3.85458	0.308852	0.081	0.15	0.468	1.36186	1.16183	1.5968	0.134133	TRUE	Both	1016	5156
DE_682.4	Acne	Dermatological	0.000143641	3.84272	0.57394	0.151	0.278	0.87	1.77525	1.32049	2.38691	0.249259	TRUE	Both	207	6201
MB_280	Psychoactive substance related disorders	Mental	0.000153096	3.81504	-0.368663	0.097	-0.56	-0.178	0.691658	0.571209	0.836942	-0.160108	TRUE	Both	663	5738
CV_413	Heart valve disorders	Cardiovascular	0.00019515	3.70963	0.375916	0.101	0.178	0.574	1.45633	1.19483	1.77535	0.163258	TRUE	Both	494	5914
DE_676	Hypertrophic conditions of skin	Dermatological	0.000233253	3.63217	0.665566	0.181	0.311	1.02	1.94559	1.36479	2.77319	0.289052	TRUE	Both	142	6218
MS_705.1	Rheumatoid arthritis	Muscloskeletal	0.00030065	3.52194	0.530343	0.147	0.243	0.818	1.69952	1.27507	2.26596	0.230325	TRUE	Both	210	6198
SS_809	Pain	Symptoms	0.0003176	3.49812	-0.25353	0.07	-0.392	-0.116	0.776057	0.675704	0.890475	-0.110107	TRUE	Both	2344	4007
GI_546	Other disorders of liver	Gastrointestinal	0.000337928	3.47118	0.582868	0.163	0.264	0.902	1.79117	1.30213	2.46453	0.253136	TRUE	Both	177	6149
SS_809.33	Pain in hand and fingers*	Symptoms	0.000423037	3.37362	-0.513596	0.146	-0.799	-0.228	0.59834	0.449779	0.796124	-0.223052	TRUE	Both	285	6123
DE_668	Dermatitis [eczema]	Dermatological	0.000438023	3.3585	0.292425	0.083	0.129	0.455	1.33967	1.13769	1.57617	0.126999	TRUE	Both	891	5438
MS_700.2	Sicca syndrome [Sjogren syndrome]	Muscloskeletal	0.000475913	3.32247	0.821599	0.235	0.361	1.282	2.27413	1.43476	3.60384	0.356816	TRUE	Both	80	6328
BI_162.8	Pancytopenia	Blood/Immune	0.000504458	3.29717	1.33446	0.384	0.583	2.086	3.79796	1.7914	8.05264	0.579551	TRUE	Both	40	6368
MB_280.11	Alcohol abuse and dependence	Mental	0.000534782	3.27182	-0.458038	0.132	-0.717	-0.199	0.632523	0.488215	0.81955	-0.198924	TRUE	Both	337	6071
MB_280.9	Psychoactive substance dependance	Mental	0.00057465	3.2406	-0.454128	0.132	-0.713	-0.196	0.635002	0.490171	0.822012	-0.197225	TRUE	Both	342	6066
MB_290.1	Posttraumatic stress disorder	Mental	0.000687026	3.16303	-0.56691	0.167	-0.894	-0.24	0.567276	0.409016	0.786628	-0.246206	TRUE	Both	216	6192
MB_290	Reaction to severe stress, and adjustment disorders	Mental	0.000783153	3.10615	-0.399527	0.119	-0.633	-0.166	0.670637	0.530996	0.847046	-0.173512	TRUE	Both	446	5839
DE_674	Disorders of pigmentation	Dermatological	0.000800995	3.09637	0.492139	0.147	0.204	0.78	1.63581	1.2263	2.18147	0.213733	TRUE	Both	211	6087
DE_682.1	Cutaneous cyst	Dermatological	0.000843039	3.07415	0.426955	0.128	0.176	0.678	1.53258	1.19244	1.96993	0.185424	TRUE	Both	293	6115
DE_682.11	Sebaceous cyst [Epidermal cyst]	Dermatological	0.000886469	3.05234	0.426426	0.128	0.175	0.678	1.53177	1.19125	1.96993	0.185195	TRUE	Both	291	6117
MS_726.1	Osteoporosis	Muscloskeletal	0.000915837	3.03818	0.361276	0.109	0.148	0.575	1.43516	1.15951	1.77713	0.1569	TRUE	Both	468	5940
MS_726	Osteoporosis and low bone density	Muscloskeletal	0.0010111	2.99521	0.354046	0.108	0.143	0.565	1.42482	1.15373	1.75945	0.15376	TRUE	Both	482	5926
GI_526.1	Bacterial enteritis	Gastrointestinal	0.00110263	2.95757	0.775196	0.238	0.31	1.241	2.17102	1.36343	3.45907	0.336663	TRUE	Both	83	6325
GI_520	Hernia	Gastrointestinal	0.00111671	2.95206	0.303254	0.093	0.121	0.486	1.35426	1.12862	1.6258	0.131702	TRUE	Both	615	5783
SS_809.2	Chronic pain	Symptoms	0.00116082	2.93523	-0.26728	0.082	-0.429	-0.106	0.765458	0.65116	0.899425	-0.116078	TRUE	Both	1039	5369
GU_594.1	Retention of urine	Genitourinary	0.00118438	2.92651	0.438234	0.135	0.173	0.703	1.54997	1.18887	2.0198	0.190322	TRUE	Both	266	6142
MB_280.1	Alcohol use disorders	Mental	0.00125814	2.90027	-0.410984	0.127	-0.661	-0.161	0.662998	0.516335	0.851292	-0.178488	TRUE	Both	360	6048
SS_847.2	Kidney transplant	Symptoms	0.00147494	2.83123	1.02608	0.323	0.394	1.659	2.7901	1.4829	5.25405	0.44562	TRUE	Both	46	6362
DE_674.2	Hypepigmentation*	Dermatological	0.00149595	2.82508	0.594997	0.187	0.228	0.962	1.81303	1.25609	2.61693	0.258404	TRUE	Both	128	6280
DE_682	Other follicular disorders	Dermatological	0.00156721	2.80487	0.319149	0.101	0.121	0.517	1.37596	1.12862	1.67699	0.138605	TRUE	Both	536	5743
EM_200.2	Goiter	Endocrine/Metab	0.00186898	2.7284	0.356151	0.115	0.132	0.581	1.42782	1.14111	1.78783	0.154674	TRUE	Both	365	6043
RE_468	Pneumonia	Respiratory	0.0021478	2.66801	0.383513	0.125	0.139	0.628	1.46743	1.14912	1.87386	0.166557	TRUE	Both	338	5905
CV_440.1	Venous thromboembolism	Cardiovascular	0.00217667	2.66221	0.381865	0.125	0.138	0.626	1.46501	1.14798	1.87012	0.165842	TRUE	Both	312	6096
GU_581.3	Obstructive and reflux uropathy	Genitourinary	0.00227079	2.64382	0.493572	0.162	0.177	0.811	1.63816	1.19363	2.25016	0.214356	TRUE	Both	175	6233
GU_580	Glomerular diseases	Genitourinary	0.00230285	2.63773	0.771314	0.253	0.275	1.267	2.16261	1.31653	3.55019	0.334977	TRUE	Both	77	6318
GI_523.2	Diverticula of colon	Gastrointestinal	0.00231439	2.63556	0.274382	0.09	0.098	0.451	1.31572	1.10296	1.56988	0.119162	TRUE	Both	669	5739
BI_168.4	Abnormal coagulation profile	Blood/Immune	0.0024429	2.61209	0.797562	0.263	0.282	1.313	2.22012	1.32578	3.71731	0.346377	TRUE	Both	71	6337
CA_139.5	Lipoma	Neoplasms	0.00251575	2.59933	0.478069	0.158	0.168	0.788	1.61296	1.18294	2.19899	0.207623	TRUE	Both	181	6227
ID_052	Herpesvirus	Infections	0.00271073	2.56691	0.324943	0.108	0.113	0.537	1.38395	1.11963	1.71087	0.141121	TRUE	Both	430	5978
SS_830	Proteinuria	Symptoms	0.0027345	2.56312	0.659163	0.22	0.228	1.09	1.93317	1.25609	2.97427	0.286271	TRUE	Both	100	6243
GI_550	Disorders of the gallbladder	Gastrointestinal	0.00281739	2.55015	0.359814	0.12	0.124	0.596	1.43306	1.13202	1.81484	0.156265	TRUE	Both	333	6057
CV_413.1	Mitral valve disorders	Cardiovascular	0.00317172	2.4987	0.357087	0.121	0.12	0.594	1.42916	1.1275	1.81122	0.155081	TRUE	Both	330	6078
MB_280.2	Opioid use disorders	Mental	0.0034765	2.45886	-0.533972	0.183	-0.892	-0.176	0.586272	0.409835	0.838618	-0.231901	TRUE	Both	175	6233
GI_546.3	Hepatomegaly	Gastrointestinal	0.00379071	2.42128	0.693617	0.24	0.224	1.163	2.00094	1.25107	3.19952	0.301234	TRUE	Both	78	6330
GI_512	Aphagia and dysphagia	Gastrointestinal	0.00387108	2.41217	0.432721	0.15	0.139	0.726	1.54145	1.14912	2.0668	0.187928	TRUE	Both	221	6019
GI_526	Intestinal infection	Gastrointestinal	0.0039276	2.40587	0.440396	0.153	0.141	0.74	1.55332	1.15142	2.09594	0.191261	TRUE	Both	206	6179
GI_502	Diseases of teeth and supporting structures	Gastrointestinal	0.00396223	2.40206	-0.361902	0.126	-0.608	-0.116	0.696351	0.544439	0.890475	-0.157172	TRUE	Both	367	6023
CV_413.2	Aortic valve disorders	Cardiovascular	0.00400354	2.39756	0.425513	0.148	0.136	0.715	1.53038	1.14568	2.04419	0.184798	TRUE	Both	211	6197
SS_840.6	Drug and medical agent allergy	Symptoms	0.00400813	2.39706	0.343776	0.119	0.11	0.578	1.41026	1.11628	1.78247	0.1493	TRUE	Both	352	6056
GI_520.1	Hernia of the abdominal wall	Gastrointestinal	0.00401669	2.39613	0.349565	0.122	0.111	0.588	1.41845	1.11739	1.80038	0.151814	TRUE	Both	321	6087
GI_510	Diseases of esophagus	Gastrointestinal	0.0042375	2.37289	0.315271	0.11	0.099	0.531	1.37063	1.10407	1.70063	0.13692	TRUE	Both	431	5952
GI_502.1	Diseases of hard tissues of teeth	Gastrointestinal	0.00433249	2.36326	-0.385847	0.135	-0.651	-0.121	0.679874	0.521524	0.886034	-0.167571	TRUE	Both	315	6093
GU_591	Urinary tract infection [UTI]	Genitourinary	0.0045648	2.34058	0.313203	0.11	0.097	0.53	1.3678	1.10186	1.69893	0.136022	TRUE	Both	500	5553
MS_723.52	Posterior tibial tendinitis	Muscloskeletal	0.00507299	2.29474	0.912295	0.326	0.274	1.55	2.49003	1.31521	4.71147	0.396205	TRUE	Both	42	6366
EM_236	Overweight and obesity	Endocrine/Metab	0.00522799	2.28166	-0.191936	0.069	-0.327	-0.057	0.82536	0.721084	0.944594	-0.0833568	TRUE	Both	1631	4707
SO_390	Disorders of external ear	Sense organs	0.00584982	2.23286	-0.283832	0.103	-0.486	-0.082	0.752893	0.615082	0.921272	-0.123266	TRUE	Both	582	5823
MB_287	Psychotic disorder	Mental	0.00600267	2.22166	-0.592987	0.216	-1.016	-0.17	0.552674	0.36204	0.843665	-0.257531	TRUE	Both	126	6245
RE_488.1	Dyspnea [Shortness of breath]	Respiratory	0.00609005	2.21538	0.216494	0.079	0.062	0.371	1.24172	1.06396	1.44918	0.0940223	TRUE	Both	1095	5313
MS_713.3	Pain in joint	Muscloskeletal	0.00623792	2.20496	-0.183169	0.067	-0.314	-0.052	0.832627	0.730519	0.949329	-0.0795493	TRUE	Both	2540	3868
MB_284.1	Suicidal ideations	Mental	0.0065138	2.18617	-0.609839	0.224	-1.049	-0.171	0.543438	0.350288	0.842822	-0.26485	TRUE	Both	118	6290
MS_713.37	Pain in knee	Muscloskeletal	0.00661415	2.17953	-0.20521	0.076	-0.353	-0.057	0.814476	0.702577	0.944594	-0.0891216	TRUE	Both	1319	5089
BI_160	Deficiency anemias	Blood/Immune	0.00667125	2.17579	0.268373	0.099	0.074	0.462	1.30783	1.07681	1.58725	0.116553	TRUE	Both	555	5853
GI_542.7	Chronic nonalcoholic liver disease	Gastrointestinal	0.00697328	2.15656	0.389384	0.144	0.107	0.672	1.47607	1.11293	1.95815	0.169107	TRUE	Both	229	6179
GI_556	Other digestive system symptoms and diseases	Gastrointestinal	0.0071366	2.14651	0.366188	0.136	0.099	0.633	1.44223	1.10407	1.88325	0.159034	TRUE	Both	263	6123
BI_168	Coagulation defects, purpura and other hemorrhagic conditions	Blood/Immune	0.00771754	2.11252	0.380318	0.143	0.101	0.66	1.46275	1.10628	1.93479	0.16517	TRUE	Both	247	6128
MS_713	Symptoms related to joints	Muscloskeletal	0.0079421	2.10006	-0.177567	0.067	-0.309	-0.046	0.837305	0.734181	0.955042	-0.0771166	TRUE	Both	2588	3804
SS_835	Cytology and pathology findings	Symptoms	0.00799668	2.09709	0.417133	0.157	0.109	0.725	1.5176	1.11516	2.06473	0.181159	TRUE	Both	206	5926
MB_280.5	Stimulant use disorders	Mental	0.00862763	2.06411	-0.4714	0.179	-0.823	-0.12	0.624128	0.439112	0.88692	-0.204727	TRUE	Both	178	6230
RE_495	Abnormal findings on diagnostic imaging of lung	Respiratory	0.00881197	2.05493	0.335124	0.128	0.084	0.586	1.39811	1.08763	1.79679	0.145543	TRUE	Both	311	5945
GU_582.21	End stage renal disease [CDK, stage 5]	Genitourinary	0.00994086	2.00258	0.606484	0.235	0.145	1.068	1.83397	1.15604	2.90955	0.263393	TRUE	Both	84	6324
GI_523	Diverticular disease [Bowel diverticulosis]	Gastrointestinal	0.00995798	2.00183	0.230525	0.089	0.055	0.406	1.25926	1.05654	1.5008	0.100116	TRUE	Both	686	5704
EM_256.71	Dehydration	Endocrine/Metab	0.010635	1.97326	0.333114	0.13	0.078	0.589	1.39531	1.08112	1.80219	0.144669	TRUE	Both	299	6109
MS_718.5	Sciatica	Muscloskeletal	0.0107181	1.96988	-0.29389	0.115	-0.52	-0.068	0.745358	0.594521	0.93426	-0.127635	TRUE	Both	451	5957
ID_052.1	Herpes simplex	Infections	0.0118631	1.9258	0.376027	0.149	0.083	0.669	1.45649	1.08654	1.95228	0.163306	TRUE	Both	210	6198
EM_239.11	Pure hypercholesterolemia	Endocrine/Metab	0.0135092	1.86937	0.18906	0.077	0.039	0.339	1.20811	1.03977	1.40354	0.0821076	TRUE	Both	1080	5328
RE_487	Hemorrhage from respiratory passages	Respiratory	0.0141032	1.85068	0.387979	0.158	0.078	0.698	1.474	1.08112	2.00973	0.168497	TRUE	Both	187	6221
MB_282.1	Current tobacco use and nicotine dependence	Mental	0.0142144	1.84727	-0.210521	0.086	-0.379	-0.042	0.810162	0.684546	0.95887	-0.0914282	TRUE	Both	811	5597
MB_284	Suicide ideation and attempt or self harm	Mental	0.0143288	1.84379	-0.512065	0.209	-0.922	-0.102	0.599257	0.397723	0.90303	-0.222387	TRUE	Both	131	6277
RE_486	Other respiratory disorders	Respiratory	0.0144691	1.83956	0.437274	0.179	0.087	0.788	1.54848	1.0909	2.19899	0.189906	TRUE	Both	162	6047
CV_440.3	Pulmonary embolism	Cardiovascular	0.0151398	1.81988	0.451819	0.186	0.087	0.816	1.57117	1.0909	2.26144	0.196223	TRUE	Both	129	6279
DE_668.4	Dermatitis due to substances taken internally	Dermatological	0.0162116	1.79017	0.698035	0.29	0.129	1.267	2.0098	1.13769	3.55019	0.303153	TRUE	Both	52	6356
EM_236.1	Obesity	Endocrine/Metab	0.0162822	1.78829	-0.166996	0.07	-0.303	-0.031	0.846203	0.738599	0.969476	-0.0725254	TRUE	Both	1525	4883
RE_499	Other symptoms and disorders of the respiratory system	Respiratory	0.016675	1.77793	0.170572	0.071	0.031	0.31	1.18598	1.03149	1.36343	0.0740784	TRUE	Both	1459	4947
GU_581.31	Hydronephrosis	Genitourinary	0.0174393	1.75847	0.504747	0.212	0.089	0.921	1.65657	1.09308	2.5118	0.219209	TRUE	Both	97	6311
EM_230.1	Protein-calorie malnutrition	Endocrine/Metab	0.0177162	1.75163	0.520025	0.219	0.09	0.95	1.68207	1.09417	2.58571	0.225844	TRUE	Both	100	6308
MS_727	Other disorders of bone	Muscloskeletal	0.0179704	1.74544	0.245199	0.104	0.042	0.448	1.27788	1.04289	1.56518	0.106489	TRUE	Both	560	5555
MS_705	Rheumatoid arthritis and other inflammatory polyarthropathies	Muscloskeletal	0.0181969	1.74	0.313147	0.133	0.053	0.573	1.36772	1.05443	1.77358	0.135998	TRUE	Both	269	6120
DE_685.82	Generalized hyperhidrosis	Dermatological	0.0184803	1.73329	0.461418	0.196	0.078	0.845	1.58632	1.08112	2.32798	0.200392	TRUE	Both	117	6291
CV_413.3	Tricuspid valve disorders	Cardiovascular	0.0187105	1.72791	0.407481	0.173	0.068	0.747	1.50303	1.07037	2.11066	0.176967	TRUE	Both	156	6252
EM_209.1	Pituitary hyperfunction	Endocrine/Metab	0.0196021	1.7077	0.967849	0.415	0.155	1.781	2.63228	1.16766	5.93579	0.420332	TRUE	Both	26	6382
ID_092	Bacteremia, Sepsis, and SIRS	Infections	0.019863	1.70195	0.365814	0.157	0.058	0.674	1.44169	1.05971	1.96207	0.158871	TRUE	Both	205	6203
GI_550.1	Gallstones [Cholelithiasis]	Gastrointestinal	0.0201255	1.69625	0.299137	0.129	0.047	0.551	1.34869	1.04812	1.73499	0.129914	TRUE	Both	291	6117
GU_581.1	Acute pyelonephritis	Genitourinary	0.0202745	1.69305	0.529763	0.228	0.082	0.977	1.69853	1.08546	2.65647	0.230073	TRUE	Both	91	6317
SO_390.4	Impacted cerumen	Sense organs	0.021393	1.66973	-0.274463	0.119	-0.508	-0.041	0.75998	0.601698	0.959829	-0.119198	TRUE	Both	409	5999
MS_723.5	Tendinitis	Muscloskeletal	0.0219073	1.65941	0.379633	0.166	0.055	0.704	1.46175	1.05654	2.02182	0.164872	TRUE	Both	167	6241
EM_244	Disorders of lipoprotein metabolism and other lipidemias	Endocrine/Metab	0.022541	1.64703	0.539328	0.236	0.076	1.003	1.71485	1.07896	2.72645	0.234227	TRUE	Both	82	6222
GI_522.8	Duodenitis	Gastrointestinal	0.0229171	1.63984	0.760724	0.334	0.105	1.416	2.13982	1.11071	4.12061	0.330378	TRUE	Both	40	6368
CV_438.1	Aortic aneurysm and ectasia	Cardiovascular	0.0231334	1.63576	0.435025	0.192	0.06	0.81	1.545	1.06184	2.24791	0.188929	TRUE	Both	127	6281
RE_488	Abnormalities of breathing	Respiratory	0.0240886	1.61819	0.16993	0.075	0.022	0.318	1.18522	1.02224	1.37438	0.0737995	TRUE	Both	1349	4910
GI_557	Gastrointestinal hemorrhage	Gastrointestinal	0.0241849	1.61646	0.231258	0.103	0.03	0.432	1.26018	1.03045	1.54034	0.100434	TRUE	Both	506	5861
MS_741.6	Sprains and strains of ankle and foot	Muscloskeletal	0.0245926	1.6092	-0.325114	0.145	-0.609	-0.042	0.722445	0.543894	0.95887	-0.141195	TRUE	Both	272	6136
SO_367.2	Keratitis	Sense organs	0.0248006	1.60554	0.465415	0.207	0.059	0.872	1.59268	1.06078	2.39169	0.202127	TRUE	Both	101	6307
GU_582.1	Acute kidney failure	Genitourinary	0.0262305	1.58119	0.288625	0.13	0.034	0.543	1.33459	1.03458	1.72116	0.125348	TRUE	Both	329	6079
MS_704	Systemic vasculitis	Muscloskeletal	0.0262989	1.58006	0.623814	0.281	0.074	1.174	1.86603	1.07681	3.23491	0.270919	TRUE	Both	59	6349
SS_840.64	Allergy to analgesic agent	Symptoms	0.026338	1.57942	0.687077	0.309	0.081	1.293	1.9879	1.08437	3.6437	0.298394	TRUE	Both	49	6359
CV_413.32	Tricuspid value insufficiency*	Cardiovascular	0.0264444	1.57767	0.574322	0.259	0.067	1.081	1.77593	1.0693	2.94763	0.249425	TRUE	Both	71	6337
RE_499.1	Cough	Respiratory	0.0272621	1.56444	0.159338	0.072	0.018	0.301	1.17273	1.01816	1.35121	0.0691996	TRUE	Both	1387	5021
EM_247	Disorders of mineral metabolism and mineral deficiencies	Endocrine/Metab	0.0274562	1.56136	0.190799	0.087	0.021	0.36	1.21022	1.02122	1.43333	0.0828629	TRUE	Both	794	5611
EM_200.23	Multinodular goiter	Endocrine/Metab	0.0275156	1.56042	0.375583	0.17	0.042	0.71	1.45584	1.04289	2.03399	0.163114	TRUE	Both	156	6252
MB_288.3	Generalized anxiety disorder	Mental	0.0277894	1.55612	-0.283836	0.129	-0.537	-0.031	0.75289	0.584499	0.969476	-0.123268	TRUE	Both	342	6066
DE_668.5	Lichen simplex chronicus	Dermatological	0.027979	1.55317	0.592213	0.269	0.064	1.12	1.80799	1.06609	3.06485	0.257195	TRUE	Both	61	6347
BI_169.14	Secondary thrombocytopenia	Blood/Immune	0.0283603	1.54729	0.785589	0.358	0.083	1.488	2.1937	1.08654	4.42823	0.341177	TRUE	Both	39	6369
MB_286.4	Dysthymic disorder	Mental	0.0284834	1.54541	-0.30749	0.14	-0.583	-0.032	0.735291	0.558221	0.968507	-0.133541	TRUE	Both	287	6121
CV_440	Embolism and thrombosis	Cardiovascular	0.0287132	1.54192	0.24563	0.112	0.026	0.466	1.27843	1.02634	1.59361	0.106676	TRUE	Both	398	6005
GI_557.8	Hemorrhage of rectum and anus	Gastrointestinal	0.0287983	1.54063	0.289567	0.132	0.03	0.549	1.33585	1.03045	1.73152	0.125757	TRUE	Both	272	6136
CV_438	Aneurysm or ectasia	Cardiovascular	0.0288091	1.54047	0.337806	0.155	0.035	0.641	1.40187	1.03562	1.89838	0.146707	TRUE	Both	198	6207
ID_089.1	Bacterial infections	Infections	0.0297517	1.52649	0.196722	0.091	0.019	0.374	1.21741	1.01918	1.45354	0.0854354	TRUE	Both	728	5680
GI_520.11	Inguinal hernia	Gastrointestinal	0.0305824	1.51453	0.365267	0.169	0.034	0.696	1.4409	1.03458	2.00571	0.158634	TRUE	Both	161	6247
GI_516	Other diseases of stomach and duodenum	Gastrointestinal	0.0308868	1.51023	0.450023	0.208	0.041	0.859	1.56835	1.04185	2.3608	0.195442	TRUE	Both	113	6184
MB_286.1	Bipolar disorder	Mental	0.0312938	1.50454	-0.333046	0.155	-0.636	-0.03	0.716737	0.529406	0.970446	-0.14464	TRUE	Both	225	6183
SS_840.61	Allergy to other anti-infective agents	Symptoms	0.0314315	1.50263	0.323168	0.15	0.029	0.618	1.3815	1.02942	1.85521	0.14035	TRUE	Both	211	6197
SS_800.2	Precordial pain	Symptoms	0.0324997	1.48812	0.381712	0.179	0.032	0.732	1.46479	1.03252	2.07923	0.165775	TRUE	Both	146	6262
EM_204.5	Prediabetes*	Endocrine/Metab	0.0325562	1.48737	-0.326938	0.153	-0.627	-0.027	0.721129	0.534192	0.973361	-0.141987	TRUE	Both	230	6178
GI_510.2	Esophagitis	Gastrointestinal	0.0327311	1.48504	0.258634	0.121	0.021	0.496	1.29516	1.02122	1.64214	0.112323	TRUE	Both	346	6062
CV_416.7	Sinoatrial node dysfunction	Cardiovascular	0.0359532	1.44426	0.56926	0.271	0.037	1.101	1.76696	1.03769	3.00717	0.247226	TRUE	Both	60	6348
SS_809.3	Pain in limb	Symptoms	0.0376829	1.42386	-0.150374	0.072	-0.292	-0.009	0.860386	0.746769	0.99104	-0.0653066	TRUE	Both	1834	4574
EM_256.7	Volume depletion	Endocrine/Metab	0.0378233	1.42224	0.245784	0.118	0.014	0.478	1.27862	1.0141	1.61285	0.106743	TRUE	Both	378	6030
GI_522.12	Ulcerative colitis	Gastrointestinal	0.037935	1.42096	0.552528	0.266	0.031	1.074	1.73764	1.03149	2.92706	0.23996	TRUE	Both	61	6347
ID_054.3	Hepatitis C	Infections	0.0381419	1.4186	-0.369679	0.178	-0.719	-0.02	0.690956	0.487239	0.980199	-0.16055	TRUE	Both	170	6238
SO_394.21	Paroxysmal vertigo	Sense organs	0.038315	1.41663	-0.411014	0.198	-0.8	-0.022	0.662978	0.449329	0.97824	-0.178501	TRUE	Both	140	6268
SO_367.12	Allergic conjunctivitis	Sense organs	0.0391593	1.40717	-0.430744	0.209	-0.84	-0.021	0.650025	0.431711	0.979219	-0.18707	TRUE	Both	128	6280
MB_288	Anxiety and anxiety disorders	Mental	0.0417026	1.37984	-0.172679	0.085	-0.339	-0.006	0.841408	0.712482	0.994018	-0.0749935	TRUE	Both	973	5133
SO_396	Hearing impairment	Sense organs	0.0417088	1.37977	0.194818	0.096	0.007	0.382	1.21509	1.00702	1.46521	0.0846084	TRUE	Both	623	5711
DE_685.8	Hyperhidrosis	Dermatological	0.0421156	1.37556	0.392133	0.193	0.014	0.77	1.48013	1.0141	2.15977	0.170301	TRUE	Both	121	6287
DE_679	Skin symptoms	Dermatological	0.0444466	1.35216	0.167041	0.083	0.004	0.33	1.1818	1.00401	1.39097	0.0725449	TRUE	Both	925	5448
GU_602	Disorders of prostate	Genitourinary	0.0447667	1.34904	0.229593	0.114	0.005	0.454	1.25809	1.00501	1.5746	0.0997108	TRUE	Male	528	2214
NS_336.411	Carpal tunnel syndrome, bilateral*	Neurological	0.045142	1.34542	-0.621096	0.31	-1.229	-0.013	0.537355	0.292585	0.987084	-0.269738	TRUE	Both	60	6348
SO_376.2	Vitreous opacities	Sense organs	0.0456117	1.34092	0.319012	0.16	0.006	0.632	1.37577	1.00602	1.88137	0.138545	TRUE	Both	181	6227
GU_580.5	Morphologic lesions in glomerular diseases	Genitourinary	0.0463183	1.33425	0.633478	0.318	0.01	1.257	1.88415	1.01005	3.51486	0.275116	TRUE	Both	47	6361
GU_585	Kidney stone disease	Genitourinary	0.0465317	1.33225	0.269386	0.135	0.004	0.535	1.30916	1.00401	1.70745	0.116993	TRUE	Both	258	6044
RE_463.4	Nasal congestion*	Respiratory	0.0474678	1.3236	-0.446655	0.225	-0.888	-0.005	0.639765	0.411478	0.995012	-0.19398	TRUE	Both	110	6298
ID_056	Human papillomavirus	Infections	0.0482571	1.31644	0.250265	0.127	0.002	0.499	1.28437	1.002	1.64707	0.108689	TRUE	Both	315	6093
NS_336.4	Mononeuritis of upper limb	Neurological	0.0488062	1.31152	-0.222917	0.113	-0.445	-0.001	0.800182	0.640824	0.999	-0.0968114	TRUE	Both	455	5953
RE_488.9	Snoring*	Respiratory	0.0500789	1.30035	-0.375904	0.192	-0.752	0	0.686669	0.471423	1	-0.163253	TRUE	Both	146	6262
DE_681	Localized swelling, mass and lump of skin and subcutaneous tissue	Dermatological	0.0505192	1.29654	0.298139	0.152	-0.001	0.597	1.34735	0.999	1.81666	0.12948	TRUE	Both	215	5928
GI_542	Chronic liver disease	Gastrointestinal	0.0513874	1.28914	0.227994	0.117	-0.001	0.457	1.25608	0.999	1.57933	0.0990166	TRUE	Both	373	6028
NS_333.5	Parasomnias	Neurological	0.0519788	1.28417	0.678908	0.349	-0.006	1.364	1.97172	0.994018	3.91181	0.294846	TRUE	Both	35	6373
SO_363.2	Dry eye syndrome [Tear film insufficiency]	Sense organs	0.0521732	1.28255	-0.239168	0.123	-0.481	0.002	0.787283	0.618165	1.002	-0.103869	TRUE	Both	376	6032
GI_520.2	Diaphragmatic hernia	Gastrointestinal	0.0531072	1.27485	0.240718	0.124	-0.003	0.485	1.27216	0.997004	1.62418	0.104542	TRUE	Both	327	6081
EM_200.9	Abnormal thyroid function studies	Endocrine/Metab	0.0534486	1.27206	-0.439987	0.228	-0.887	0.007	0.644045	0.41189	1.00702	-0.191084	TRUE	Both	106	6302
EM_256	Disorders of fluid, electrolyte and acid-base balance	Endocrine/Metab	0.0538243	1.26902	0.165006	0.086	-0.003	0.333	1.1794	0.997004	1.39515	0.0716612	TRUE	Both	856	5542
MS_718	Back pain	Muscloskeletal	0.0539824	1.26775	-0.132699	0.069	-0.268	0.002	0.875729	0.764908	1.002	-0.0576303	TRUE	Both	2194	4039
MS_724.1	Myalgia	Muscloskeletal	0.054479	1.26377	0.177853	0.092	-0.003	0.359	1.19465	0.997004	1.4319	0.0772404	TRUE	Both	711	5697
SS_832	Other abnormal findings in urine	Symptoms	0.054737	1.26172	0.424354	0.221	-0.009	0.857	1.5286	0.99104	2.35608	0.184295	TRUE	Both	94	6223
GU_612.7	Other signs and symptoms in breast	Genitourinary	0.0561273	1.25083	0.423377	0.222	-0.011	0.858	1.52711	0.98906	2.35844	0.18387	TRUE	Female	92	3568
BI_164.1	Microcytic anemia	Blood/Immune	0.0566051	1.24714	0.199315	0.105	-0.006	0.404	1.22057	0.994018	1.4978	0.0865615	TRUE	Both	487	5921
BI_160.1	Iron deficiency anemia	Blood/Immune	0.0566051	1.24714	0.199315	0.105	-0.006	0.404	1.22057	0.994018	1.4978	0.0865615	TRUE	Both	487	5921
SO_363	Disorders of lacrimal system	Sense organs	0.0566686	1.24666	-0.229736	0.121	-0.466	0.007	0.794743	0.627507	1.00702	-0.0997732	TRUE	Both	394	6014
DE_685	Disorders of sweat glands	Dermatological	0.0607078	1.21676	0.316512	0.169	-0.014	0.647	1.37233	0.986098	1.9098	0.13746	TRUE	Both	162	6243
GU_602.1	Benign prostatic hyperplasia	Genitourinary	0.0607671	1.21633	0.224117	0.12	-0.01	0.458	1.25122	0.99005	1.58091	0.0973327	TRUE	Male	466	2282
SO_387	Disorders of refraction and accommodation	Sense organs	0.0624545	1.20444	-0.170204	0.091	-0.349	0.009	0.843493	0.705393	1.00904	-0.0739185	TRUE	Both	762	5602
DE_664	Papulosquamous disorders	Dermatological	0.0626994	1.20274	0.276332	0.148	-0.015	0.567	1.31829	0.985112	1.76297	0.120009	TRUE	Both	208	6196
CV_440.13	Phlebitis and thrombophlebitis	Cardiovascular	0.0643474	1.19147	0.406138	0.22	-0.024	0.836	1.50101	0.976286	2.30712	0.176384	TRUE	Both	96	6312
SO_388	Blindness and low vision	Sense organs	0.064526	1.19026	-0.595626	0.322	-1.227	0.036	0.551217	0.293171	1.03666	-0.258677	TRUE	Both	55	6275
MS_723.6	Impingement syndrome of shoulder*	Muscloskeletal	0.0649244	1.18759	-0.475684	0.258	-0.981	0.029	0.62146	0.374936	1.02942	-0.206587	TRUE	Both	83	6325
SO_362.6	Dermatochalasis of eyelid	Sense organs	0.0649676	1.1873	-0.484111	0.262	-0.998	0.03	0.616245	0.368616	1.03045	-0.210247	TRUE	Both	85	6323
CM_763	Congenital anomalies of the heart	Congenital	0.0667448	1.17558	0.386239	0.211	-0.027	0.799	1.47144	0.973361	2.22332	0.167742	TRUE	Both	101	6300
CA_142.1	Lump or mass in breast	Neoplasms	0.0673403	1.17172	0.227342	0.124	-0.016	0.471	1.25526	0.984127	1.60159	0.0987332	TRUE	Both	342	6066
RE_469	Bronchitis	Respiratory	0.0681631	1.16645	-0.174618	0.096	-0.362	0.013	0.839778	0.696282	1.01308	-0.0758356	TRUE	Both	695	5558
EM_247.88	Iron deficiency	Endocrine/Metab	0.0691457	1.16023	0.186224	0.102	-0.015	0.387	1.20469	0.985112	1.47256	0.0808762	TRUE	Both	513	5895
ID_052.32	Herpes zoster	Infections	0.072086	1.14215	0.272943	0.152	-0.024	0.57	1.31382	0.976286	1.76827	0.118537	TRUE	Both	204	6204
GU_586	Other disorders of the kidney and ureters	Genitourinary	0.0730398	1.13644	0.253977	0.142	-0.024	0.532	1.28914	0.976286	1.70233	0.110301	TRUE	Both	248	6049
RE_495.1	Solitary pulmonary nodule	Respiratory	0.0755539	1.12174	0.275512	0.155	-0.028	0.579	1.3172	0.972388	1.78425	0.119653	TRUE	Both	197	6211
RE_463.5	Postnasal drip	Respiratory	0.0770597	1.11317	0.340175	0.192	-0.037	0.717	1.40519	0.963676	2.04828	0.147736	TRUE	Both	121	6287
MB_282.2	Personal history of nicotine dependence	Mental	0.0780407	1.10768	0.175638	0.1	-0.02	0.371	1.19201	0.980199	1.44918	0.0762784	TRUE	Both	520	5888
CA_148	Benign neoplasm of the eye, brain and other parts of central nervous system	Neoplasms	0.0782441	1.10655	0.381875	0.217	-0.043	0.807	1.46503	0.957911	2.24117	0.165846	TRUE	Both	94	6314
GU_602.4	Elevated prostate specific antigen [PSA]	Genitourinary	0.0786953	1.10405	0.328625	0.187	-0.038	0.695	1.38906	0.962713	2.00371	0.14272	TRUE	Male	139	2609
RE_487.1	Epistaxis	Respiratory	0.0789353	1.10273	0.326747	0.186	-0.038	0.691	1.38645	0.962713	1.99571	0.141904	TRUE	Both	131	6277
SO_394.2	Vertigo	Sense organs	0.079071	1.10198	-0.299796	0.171	-0.634	0.035	0.740969	0.530466	1.03562	-0.1302	TRUE	Both	186	6222
EM_230.2	Abnormal weight loss and underweight	Endocrine/Metab	0.0816315	1.08814	0.270429	0.155	-0.034	0.575	1.31053	0.966572	1.77713	0.117446	TRUE	Both	198	6210
EM_200.11	Secondary hypothyroidism	Endocrine/Metab	0.0816655	1.08796	0.306493	0.176	-0.039	0.652	1.35865	0.961751	1.91938	0.133108	TRUE	Both	145	6263
ID_052.3	Varicella zoster virus	Infections	0.0816759	1.08791	0.252081	0.145	-0.032	0.536	1.2867	0.968507	1.70916	0.109477	TRUE	Both	225	6183
DE_668.3	Contact dermatitis	Dermatological	0.085997	1.06552	0.160605	0.094	-0.023	0.344	1.17422	0.977262	1.41058	0.0697501	TRUE	Both	667	5741
GU_588	Disorders and findings from impaired renal function	Genitourinary	0.0865241	1.06286	0.345936	0.202	-0.05	0.742	1.41331	0.951229	2.10013	0.150238	TRUE	Both	116	6292
MB_282	Nicotine dependence (current and history of)	Mental	0.0913606	1.03924	-0.124765	0.074	-0.27	0.02	0.882704	0.763379	1.0202	-0.0541849	TRUE	Both	1158	5248
RE_471.5	Nasal polyps	Respiratory	0.0924762	1.03397	0.507369	0.302	-0.084	1.098	1.66092	0.919431	2.99816	0.220348	TRUE	Both	48	6360
NS_333.61	Periodic limb movement disorder	Neurological	0.0929088	1.03194	0.504347	0.3	-0.084	1.093	1.6559	0.919431	2.98321	0.219035	TRUE	Both	49	6359
GU_602.5	Inflammatory diseases of prostate	Genitourinary	0.0939352	1.02717	0.46266	0.276	-0.079	1.004	1.58829	0.92404	2.72918	0.200931	TRUE	Male	59	2689
ID_057	Retrovirus	Infections	0.0948535	1.02295	0.344188	0.206	-0.06	0.748	1.41084	0.941765	2.11277	0.149479	TRUE	Both	107	6301
EM_247.8	Mineral deficiencies	Endocrine/Metab	0.0958241	1.01853	0.170417	0.102	-0.03	0.371	1.1858	0.970446	1.44918	0.0740111	TRUE	Both	517	5891
ID_054	Hepatovirus	Infections	0.096149	1.01706	-0.257946	0.155	-0.562	0.046	0.772637	0.570068	1.04707	-0.112024	TRUE	Both	218	6190
GI_540.3	Viral hepatitits	Gastrointestinal	0.096149	1.01706	-0.257946	0.155	-0.562	0.046	0.772637	0.570068	1.04707	-0.112024	TRUE	Both	218	6190
MS_745	Fractures	Muscloskeletal	0.0964221	1.01582	-0.147022	0.088	-0.32	0.026	0.863275	0.726149	1.02634	-0.0638508	TRUE	Both	776	5620
GI_527	Abdominal pain	Gastrointestinal	0.0973176	1.01181	0.137415	0.083	-0.025	0.3	1.1473	0.97531	1.34986	0.0596787	TRUE	Both	1270	4595
SO_387.3	Astigmatism	Sense organs	0.0986332	1.00598	-0.207898	0.126	-0.455	0.039	0.81229	0.634448	1.03977	-0.0902889	TRUE	Both	364	6044
CA_135	Benign neoplasm of the head and neck	Neoplasms	0.101528	0.993413	0.363084	0.222	-0.072	0.798	1.43776	0.930531	2.22109	0.157685	TRUE	Both	92	6316
RE_465.1	Acute Pharyngitis	Respiratory	0.102017	0.991328	0.146533	0.09	-0.029	0.322	1.15781	0.971416	1.37988	0.0636383	TRUE	Both	773	5635
MS_713.31	Pain in shoulder	Muscloskeletal	0.102197	0.99056	-0.129278	0.079	-0.284	0.026	0.878729	0.752767	1.02634	-0.0561449	TRUE	Both	1147	5261
RE_465	Pharyngitis	Respiratory	0.102899	0.98759	0.1453	0.089	-0.029	0.32	1.15639	0.971416	1.37713	0.063103	TRUE	Both	783	5625
SS_840.2	Allergy to insects	Symptoms	0.103422	0.985387	0.376619	0.231	-0.077	0.83	1.45735	0.92589	2.29332	0.163564	TRUE	Both	84	6324
NS_346.1	Postconcussion syndrome	Neurological	0.103928	0.983269	0.58225	0.358	-0.12	1.284	1.79006	0.88692	3.61106	0.252868	TRUE	Both	34	6374
SO_394	Disorders of vestibular function	Sense organs	0.105148	0.9782	-0.264981	0.164	-0.585	0.056	0.767221	0.557106	1.0576	-0.11508	TRUE	Both	201	6203
GI_530	Disease of anus and rectum	Gastrointestinal	0.106576	0.97234	0.320766	0.199	-0.069	0.71	1.37818	0.933327	2.03399	0.139307	TRUE	Both	114	6235
GU_602.51	Prostatitis	Genitourinary	0.107499	0.968594	0.468056	0.291	-0.102	1.038	1.59689	0.90303	2.82356	0.203274	TRUE	Male	53	2695
MB_287.1	Schizophrenia	Mental	0.10819	0.965814	-0.468821	0.292	-1.041	0.103	0.62574	0.353101	1.10849	-0.203606	TRUE	Both	64	6344
EM_208	Disorders of parathyroid gland	Endocrine/Metab	0.110629	0.956133	0.291926	0.183	-0.067	0.651	1.339	0.935195	1.91746	0.126782	TRUE	Both	141	6265
EM_200	Disorders of thyroid gland	Endocrine/Metab	0.111795	0.951578	0.118653	0.075	-0.028	0.265	1.12598	0.972388	1.30343	0.0515303	TRUE	Both	1097	5287
EM_252	Other and unspecified disorders of metabolism	Endocrine/Metab	0.111876	0.951264	0.285607	0.18	-0.066	0.638	1.33057	0.936131	1.89269	0.124037	TRUE	Both	145	6251
SO_387.4	Presbyopia	Sense organs	0.111907	0.951141	-0.175656	0.11	-0.392	0.041	0.838907	0.675704	1.04185	-0.0762863	TRUE	Both	489	5919
SO_361	Disorders of eyelid function	Sense organs	0.113013	0.946872	0.306141	0.193	-0.072	0.685	1.35817	0.930531	1.98377	0.132955	TRUE	Both	122	6283
MB_309	Signs and symptoms involving emotional state	Mental	0.11508	0.939	-0.417416	0.265	-0.937	0.102	0.658747	0.391801	1.10738	-0.181281	TRUE	Both	76	6324
GI_540	Hepatitis	Gastrointestinal	0.115155	0.938718	-0.229425	0.146	-0.515	0.056	0.794991	0.597501	1.0576	-0.099638	TRUE	Both	247	6142
CA_135.5	Benign neoplasm of the paranasal sinus and nasal cavity	Neoplasms	0.115477	0.937504	0.460811	0.293	-0.113	1.035	1.58536	0.893151	2.81511	0.200128	TRUE	Both	51	6357
EM_232.2	Vitamin B group deficiency	Endocrine/Metab	0.115581	0.937113	0.216731	0.138	-0.053	0.487	1.24201	0.94838	1.62743	0.0941249	TRUE	Both	252	6156
CV_433.2	Occlusion and stenosis of precerebral arteries	Cardiovascular	0.11774	0.929074	-0.303663	0.194	-0.684	0.077	0.73811	0.504595	1.08004	-0.131879	TRUE	Both	142	6266
CV_433.3	Cerebrovascular insufficiency	Cardiovascular	0.117864	0.928619	0.481889	0.308	-0.122	1.086	1.61913	0.885148	2.9624	0.209282	TRUE	Both	46	6362
SO_396.2	Sensorineural hearing loss	Sense organs	0.118574	0.926011	0.166966	0.107	-0.043	0.377	1.18171	0.957911	1.4579	0.0725126	TRUE	Both	480	5928
DE_679.1	Rash and other nonspecific skin eruption	Dermatological	0.118707	0.925523	0.145099	0.093	-0.037	0.327	1.15615	0.963676	1.3868	0.0630157	TRUE	Both	664	5744
MS_721.5	Bursitis	Muscloskeletal	0.121713	0.914662	0.207732	0.134	-0.055	0.471	1.23088	0.946485	1.60159	0.090217	TRUE	Both	280	6128
EM_208.2	Hyperparathyroidism	Endocrine/Metab	0.12272	0.911086	0.292065	0.189	-0.079	0.663	1.33919	0.92404	1.94061	0.126842	TRUE	Both	132	6276
ID_057.1	Human immunodeficiency virus	Infections	0.123524	0.90825	0.319347	0.207	-0.087	0.726	1.37623	0.916677	2.0668	0.138691	TRUE	Both	106	6302
SS_809.34	Pain in foot and toes*	Symptoms	0.124395	0.905196	-0.166469	0.108	-0.379	0.046	0.846649	0.684546	1.04707	-0.0722966	TRUE	Both	506	5902
RE_460.1	Acute upper respiratory infection	Respiratory	0.125255	0.902205	0.111287	0.073	-0.031	0.254	1.11772	0.969476	1.28917	0.0483313	TRUE	Both	1480	4928
MS_713.32	Pain in elbow	Muscloskeletal	0.125367	0.901818	0.199389	0.13	-0.056	0.454	1.22066	0.945539	1.5746	0.0865935	TRUE	Both	300	6108
SS_834.1	Abnormal Papanicolaou smear	Symptoms	0.125388	0.901743	0.258759	0.169	-0.072	0.59	1.29532	0.930531	1.80399	0.112377	TRUE	Both	175	6233
GU_593.2	Microscopic hematuria	Genitourinary	0.127863	0.893255	0.276897	0.182	-0.08	0.633	1.31903	0.923116	1.88325	0.120255	TRUE	Both	138	6270
GU_582	Renal failure	Genitourinary	0.128247	0.891954	0.148597	0.098	-0.043	0.34	1.16021	0.957911	1.40495	0.0645348	TRUE	Both	607	5793
SS_834	Abnormal cytological findings in specimens from genital organs	Symptoms	0.128421	0.891363	0.240654	0.158	-0.07	0.551	1.27208	0.932394	1.73499	0.104515	TRUE	Both	205	6173
CA_136.41	Benign neoplasm of the colon	Neoplasms	0.129764	0.886845	0.125519	0.083	-0.037	0.288	1.13374	0.963676	1.33376	0.0545124	TRUE	Both	901	5507
CA_139.53	Lipoma of skin subcutaneous tissue	Neoplasms	0.130621	0.883989	0.328706	0.217	-0.097	0.755	1.38917	0.907556	2.12761	0.142755	TRUE	Both	96	6312
GU_582.2	Chronic kidney disease	Genitourinary	0.130856	0.883207	0.165367	0.109	-0.049	0.38	1.17983	0.952181	1.46228	0.071818	TRUE	Both	452	5956
GI_529.5	Constipation	Gastrointestinal	0.131554	0.880895	-0.148566	0.099	-0.342	0.045	0.861943	0.710348	1.04603	-0.0645212	TRUE	Both	656	5752
CV_444	Venous insufficiency	Cardiovascular	0.132849	0.876642	0.170613	0.114	-0.052	0.393	1.18603	0.949329	1.48142	0.0740962	TRUE	Both	395	6013
GI_528.1	Nausea	Gastrointestinal	0.134306	0.871906	0.133633	0.089	-0.041	0.309	1.14297	0.959829	1.36206	0.0580359	TRUE	Both	773	5635
EM_208.22	Secondary hyperparathyroidism	Endocrine/Metab	0.134426	0.871516	0.419535	0.28	-0.13	0.969	1.52125	0.878095	2.63531	0.182202	TRUE	Both	61	6347
MS_716.3	Spinal disc displacement (herniation)	Muscloskeletal	0.138213	0.859451	0.177504	0.12	-0.057	0.412	1.19423	0.944594	1.50983	0.0770891	TRUE	Both	359	6049
CV_401.7	Hypertensive crisis*	Cardiovascular	0.138268	0.859278	0.465987	0.314	-0.15	1.082	1.59359	0.860708	2.95057	0.202376	TRUE	Both	44	6364
GE_965.3	Lipoprotein deficiencies	Genetic	0.138291	0.859206	-0.563774	0.38	-1.309	0.182	0.569058	0.27009	1.19961	-0.244844	TRUE	Both	41	6367
EM_200.22	Uninodular goiter [single thyroid nodule]	Endocrine/Metab	0.138515	0.858504	0.222538	0.15	-0.072	0.517	1.24924	0.930531	1.67699	0.0966472	TRUE	Both	205	6203
GI_529.1	Diarrhea	Gastrointestinal	0.139263	0.856164	0.13597	0.092	-0.044	0.316	1.14565	0.956954	1.37163	0.0590511	TRUE	Both	705	5703
EM_239.1	Hypercholesterolemia	Endocrine/Metab	0.14135	0.849703	0.102922	0.07	-0.034	0.24	1.1084	0.966572	1.27125	0.0446983	TRUE	Both	1487	4921
GU_619	Noninflammatory disorders of ovary, fallopian tube, and broad ligament	Genitourinary	0.141647	0.848794	0.216374	0.147	-0.072	0.505	1.24157	0.930531	1.65699	0.0939701	TRUE	Female	242	3407
RE_460.2	Acute lower respiratory infection	Respiratory	0.142071	0.847496	-0.147117	0.1	-0.344	0.049	0.863193	0.708929	1.05022	-0.0638923	TRUE	Both	594	5814
DE_683	Nail disorders	Dermatological	0.147454	0.831345	0.216643	0.15	-0.076	0.51	1.2419	0.926816	1.66529	0.0940869	TRUE	Both	232	6087
MS_710	Acquired deformities of limbs	Muscloskeletal	0.1483	0.828859	-0.204839	0.142	-0.483	0.073	0.814778	0.61693	1.07573	-0.0889605	TRUE	Both	268	6133
MS_724	Other symptoms and disorders of the soft tissue	Muscloskeletal	0.149923	0.824132	0.125038	0.087	-0.045	0.295	1.13319	0.955997	1.34313	0.0543034	TRUE	Both	1003	5137
SO_377	Hemorrhage of the eye	Sense organs	0.152062	0.81798	0.274458	0.192	-0.101	0.65	1.31582	0.903933	1.91554	0.119196	TRUE	Both	122	6286
SS_840	Allergy	Symptoms	0.152793	0.815895	0.100484	0.07	-0.037	0.238	1.10571	0.963676	1.26871	0.0436395	TRUE	Both	1431	4921
DE_679.4	Pruritus	Dermatological	0.153614	0.813571	0.181681	0.127	-0.068	0.431	1.19923	0.93426	1.5388	0.0789029	TRUE	Both	318	6090
MS_718.2	Cervicalgia	Muscloskeletal	0.154392	0.811374	-0.12229	0.086	-0.291	0.046	0.884892	0.747516	1.04707	-0.0531099	TRUE	Both	875	5533
GU_623.1	Uterine/Uterovaginal prolapse	Genitourinary	0.155329	0.808749	-0.293667	0.207	-0.699	0.111	0.745525	0.497082	1.11739	-0.127538	TRUE	Female	124	3536
EM_230.21	Abnormal weight loss	Endocrine/Metab	0.15585	0.807292	0.236461	0.167	-0.09	0.563	1.26676	0.913931	1.75593	0.102694	TRUE	Both	173	6235
RE_463.1	Chronic rhinitis	Respiratory	0.156546	0.805357	0.192939	0.136	-0.074	0.46	1.21281	0.928672	1.58407	0.0837925	TRUE	Both	269	6139
MS_721.2	Ganglion cyst	Muscloskeletal	0.158853	0.799006	-0.266017	0.189	-0.636	0.104	0.766426	0.529406	1.1096	-0.11553	TRUE	Both	147	6261
SS_847.1	Heart transplant	Symptoms	0.160782	0.793762	0.651744	0.465	-0.259	1.563	1.91888	0.771823	4.77312	0.283049	TRUE	Both	21	6387
SO_374.42	Diabetic retinopathy	Sense organs	0.162652	0.78874	-0.268268	0.192	-0.645	0.108	0.764703	0.524663	1.11405	-0.116507	TRUE	Both	145	6263
GU_619.2	Ovarian cyst	Genitourinary	0.162701	0.788611	0.209208	0.15	-0.085	0.503	1.2327	0.918512	1.65367	0.090858	TRUE	Female	233	3427
RE_498	Asphyxia and hypoxemia	Respiratory	0.162726	0.788544	0.225437	0.161	-0.091	0.542	1.25287	0.913018	1.71944	0.0979059	TRUE	Both	192	6215
SO_367.1	Conjunctivitis	Sense organs	0.163719	0.785902	-0.160092	0.115	-0.385	0.065	0.852065	0.680451	1.06716	-0.0695272	TRUE	Both	428	5980
GU_621	Dysplasia of female genital organs	Genitourinary	0.163804	0.785675	0.30174	0.217	-0.123	0.726	1.35221	0.884264	2.0668	0.131044	TRUE	Female	100	3558
NS_346	Brain damage and brain death	Neurological	0.164203	0.784619	0.35411	0.255	-0.145	0.853	1.42491	0.865022	2.34668	0.153788	TRUE	Both	68	6331
GI_522.1	Inflammatory bowel disease	Gastrointestinal	0.165573	0.78101	0.26018	0.188	-0.108	0.628	1.29716	0.897628	1.87386	0.112995	TRUE	Both	128	6280
RE_487.3	Hemoptysis	Respiratory	0.165978	0.779948	0.363074	0.262	-0.151	0.877	1.43774	0.859848	2.40368	0.157681	TRUE	Both	67	6341
GU_621.1	Dysplasia of cervix	Genitourinary	0.166132	0.779546	0.308864	0.223	-0.128	0.746	1.36188	0.879853	2.10855	0.134138	TRUE	Female	94	3566
GI_554.1	Pancreatitis	Gastrointestinal	0.167233	0.776677	0.311618	0.226	-0.131	0.754	1.36563	0.877218	2.12548	0.135334	TRUE	Both	90	6318
GU_594.2	Dysuria	Genitourinary	0.168509	0.773377	0.138827	0.101	-0.059	0.336	1.14893	0.942707	1.39934	0.0602917	TRUE	Both	547	5861
CV_413.22	Aortic insufficiency	Cardiovascular	0.169068	0.771937	0.317619	0.231	-0.135	0.77	1.37385	0.873716	2.15977	0.13794	TRUE	Both	84	6324
CV_444.1	Varicose veins	Cardiovascular	0.171212	0.766466	0.177556	0.13	-0.077	0.432	1.19429	0.92589	1.54034	0.0771115	TRUE	Both	287	6121
EM_204.4	Hyperglycemia	Endocrine/Metab	0.171599	0.765486	-0.151295	0.111	-0.368	0.066	0.859594	0.692117	1.06823	-0.0657068	TRUE	Both	466	5942
MS_745.5	Fracture of hand or wrist	Muscloskeletal	0.174411	0.758426	-0.232289	0.171	-0.568	0.103	0.792717	0.566658	1.10849	-0.100882	TRUE	Both	180	6228
CV_419	Presence of cardiac device	Cardiovascular	0.174951	0.757082	0.309702	0.228	-0.138	0.757	1.36302	0.871099	2.13187	0.134502	TRUE	Both	87	6308
CV_440.2	Arterial embolism and thrombosis	Cardiovascular	0.174969	0.757038	-0.382729	0.282	-0.936	0.17	0.681998	0.392193	1.1853	-0.166217	TRUE	Both	66	6342
RE_481	Interstitial pulmonary diseases	Respiratory	0.178247	0.748978	0.304571	0.226	-0.139	0.748	1.35604	0.870228	2.11277	0.132273	TRUE	Both	93	6309
RE_479.6	Pulmonary collapse [Atelectasis]	Respiratory	0.179023	0.747092	0.206472	0.154	-0.095	0.508	1.22933	0.909373	1.66196	0.0896698	TRUE	Both	223	6185
EM_230	Malnutrition and underweight	Endocrine/Metab	0.184724	0.733477	0.166738	0.126	-0.08	0.413	1.18145	0.923116	1.51135	0.0724135	TRUE	Both	326	6082
DE_684	Diseases of hair and hair follicles	Dermatological	0.185473	0.73172	0.198688	0.15	-0.095	0.493	1.2198	0.909373	1.63722	0.0862892	TRUE	Both	214	6194
CA_144.2	Benign neoplasms of the uterus	Neoplasms	0.185873	0.730784	0.180195	0.136	-0.087	0.447	1.19745	0.916677	1.56361	0.0782577	TRUE	Female	281	3379
SO_387.2	Myopia	Sense organs	0.187833	0.726229	-0.160961	0.122	-0.4	0.079	0.851326	0.67032	1.0822	-0.0699043	TRUE	Both	372	6036
SS_826.1	Nonspecific reaction to test for tuberculosis	Symptoms	0.187948	0.725962	-0.265993	0.202	-0.662	0.13	0.766445	0.515819	1.13883	-0.115519	TRUE	Both	129	6279
GI_528	Nausea and vomiting	Gastrointestinal	0.188783	0.724038	0.112272	0.085	-0.055	0.28	1.11882	0.946485	1.32313	0.0487591	TRUE	Both	868	5540
CV_410	Inflammation of the heart [Carditis]	Cardiovascular	0.188922	0.723718	0.322998	0.246	-0.159	0.805	1.38126	0.852996	2.2367	0.140276	TRUE	Both	76	6332
MS_730	Other disorders and symptoms of the musculoskeletal system	Muscloskeletal	0.19347	0.713387	-0.196797	0.151	-0.493	0.1	0.821357	0.610791	1.10517	-0.0854678	TRUE	Both	236	6062
SO_389	Other disorders of eye	Sense organs	0.193726	0.712813	-0.252809	0.195	-0.634	0.128	0.776616	0.530466	1.13655	-0.109794	TRUE	Both	140	6185
GI_502.13	Cracked tooth	Gastrointestinal	0.194654	0.710737	-0.678498	0.523	-1.704	0.347	0.507378	0.181954	1.41482	-0.294668	TRUE	Both	21	6387
GI_557.1	Hematemesis	Gastrointestinal	0.194909	0.710168	0.383988	0.296	-0.197	0.965	1.46813	0.821191	2.62479	0.166764	TRUE	Both	53	6355
GU_592.1	Cystitis	Genitourinary	0.195272	0.709361	0.204854	0.158	-0.105	0.515	1.22735	0.900325	1.67364	0.0889669	TRUE	Both	199	6209
DE_683.1	Ingrowing nail	Dermatological	0.198239	0.702811	0.245813	0.191	-0.129	0.62	1.27866	0.878974	1.85893	0.106755	TRUE	Both	128	6280
GI_506	Diseases of salivary glands	Gastrointestinal	0.203226	0.692022	0.279103	0.219	-0.151	0.709	1.32194	0.859848	2.03196	0.121213	TRUE	Both	97	6305
EM_215	Testicular dysfunction	Endocrine/Metab	0.206076	0.685973	0.265212	0.21	-0.146	0.676	1.30371	0.864158	1.966	0.11518	TRUE	Male	108	2638
RE_498.1	Hypoxemia	Respiratory	0.206661	0.684742	0.206742	0.164	-0.114	0.528	1.22967	0.892258	1.69554	0.089787	TRUE	Both	187	6221
CA_136.4	Benign neoplasm of colon, rectum, anus and anal canal	Neoplasms	0.208336	0.681236	0.102853	0.082	-0.057	0.263	1.10833	0.944594	1.30083	0.0446686	TRUE	Both	940	5468
EM_256.72	Hypovolemia	Endocrine/Metab	0.208397	0.681108	0.336774	0.268	-0.188	0.861	1.40042	0.828615	2.36553	0.146259	TRUE	Both	63	6345
CA_136	Benign neoplasm of the digestive organs	Neoplasms	0.211162	0.675383	0.10081	0.081	-0.057	0.259	1.10607	0.944594	1.29563	0.0437811	TRUE	Both	984	5422
NS_330.3	Convulsions	Neurological	0.212988	0.671644	-0.218355	0.175	-0.562	0.125	0.80384	0.570068	1.13315	-0.0948304	TRUE	Both	170	6238
DE_666	Urticaria	Dermatological	0.213603	0.670393	0.248131	0.2	-0.143	0.639	1.28163	0.866754	1.89459	0.107762	TRUE	Both	116	6242
SO_389.1	Ocular pain	Sense organs	0.214564	0.668443	-0.269301	0.217	-0.695	0.156	0.763913	0.499074	1.16883	-0.116956	TRUE	Both	110	6298
NS_336.41	Carpal tunnel syndrome	Neurological	0.217204	0.663133	-0.147829	0.12	-0.383	0.087	0.862578	0.681813	1.0909	-0.0642015	TRUE	Both	383	6025
CV_404	Ischemic heart disease	Cardiovascular	0.217693	0.662155	0.109209	0.089	-0.064	0.283	1.1154	0.938005	1.32711	0.047429	TRUE	Both	751	5628
EM_204	Abnormal glucose	Endocrine/Metab	0.219895	0.657784	-0.0950423	0.077	-0.247	0.057	0.909335	0.781141	1.05866	-0.0412763	TRUE	Both	1121	5173
SO_374.51	Age-related macular degeneration	Sense organs	0.22032	0.656946	-0.314087	0.256	-0.816	0.188	0.730455	0.442197	1.20683	-0.136406	TRUE	Both	82	6326
GI_520.13	Umbilical hernia	Gastrointestinal	0.222643	0.652391	0.245849	0.202	-0.149	0.641	1.27871	0.861569	1.89838	0.106771	TRUE	Both	111	6297
GU_592	Cystitis and urethritis	Genitourinary	0.224402	0.648972	0.180741	0.149	-0.111	0.472	1.19811	0.894939	1.6032	0.078495	TRUE	Both	225	6183
DE_660.12	Dermatophytosis	Dermatological	0.224436	0.648907	0.122141	0.101	-0.075	0.319	1.12991	0.927743	1.37575	0.053045	TRUE	Both	561	5847
SS_807	Malaise and fatigue	Symptoms	0.224683	0.648429	0.104221	0.086	-0.064	0.272	1.10985	0.938005	1.31259	0.0452625	TRUE	Both	1008	4969
GI_502.16	Loss of teeth and edentulism	Gastrointestinal	0.225367	0.64711	-0.359273	0.296	-0.94	0.222	0.698184	0.390628	1.24857	-0.15603	TRUE	Both	60	6348
SO_367.52	Iridocyclitis	Sense organs	0.226068	0.64576	-0.388646	0.321	-1.018	0.241	0.677974	0.361317	1.27252	-0.168787	TRUE	Both	51	6357
MS_722	Fasciopathy	Muscloskeletal	0.22655	0.644835	-0.149101	0.123	-0.391	0.093	0.861483	0.67638	1.09746	-0.0647535	TRUE	Both	360	6041
MS_700.3	Systemic sclerosis	Muscloskeletal	0.23119	0.636032	0.520239	0.435	-0.331	1.372	1.68243	0.718205	3.94323	0.225937	TRUE	Both	23	6385
MS_711.1	Derangement of meniscus	Muscloskeletal	0.232004	0.634504	-0.264409	0.221	-0.698	0.169	0.76766	0.497579	1.18412	-0.114831	TRUE	Both	107	6301
GU_623	Pelvic organ prolapse and fistulas	Genitourinary	0.235698	0.627644	-0.22489	0.19	-0.597	0.147	0.798604	0.550461	1.15835	-0.0976685	TRUE	Female	145	3508
CA_136.2	Benign neoplasm of stomach	Neoplasms	0.240522	0.618845	0.28688	0.244	-0.192	0.766	1.33226	0.825307	2.15114	0.12459	TRUE	Both	75	6333
EM_252.3	Disorders of bilirubin excretion	Endocrine/Metab	0.240584	0.618732	0.379299	0.323	-0.254	1.013	1.46126	0.775692	2.75385	0.164728	TRUE	Both	42	6366
EM_256.4	Hyperkalemia [Hyperpotassemia]	Endocrine/Metab	0.242706	0.614919	0.201681	0.173	-0.137	0.54	1.22346	0.87197	1.71601	0.0875891	TRUE	Both	166	6242
CV_403	Angina pectoris	Cardiovascular	0.243084	0.614244	-0.196124	0.168	-0.525	0.133	0.82191	0.591555	1.14225	-0.0851756	TRUE	Both	191	6126
SO_376	Disorders of vitreous body	Sense organs	0.243129	0.614163	0.14048	0.12	-0.095	0.376	1.15083	0.909373	1.45645	0.0610096	TRUE	Both	355	6052
SO_366	Disorders of conjunctiva	Sense organs	0.245482	0.60998	-0.291612	0.251	-0.784	0.201	0.747058	0.456576	1.22262	-0.126645	TRUE	Both	82	6322
GU_626.13	Irregular menstrual cycle	Genitourinary	0.248114	0.605349	0.175828	0.152	-0.123	0.474	1.19223	0.884264	1.60641	0.0763613	TRUE	Female	243	3417
GI_556.3	Abdominal or pelvic swelling, mass, or lump	Gastrointestinal	0.253054	0.596786	0.219532	0.192	-0.157	0.596	1.24549	0.854704	1.81484	0.0953417	TRUE	Both	127	6281
ID_005	Mycobacteria	Infections	0.25465	0.594057	0.331619	0.291	-0.239	0.902	1.39322	0.787415	2.46453	0.14402	TRUE	Both	54	6354
GU_593	Hematuria	Genitourinary	0.256209	0.591405	0.142493	0.126	-0.103	0.388	1.15314	0.902127	1.47403	0.0618839	TRUE	Both	332	5927
NS_337	Polyneuropathies	Neurological	0.256321	0.591217	0.144916	0.128	-0.105	0.395	1.15594	0.900325	1.48438	0.0629364	TRUE	Both	338	5985
RE_469.1	Acute bronchitis	Respiratory	0.25743	0.589341	-0.116769	0.103	-0.319	0.085	0.88979	0.726876	1.08872	-0.0507123	TRUE	Both	549	5859
GU_592.11	Acute cystitis	Genitourinary	0.257942	0.588478	0.223849	0.198	-0.164	0.612	1.25088	0.848742	1.84412	0.0972164	TRUE	Both	126	6282
SS_829	Abnormal findings on examination of blood	Symptoms	0.259473	0.585907	0.161742	0.143	-0.119	0.443	1.17556	0.887808	1.55737	0.0702436	TRUE	Both	251	5913
RE_468.1	Viral pneumonia	Respiratory	0.262192	0.58138	0.367871	0.328	-0.275	1.011	1.44466	0.759572	2.74835	0.159764	TRUE	Both	42	6366
EM_215.1	Testicular hypofunction	Endocrine/Metab	0.266771	0.573861	0.2345	0.211	-0.179	0.648	1.26428	0.836106	1.91171	0.101842	TRUE	Male	107	2641
GE_972	Genetic neuromuscular disease	Genetic	0.268656	0.570803	0.154661	0.14	-0.119	0.429	1.16726	0.887808	1.53572	0.0671685	TRUE	Both	260	6148
MS_723.51	Achilles tendinitis	Muscloskeletal	0.275279	0.560228	0.247686	0.227	-0.197	0.693	1.28106	0.821191	1.99971	0.107568	TRUE	Both	87	6321
MS_714	Deforming dorsopathies	Muscloskeletal	0.281725	0.550174	0.137321	0.128	-0.113	0.387	1.1472	0.893151	1.47256	0.0596376	TRUE	Both	310	6090
NS_354	Dizziness and giddiness	Neurological	0.282113	0.549577	-0.125122	0.116	-0.353	0.103	0.882389	0.702577	1.10849	-0.05434	TRUE	Both	480	5510
GU_625	Pain and other symptoms associated with female genital organs	Genitourinary	0.284596	0.545771	0.173423	0.162	-0.144	0.491	1.18937	0.865888	1.63395	0.0753168	TRUE	Female	205	3280
GU_614.5	Inflammatory disease of cervix, vagina, and vulva	Genitourinary	0.286032	0.543586	-0.125792	0.118	-0.357	0.105	0.881798	0.699772	1.11071	-0.0546307	TRUE	Female	489	3171
GU_586.2	Cyst of kidney	Genitourinary	0.286753	0.542492	0.189646	0.178	-0.159	0.539	1.20882	0.852996	1.71429	0.0823623	TRUE	Both	149	6259
SS_812	Edema	Symptoms	0.286765	0.542474	0.129589	0.122	-0.109	0.368	1.13836	0.89673	1.44484	0.05628	TRUE	Both	382	5768
MS_715.1	Spondylosis	Muscloskeletal	0.287044	0.542051	0.0958049	0.09	-0.081	0.272	1.10054	0.922194	1.31259	0.0416075	TRUE	Both	745	5663
CV_401	Hypertension	Cardiovascular	0.287189	0.541832	-0.0663632	0.062	-0.189	0.056	0.935791	0.827787	1.0576	-0.0288212	TRUE	Both	2881	3527
SS_820	Elevated erythrocyte sedimentation rate	Symptoms	0.28781	0.540895	0.446954	0.42	-0.377	1.271	1.56354	0.685916	3.56442	0.19411	TRUE	Both	27	6364
MB_308	Symptoms related to mental disorders	Mental	0.289703	0.538048	-0.2757	0.26	-0.786	0.235	0.759041	0.455664	1.26491	-0.119735	TRUE	Both	75	6333
MS_734.6	Temporomandibular joint disorders	Muscloskeletal	0.290901	0.536255	-0.215294	0.204	-0.615	0.184	0.806305	0.540641	1.20202	-0.0935008	TRUE	Both	125	6283
DE_684.1	Alopecia	Dermatological	0.292002	0.534615	0.174406	0.166	-0.15	0.499	1.19054	0.860708	1.64707	0.0757437	TRUE	Both	172	6236
EM_236.11	Morbid obesity	Endocrine/Metab	0.294036	0.5316	-0.101635	0.097	-0.291	0.088	0.903359	0.747516	1.09199	-0.0441395	TRUE	Both	619	5789
GI_510.8	Barrett's esophagus	Gastrointestinal	0.294046	0.531585	0.247786	0.236	-0.215	0.711	1.28119	0.806541	2.03603	0.107612	TRUE	Both	81	6327
SO_374.5	Macular degeneration	Sense organs	0.295819	0.528974	-0.199373	0.191	-0.573	0.174	0.819245	0.563831	1.19006	-0.0865865	TRUE	Both	143	6265
CA_144.21	Leiomyoma of uterus	Neoplasms	0.299583	0.523483	0.149237	0.144	-0.133	0.431	1.16095	0.875465	1.5388	0.0648127	TRUE	Female	250	3410
MS_741	Sprains and strains	Muscloskeletal	0.306398	0.513714	-0.0837614	0.082	-0.244	0.077	0.919651	0.783488	1.08004	-0.0363771	TRUE	Both	1035	5290
GE_972.1	Hereditary neuropathy	Genetic	0.311437	0.506629	0.146392	0.145	-0.137	0.43	1.15765	0.87197	1.53726	0.0635772	TRUE	Both	242	6166
SS_840.611	Penicillin allergy	Symptoms	0.315354	0.501202	0.19308	0.192	-0.184	0.57	1.21298	0.831936	1.76827	0.0838537	TRUE	Both	125	6283
RE_479	Pulmonary insufficiency and acute respiratory distress syndrome	Respiratory	0.321335	0.493042	0.126708	0.128	-0.124	0.377	1.13509	0.88338	1.4579	0.0550288	TRUE	Both	343	6062
SO_390.1	Otitis externa	Sense organs	0.323942	0.489532	-0.149296	0.151	-0.446	0.147	0.861314	0.640184	1.15835	-0.0648383	TRUE	Both	230	6178
MS_716	Intervertebral disc disorder	Muscloskeletal	0.325336	0.487668	0.0861179	0.088	-0.085	0.258	1.08993	0.918512	1.29434	0.0374005	TRUE	Both	795	5579
NS_336.5	Mononeuritis of lower limb	Neurological	0.326512	0.4861	-0.161179	0.164	-0.483	0.161	0.851139	0.61693	1.17468	-0.0699993	TRUE	Both	198	6210
EM_256.5	Hypokalemia [Hypopotassemia]	Endocrine/Metab	0.328565	0.483379	0.121572	0.124	-0.122	0.365	1.12927	0.885148	1.44051	0.0527979	TRUE	Both	334	6074
MS_722.1	Plantar fascial fibromatosis [Plantar fasciitis]	Muscloskeletal	0.328708	0.48319	-0.12791	0.131	-0.385	0.129	0.879933	0.680451	1.13769	-0.0555504	TRUE	Both	313	6095
CV_423.1	Cardiac murmurs	Cardiovascular	0.332666	0.477992	-0.15204	0.157	-0.46	0.156	0.858954	0.631284	1.16883	-0.0660301	TRUE	Both	207	6201
NS_333.64	Restless legs syndrome	Neurological	0.333713	0.476626	-0.172971	0.179	-0.524	0.178	0.841162	0.592147	1.19483	-0.0751203	TRUE	Both	159	6249
MS_718.3	Mid back pain	Muscloskeletal	0.335083	0.474848	-0.159844	0.166	-0.485	0.165	0.852277	0.615697	1.17939	-0.0694194	TRUE	Both	188	6220
NS_333	Sleep disorders	Neurological	0.335441	0.474384	-0.0676463	0.07	-0.205	0.07	0.934591	0.814647	1.07251	-0.0293784	TRUE	Both	1516	4878
EM_256.2	Hyposmolality and/or hyponatremia	Endocrine/Metab	0.337839	0.47129	0.145777	0.152	-0.152	0.444	1.15694	0.858988	1.55893	0.0633102	TRUE	Both	217	6191
MS_724.51	Calcaneal spur	Muscloskeletal	0.338813	0.470039	-0.219641	0.23	-0.67	0.23	0.802807	0.511709	1.2586	-0.0953888	TRUE	Both	97	6311
NS_336	Mononeuropathies	Neurological	0.340825	0.467468	-0.0930657	0.098	-0.285	0.098	0.911134	0.752014	1.10296	-0.0404179	TRUE	Both	652	5698
CV_426	Complications and ill-defined descriptions of heart disease	Cardiovascular	0.341105	0.467112	0.257554	0.271	-0.273	0.788	1.29376	0.761093	2.19899	0.111854	TRUE	Both	64	6273
MS_712	Joint derangements and related disorders	Muscloskeletal	0.341519	0.466585	0.163704	0.172	-0.174	0.501	1.17787	0.840297	1.65037	0.0710958	TRUE	Both	162	6199
SS_823.1	Nonspecific elevation of levels of transaminase or lactic acid dehydrogenase [LDH]	Symptoms	0.34251	0.465327	0.229547	0.242	-0.244	0.704	1.25803	0.783488	2.02182	0.0996909	TRUE	Both	78	6330
SS_823	Abnormal serum enzyme levels	Symptoms	0.34251	0.465327	0.229547	0.242	-0.244	0.704	1.25803	0.783488	2.02182	0.0996909	TRUE	Both	78	6330
SO_367.5	Uveitis	Sense organs	0.348472	0.457832	-0.287247	0.306	-0.888	0.313	0.750326	0.411478	1.36752	-0.12475	TRUE	Both	54	6354
MS_718.1	Radiculopathy	Muscloskeletal	0.351567	0.453992	-0.0848194	0.091	-0.263	0.094	0.918678	0.768742	1.09856	-0.0368366	TRUE	Both	752	5656
CV_417.1	Palpitations	Cardiovascular	0.35516	0.449576	-0.0916172	0.099	-0.286	0.103	0.912454	0.751263	1.10849	-0.0397888	TRUE	Both	586	5822
MS_745.7	Skull and face fracture	Muscloskeletal	0.35844	0.445583	-0.240615	0.262	-0.754	0.273	0.786144	0.470481	1.3139	-0.104498	TRUE	Both	73	6335
EM_247.5	Disorders of calcium metabolism	Endocrine/Metab	0.362481	0.440715	0.13929	0.153	-0.16	0.439	1.14946	0.852144	1.55116	0.0604927	TRUE	Both	209	6199
CV_417	Abnormalities of heart beat	Cardiovascular	0.364249	0.438601	-0.0766296	0.084	-0.242	0.089	0.926233	0.785056	1.09308	-0.0332798	TRUE	Both	894	5511
GU_582.3	Renal dialysis	Genitourinary	0.366502	0.435924	0.36995	0.41	-0.433	1.173	1.44766	0.64856	3.23167	0.160667	TRUE	Both	29	6379
SO_374.4	Retinopathy	Sense organs	0.367402	0.434859	-0.148228	0.164	-0.471	0.174	0.862234	0.624378	1.19006	-0.0643747	TRUE	Both	194	6214
GI_557.2	Blood in stool	Gastrointestinal	0.367824	0.434359	0.13227	0.147	-0.156	0.42	1.14142	0.855559	1.52196	0.0574443	TRUE	Both	226	6182
GI_511	Gastro-esophageal reflux disease [GERD]	Gastrointestinal	0.372391	0.429001	-0.0730324	0.082	-0.234	0.087	0.929571	0.791362	1.0909	-0.0317176	TRUE	Both	1128	4835
MS_734	Diseases of the jaws	Muscloskeletal	0.373757	0.427411	-0.147773	0.166	-0.473	0.178	0.862627	0.62313	1.19483	-0.0641771	TRUE	Both	188	6213
EM_232	Vitamin deficiencies	Endocrine/Metab	0.374161	0.426941	0.0721104	0.081	-0.087	0.231	1.07477	0.916677	1.25986	0.0313171	TRUE	Both	942	5455
SO_371.3	Nuclear cataract	Sense organs	0.37463	0.426397	-0.094617	0.107	-0.303	0.114	0.909721	0.738599	1.12075	-0.0410916	TRUE	Both	523	5885
CV_416.213	Chronic atrial fibrillation*	Cardiovascular	0.375383	0.425525	0.2727	0.308	-0.33	0.876	1.31351	0.718924	2.40128	0.118432	TRUE	Both	48	6360
CV_446	Hypotension	Cardiovascular	0.381544	0.418456	0.156278	0.179	-0.194	0.506	1.16915	0.823658	1.65864	0.0678708	TRUE	Both	162	6139
CA_148.1	Benign neoplasm of eye	Neoplasms	0.382365	0.417522	0.239925	0.275	-0.298	0.778	1.27115	0.742301	2.17711	0.104198	TRUE	Both	58	6350
NS_331.1	Tension headache	Neurological	0.382695	0.417148	0.1682	0.193	-0.209	0.546	1.18317	0.811395	1.72633	0.0730485	TRUE	Both	130	6278
EM_202.3	Secondary diabetes	Endocrine/Metab	0.382991	0.416812	0.228203	0.262	-0.284	0.741	1.25634	0.752767	2.09803	0.0991075	TRUE	Both	74	6334
EM_202.31	Diabetes mellitus due to underlying condition*	Endocrine/Metab	0.385307	0.414193	0.282316	0.325	-0.355	0.92	1.3262	0.701173	2.50929	0.122608	TRUE	Both	46	6362
EM_247.52	Hypercalcemia	Endocrine/Metab	0.389942	0.409	0.167208	0.194	-0.214	0.548	1.182	0.807348	1.72979	0.0726174	TRUE	Both	122	6286
RE_463.21	Seasonal allergic rhinitis	Respiratory	0.39179	0.406947	0.107642	0.126	-0.139	0.354	1.11365	0.870228	1.42476	0.0467482	TRUE	Both	306	6102
GI_513.1	Esophageal ulcer	Gastrointestinal	0.392123	0.406578	0.346137	0.404	-0.447	1.139	1.4136	0.639544	3.12364	0.150325	TRUE	Both	28	6380
SO_386.1	Amblyopia	Sense organs	0.39282	0.405807	0.30361	0.355	-0.393	1	1.35474	0.675029	2.71828	0.131856	TRUE	Both	34	6374
CV_416.43	Right bundle branch block	Cardiovascular	0.393305	0.40527	-0.210759	0.247	-0.695	0.273	0.809969	0.499074	1.3139	-0.0915317	TRUE	Both	83	6325
CV_424.2	Systolic heart failure	Cardiovascular	0.398349	0.399736	-0.179383	0.212	-0.596	0.237	0.835786	0.551011	1.26744	-0.0779048	TRUE	Both	115	6293
SO_392	Otalgia and effusion of ear	Sense organs	0.399396	0.398596	-0.113358	0.135	-0.377	0.15	0.892831	0.685916	1.16183	-0.0492308	TRUE	Both	299	6109
NS_331.6	Migraine	Neurological	0.399611	0.398363	0.0799916	0.095	-0.106	0.266	1.08328	0.899425	1.30474	0.0347399	TRUE	Both	623	5785
SO_362	Other disorders of the eyelids	Sense organs	0.40084	0.397028	-0.13941	0.166	-0.465	0.186	0.869871	0.628135	1.20442	-0.0605451	TRUE	Both	191	6185
MS_711	Disorder of patella	Muscloskeletal	0.405431	0.392083	-0.156073	0.188	-0.524	0.212	0.855497	0.592147	1.23615	-0.0677817	TRUE	Both	148	6207
MS_718.4	Low back pain	Muscloskeletal	0.405854	0.391631	-0.0606298	0.073	-0.204	0.082	0.941172	0.815462	1.08546	-0.0263312	TRUE	Both	1434	4974
ID_005.1	Mycobacterium tuberculosis	Infections	0.408588	0.388715	0.264067	0.32	-0.362	0.89	1.30222	0.696282	2.43513	0.114683	TRUE	Both	45	6363
RE_463.2	Allergic rhinitis	Respiratory	0.409796	0.387433	0.0641756	0.078	-0.088	0.217	1.06628	0.915761	1.24234	0.0278711	TRUE	Both	994	5414
SO_360.4	Blepharitis	Sense organs	0.410119	0.38709	0.126727	0.154	-0.175	0.428	1.13511	0.839457	1.53419	0.0550369	TRUE	Both	205	6203
RE_474.1	Emphysema	Respiratory	0.41091	0.386253	0.166342	0.202	-0.23	0.563	1.18098	0.794534	1.75593	0.0722416	TRUE	Both	113	6295
MS_719.1	Cramp and spasm	Muscloskeletal	0.411308	0.385833	-0.0955503	0.116	-0.323	0.132	0.908873	0.723974	1.14111	-0.041497	TRUE	Both	412	5996
CV_401.1	Essential hypertension	Cardiovascular	0.412446	0.384632	-0.051207	0.062	-0.174	0.071	0.950082	0.840297	1.07358	-0.0222389	TRUE	Both	2838	3570
GU_594.3	Urinary incontinence and enuresis	Genitourinary	0.414132	0.382862	-0.093685	0.115	-0.319	0.131	0.91057	0.726876	1.13997	-0.0406869	TRUE	Both	435	5973
GI_522.92	Atrophic gastritis	Gastrointestinal	0.41484	0.382119	0.181086	0.222	-0.254	0.616	1.19852	0.775692	1.85151	0.0786447	TRUE	Both	96	6312
MS_741.7	Back sprain	Muscloskeletal	0.415892	0.38102	0.100601	0.124	-0.142	0.343	1.10584	0.867621	1.40917	0.0436906	TRUE	Both	349	6059
NS_330.1	Epilepsy	Neurological	0.416891	0.379977	0.15911	0.196	-0.225	0.543	1.17247	0.798516	1.72116	0.0691006	TRUE	Both	121	6287
SO_386.2	Diplopia	Sense organs	0.417081	0.37978	0.222286	0.274	-0.315	0.759	1.24893	0.729789	2.13614	0.0965377	TRUE	Both	59	6349
SO_361.3	Ptosis of eyelid	Sense organs	0.418976	0.377811	0.182378	0.226	-0.26	0.625	1.20007	0.771052	1.86825	0.0792059	TRUE	Both	90	6318
NS_324	Extrapyramidal and movement disorders	Neurological	0.423474	0.373174	0.103348	0.129	-0.15	0.356	1.10888	0.860708	1.42761	0.0448835	TRUE	Both	293	6101
DE_668.1	Atopic dermatitis	Dermatological	0.428082	0.368473	0.160935	0.203	-0.237	0.559	1.17461	0.788991	1.74892	0.069893	TRUE	Both	111	6297
MB_299	Mental disorder, not otherwise specified	Mental	0.429075	0.367467	-0.198509	0.251	-0.691	0.294	0.819952	0.501075	1.34178	-0.0862114	TRUE	Both	82	6221
CV_416.12	Ventricular tachycardia	Cardiovascular	0.430571	0.365956	-0.187012	0.237	-0.652	0.278	0.829433	0.521003	1.32049	-0.0812185	TRUE	Both	89	6319
CV_417.2	Tachycardia	Cardiovascular	0.430666	0.36586	0.10008	0.127	-0.149	0.349	1.10526	0.861569	1.41765	0.043464	TRUE	Both	318	6090
RE_481.4	Pulmonary fibrosis	Respiratory	0.435671	0.360842	0.195357	0.251	-0.296	0.687	1.21574	0.743787	1.98774	0.0848424	TRUE	Both	76	6332
MS_728.1	Chondromalacia	Muscloskeletal	0.438417	0.358113	0.143536	0.185	-0.22	0.507	1.15435	0.802519	1.6603	0.0623368	TRUE	Both	137	6271
CV_404.2	Coronary atherosclerosis [Atherosclerotic heart disease]	Cardiovascular	0.440445	0.356109	0.0707934	0.092	-0.109	0.251	1.07336	0.89673	1.28531	0.0307452	TRUE	Both	687	5721
SO_380.1	Optic neuropathy	Sense organs	0.440698	0.355859	-0.200045	0.259	-0.709	0.308	0.818694	0.492136	1.3607	-0.0868784	TRUE	Both	73	6335
CA_144	Gynecological benign neoplasms	Neoplasms	0.446709	0.349975	0.0985183	0.129	-0.155	0.352	1.10353	0.856415	1.42191	0.042786	TRUE	Female	325	3335
CV_416.4	Heart block	Cardiovascular	0.449632	0.347143	0.112058	0.148	-0.178	0.403	1.11858	0.836942	1.49631	0.0486663	TRUE	Both	224	6184
NS_325	Abnormality of gait and mobility	Neurological	0.450916	0.345904	-0.100472	0.133	-0.362	0.161	0.90441	0.696282	1.17468	-0.0436346	TRUE	Both	311	6055
GI_518	Appendicitis	Gastrointestinal	0.454588	0.342382	0.311903	0.417	-0.506	1.129	1.36602	0.602902	3.09256	0.135458	TRUE	Both	25	6371
MS_723.1	Adhesive capsulitis of shoulder	Muscloskeletal	0.457775	0.339348	-0.178153	0.24	-0.648	0.292	0.836814	0.523091	1.3391	-0.0773708	TRUE	Both	87	6321
CV_431.11	Cerebral infarction [Ischemic stroke]	Cardiovascular	0.459355	0.337852	0.120188	0.162	-0.198	0.439	1.12771	0.82037	1.55116	0.0521971	TRUE	Both	180	6228
GI_529	Symptoms involving digestive system	Gastrointestinal	0.460151	0.337099	-0.0581409	0.079	-0.212	0.096	0.943517	0.808965	1.10076	-0.0252503	TRUE	Both	1294	5075
GU_614	Inflammatory diseases of female pelvic organs	Genitourinary	0.465734	0.331862	-0.0841482	0.115	-0.31	0.142	0.919295	0.733447	1.15258	-0.0365451	TRUE	Female	518	3142
CV_423	Abnormal cardiac sounds	Cardiovascular	0.466926	0.330752	-0.112537	0.155	-0.416	0.191	0.893564	0.65968	1.21046	-0.0488743	TRUE	Both	211	6192
GI_528.2	Vomiting	Gastrointestinal	0.468423	0.329361	0.0718994	0.099	-0.122	0.266	1.07455	0.885148	1.30474	0.0312255	TRUE	Both	590	5818
RE_462	Sinusitis	Respiratory	0.468783	0.329028	0.0583228	0.081	-0.099	0.216	1.06006	0.905743	1.2411	0.0253293	TRUE	Both	1003	5405
NS_344	Disorders of the circulation of the cerebrospinal fluid	Neurological	0.471448	0.326566	0.249031	0.346	-0.429	0.927	1.28278	0.65116	2.52692	0.108153	TRUE	Both	38	6370
ID_008	Helicobacter [H. pylori]	Infections	0.471964	0.326091	0.175534	0.244	-0.303	0.654	1.19188	0.738599	1.92322	0.0762334	TRUE	Both	77	6331
GI_522	Gastrointestinal inflammation	Gastrointestinal	0.472778	0.325343	0.0669715	0.093	-0.116	0.25	1.06927	0.890475	1.28403	0.0290854	TRUE	Both	693	5551
CV_416	Cardiac arrhythmia and conduction disorders	Cardiovascular	0.476924	0.321551	-0.0636052	0.089	-0.239	0.112	0.938375	0.787415	1.11851	-0.0276234	TRUE	Both	807	5449
EM_252.4	Hyperuricemia without signs of gout*	Endocrine/Metab	0.478356	0.320249	0.310208	0.438	-0.547	1.168	1.36371	0.578683	3.21556	0.134722	TRUE	Both	23	6385
MB_283	Other mental and behavioral problems	Mental	0.484017	0.31514	-0.101406	0.145	-0.385	0.183	0.903567	0.680451	1.20081	-0.0440399	TRUE	Both	250	6147
GI_537	Abnormality of the peritoneum	Gastrointestinal	0.490041	0.309768	0.206415	0.299	-0.38	0.793	1.22926	0.683861	2.21002	0.089645	TRUE	Both	53	6351
CV_439	Hemorrhoids	Cardiovascular	0.491399	0.308566	0.0888828	0.129	-0.164	0.342	1.09295	0.848742	1.40776	0.0386013	TRUE	Both	320	5659
ID_089.3	Fungal infections	Infections	0.493318	0.306873	0.0599911	0.088	-0.112	0.232	1.06183	0.894044	1.26112	0.0260538	TRUE	Both	858	5550
MS_721.12	Radial styloid tenosynovitis [de Quervain]	Muscloskeletal	0.495372	0.305069	-0.175034	0.257	-0.678	0.328	0.839428	0.507631	1.38819	-0.0760163	TRUE	Both	75	6333
MS_710.4	Acquired deformities of the ankle and foot	Muscloskeletal	0.495459	0.304992	-0.105919	0.155	-0.41	0.199	0.899498	0.66365	1.22018	-0.0459998	TRUE	Both	212	6196
MS_710.44	Foot drop (acquired)*	Muscloskeletal	0.498686	0.302173	0.261757	0.387	-0.497	1.02	1.29921	0.608353	2.77319	0.11368	TRUE	Both	29	6379
RE_462.2	Chronic sinusitis	Respiratory	0.499233	0.301696	0.0670919	0.099	-0.128	0.262	1.06939	0.879853	1.29953	0.0291376	TRUE	Both	566	5842
GU_618	Noninflammatory disorders of vagina	Genitourinary	0.499635	0.301347	-0.0952153	0.141	-0.372	0.181	0.909177	0.689354	1.19842	-0.0413515	TRUE	Female	290	3224
EM_204.3	Hypoglycemia	Endocrine/Metab	0.501002	0.300161	-0.138871	0.206	-0.543	0.266	0.87034	0.581003	1.30474	-0.0603108	TRUE	Both	119	6289
CV_416.211	Paroxysmal atrial fibrillation*	Cardiovascular	0.502436	0.298919	0.115438	0.172	-0.222	0.453	1.12236	0.800915	1.57302	0.050134	TRUE	Both	164	6244
SO_396.8	Bilateral hearing loss	Sense organs	0.503552	0.297956	0.0754645	0.113	-0.146	0.297	1.07838	0.864158	1.34582	0.0327738	TRUE	Both	424	5984
SS_800.1	Chest pain on breathing	Symptoms	0.505747	0.296067	0.0895572	0.135	-0.174	0.353	1.09369	0.840297	1.42333	0.0388942	TRUE	Both	293	6115
MS_745.4	Fracture of foot and toe	Muscloskeletal	0.506943	0.295041	-0.114255	0.172	-0.452	0.223	0.89203	0.636354	1.24982	-0.0496203	TRUE	Both	170	6238
DE_660.1	Fungal infection of the skin	Dermatological	0.507618	0.294463	0.0642583	0.097	-0.126	0.254	1.06637	0.881615	1.28917	0.027907	TRUE	Both	625	5783
ID_054.2	Hepatitis B	Infections	0.511414	0.291227	0.193306	0.294	-0.384	0.77	1.21325	0.681131	2.15977	0.0839518	TRUE	Both	52	6356
CV_436.3	Atherosclerosis of aorta	Cardiovascular	0.511534	0.291126	0.165813	0.253	-0.329	0.661	1.18035	0.719643	1.93673	0.0720115	TRUE	Both	73	6335
MS_723	Enthesopathy/Enthesitis/Tendinopathy	Muscloskeletal	0.511769	0.290926	0.0597029	0.091	-0.119	0.238	1.06152	0.887808	1.26871	0.0259286	TRUE	Both	793	5410
SS_809.1	Acute pain	Symptoms	0.512431	0.290365	0.0928128	0.142	-0.185	0.371	1.09726	0.831104	1.44918	0.0403081	TRUE	Both	259	6149
CV_424	Heart failure	Cardiovascular	0.513411	0.289534	0.0872431	0.133	-0.174	0.349	1.09116	0.840297	1.41765	0.0378892	TRUE	Both	301	6061
CV_438.6	Cerebral aneurysm	Cardiovascular	0.514614	0.288519	0.2081	0.319	-0.418	0.834	1.23134	0.658362	2.30251	0.0903768	TRUE	Both	43	6365
CV_433.21	Carotid artery stenosis	Cardiovascular	0.517393	0.286179	-0.129596	0.2	-0.522	0.263	0.87845	0.593333	1.30083	-0.0562829	TRUE	Both	125	6283
SO_392.1	Otalgia [ear pain]	Sense organs	0.518549	0.28521	-0.0882329	0.137	-0.356	0.18	0.915548	0.700473	1.19722	-0.0383191	TRUE	Both	287	6121
NS_355	Coma and other alteration of consciousness	Neurological	0.518944	0.284879	-0.112982	0.175	-0.456	0.23	0.893167	0.633814	1.2586	-0.0490675	TRUE	Both	170	6238
CV_416.22	Atrial flutter	Cardiovascular	0.527627	0.277673	0.145614	0.231	-0.306	0.597	1.15675	0.736387	1.81666	0.0632393	TRUE	Both	87	6321
PP_932	Known or suspected fetal abnormality affecting management of mother	Pregnancy	0.52938	0.276232	-0.178732	0.284	-0.736	0.378	0.83633	0.479026	1.45936	-0.0776223	TRUE	Female	73	3569
CV_414	Cardiomyopathy	Cardiovascular	0.530077	0.275661	0.10992	0.175	-0.233	0.453	1.11619	0.792154	1.57302	0.0477378	TRUE	Both	156	6212
NS_329	Symptoms and signs involving cognitive functions and awareness	Neurological	0.530746	0.275113	-0.074488	0.119	-0.307	0.158	0.928219	0.735651	1.17117	-0.0323497	TRUE	Both	383	6014
MS_741.72	Neck sprain	Muscloskeletal	0.530899	0.274988	-0.102811	0.164	-0.424	0.219	0.902298	0.654424	1.24483	-0.0446502	TRUE	Both	192	6216
SO_371	Cataract	Sense organs	0.533088	0.273201	-0.0597475	0.096	-0.248	0.128	0.942002	0.78036	1.13655	-0.025948	TRUE	Both	724	5560
GI_532	Other disorders of the intestines	Gastrointestinal	0.540307	0.267359	0.142471	0.233	-0.314	0.598	1.15312	0.730519	1.81848	0.0618744	TRUE	Both	86	6216
GU_592.12	Chronic cystitis	Genitourinary	0.545883	0.262901	-0.25783	0.427	-1.095	0.579	0.772726	0.33454	1.78425	-0.111974	TRUE	Both	27	6381
RE_463	Rhinitis and nasal congestion	Respiratory	0.546219	0.262633	0.0441094	0.073	-0.099	0.187	1.0451	0.905743	1.20563	0.0191565	TRUE	Both	1226	5182
GU_627.2	Symptomatic menopause	Genitourinary	0.548697	0.260667	-0.0738264	0.123	-0.315	0.167	0.928833	0.729789	1.18175	-0.0320624	TRUE	Female	402	3258
SO_374.8	Retinal edema	Sense organs	0.548732	0.260639	-0.266542	0.444	-1.138	0.605	0.766023	0.320459	1.83125	-0.115758	TRUE	Both	25	6383
GU_605	Male sexual dysfuction	Genitourinary	0.551545	0.258419	0.0839562	0.141	-0.192	0.36	1.08758	0.825307	1.43333	0.0364617	TRUE	Male	290	2383
CV_448.9	Peripheral vascular disease NOS [includes PAD]	Cardiovascular	0.551569	0.2584	-0.0972579	0.163	-0.417	0.223	0.907322	0.659021	1.24982	-0.0422386	TRUE	Both	193	6215
MS_715.4	Spinal stenosis	Muscloskeletal	0.557736	0.253571	-0.0628984	0.107	-0.273	0.147	0.939039	0.761093	1.15835	-0.0273164	TRUE	Both	485	5923
EM_232.4	Vitamin D deficiency	Endocrine/Metab	0.558262	0.253162	0.0499995	0.085	-0.117	0.217	1.05127	0.889585	1.24234	0.0217145	TRUE	Both	813	5595
EM_200.12	Hypothyroidism (not specified as secondary)	Endocrine/Metab	0.558649	0.252861	0.050508	0.086	-0.119	0.22	1.05181	0.887808	1.24608	0.0219353	TRUE	Both	748	5660
ID_089	Infections	Infections	0.560841	0.25116	0.0393875	0.068	-0.093	0.172	1.04017	0.911194	1.18768	0.0171058	TRUE	Both	2145	4251
GU_596.2	Overactive bladder	Genitourinary	0.563522	0.249089	-0.143407	0.248	-0.63	0.343	0.866402	0.532592	1.40917	-0.0622807	TRUE	Both	79	6329
DE_660.6	Cellulitis and abscess	Dermatological	0.565552	0.247527	0.0510295	0.089	-0.123	0.225	1.05235	0.884264	1.25232	0.0221618	TRUE	Both	760	5648
CA_136.42	Benign neoplasm of rectum and anus	Neoplasms	0.56609	0.247114	0.0965463	0.168	-0.233	0.426	1.10136	0.792154	1.53112	0.0419295	TRUE	Both	170	6238
EM_200.21	Diffuse goiter	Endocrine/Metab	0.568411	0.245338	0.155311	0.272	-0.378	0.689	1.16802	0.685231	1.99172	0.0674507	TRUE	Both	60	6348
NS_336.52	Meralgia paresthetica	Neurological	0.570394	0.243825	-0.198581	0.35	-0.884	0.487	0.819893	0.413127	1.62743	-0.0862426	TRUE	Both	40	6368
GU_602.511	Acute prostatitis	Genitourinary	0.571875	0.242699	0.26064	0.461	-0.643	1.164	1.29776	0.525713	3.20272	0.113194	TRUE	Male	21	2727
DE_660	Infection of the skin	Dermatological	0.572539	0.242195	0.0432951	0.077	-0.107	0.194	1.04425	0.898526	1.2141	0.0188028	TRUE	Both	1230	5136
MS_719.11	Spasm of muscle	Muscloskeletal	0.572925	0.241902	0.0779539	0.138	-0.193	0.349	1.08107	0.824482	1.41765	0.0338549	TRUE	Both	263	6145
CV_433.1	Occlusion and stenosis of cerebral arteries	Cardiovascular	0.573265	0.241645	0.219736	0.39	-0.545	0.984	1.24575	0.579842	2.67514	0.0954303	TRUE	Both	29	6379
DE_660.11	Candidiasis of skin and nails	Dermatological	0.575948	0.239617	-0.169207	0.303	-0.762	0.424	0.844334	0.466732	1.52806	-0.0734858	TRUE	Both	55	6353
CV_436	Atherosclerosis [ASCVD]	Cardiovascular	0.579399	0.237022	0.0490766	0.089	-0.124	0.223	1.0503	0.88338	1.24982	0.0213137	TRUE	Both	777	5615
NS_331.61	Migraine with aura	Neurological	0.579562	0.2369	-0.106251	0.192	-0.482	0.27	0.899199	0.617547	1.30996	-0.0461444	TRUE	Both	135	6273
CV_424.3	Diastolic heart failure	Cardiovascular	0.581537	0.235423	0.116525	0.211	-0.298	0.531	1.12359	0.742301	1.70063	0.050606	TRUE	Both	119	6289
CV_443	Other disorders of arteries and arterioles	Cardiovascular	0.581587	0.235386	0.148963	0.27	-0.381	0.679	1.16063	0.683178	1.9719	0.0646937	TRUE	Both	63	6315
GI_507.11	Recurrent oral aphthae [Recurrent aphthous stomatitis]	Gastrointestinal	0.582598	0.234631	0.178825	0.325	-0.459	0.817	1.19581	0.631915	2.2637	0.0776627	TRUE	Both	43	6365
NS_325.2	Difficulty walking	Neurological	0.583136	0.23423	-0.108326	0.197	-0.495	0.279	0.897335	0.609571	1.32181	-0.0470455	TRUE	Both	132	6276
GU_585.1	Renal colic	Genitourinary	0.589083	0.229823	0.159007	0.294	-0.418	0.736	1.17235	0.658362	2.08757	0.0690557	TRUE	Both	52	6356
GU_626.2	Dysmenorrhea	Genitourinary	0.590656	0.228665	0.130964	0.243	-0.346	0.608	1.13993	0.707512	1.83675	0.0568771	TRUE	Female	85	3575
NS_329.8	Altered mental status, unspecified	Neurological	0.592253	0.227492	0.103766	0.194	-0.276	0.484	1.10934	0.758813	1.62255	0.0450649	TRUE	Both	131	6277
SS_840.8	Allergies related to other diseases/symptoms	Symptoms	0.592457	0.227343	0.0404784	0.076	-0.108	0.189	1.04131	0.897628	1.20804	0.0175795	TRUE	Both	1097	5311
GU_594	Abnormality of urination	Genitourinary	0.592853	0.227053	0.039398	0.074	-0.105	0.184	1.04018	0.900325	1.20202	0.0171103	TRUE	Both	1317	5087
RE_471.2	Deviated nasal septum	Respiratory	0.595355	0.225224	-0.088779	0.167	-0.416	0.239	0.915048	0.65968	1.26998	-0.0385562	TRUE	Both	180	6228
MS_708	Osteoarthritis	Muscloskeletal	0.601883	0.220488	-0.0442553	0.085	-0.211	0.122	0.95671	0.809774	1.12975	-0.0192198	TRUE	Both	1141	4816
SO_374	Disorders of the retina	Sense organs	0.611253	0.213779	-0.0532042	0.105	-0.258	0.152	0.948186	0.772595	1.16416	-0.0231063	TRUE	Both	511	5887
GI_529.2	Flatulence, eructation, and gas pain	Gastrointestinal	0.616893	0.20979	-0.0735426	0.147	-0.362	0.215	0.929097	0.696282	1.23986	-0.0319391	TRUE	Both	244	6164
MS_717.2	Sacrococcygeal disorders	Muscloskeletal	0.617097	0.209646	-0.0871602	0.174	-0.429	0.255	0.91653	0.65116	1.29046	-0.0378532	TRUE	Both	167	6241
SS_807.21	Muscle weakness (generalized)	Symptoms	0.619721	0.207804	-0.0810472	0.163	-0.401	0.239	0.92215	0.66965	1.26998	-0.0351984	TRUE	Both	190	6218
CV_433	Other cerebrovascular disease	Cardiovascular	0.619774	0.207767	0.0690066	0.139	-0.204	0.342	1.07144	0.815462	1.40776	0.0299692	TRUE	Both	261	6122
MS_734.9	Jaw pain	Muscloskeletal	0.620627	0.207169	-0.144476	0.292	-0.717	0.428	0.865475	0.488215	1.53419	-0.0627453	TRUE	Both	57	6351
DE_686.2	Non-pressure chronic ulcer	Dermatological	0.623888	0.204894	0.0842064	0.172	-0.252	0.421	1.08785	0.777245	1.52348	0.0365704	TRUE	Both	168	6240
MS_715	Other non-inflammatory spondylopathy	Muscloskeletal	0.623927	0.204866	0.0408149	0.083	-0.122	0.204	1.04166	0.885148	1.2263	0.0177257	TRUE	Both	924	5483
GI_526.2	Viral enteritis	Gastrointestinal	0.631314	0.199755	-0.116104	0.242	-0.59	0.358	0.890383	0.554327	1.43047	-0.0504232	TRUE	Both	85	6323
NS_324.3	Abnormal involuntary movements	Neurological	0.636742	0.196036	0.0642649	0.136	-0.202	0.331	1.06637	0.817095	1.39236	0.0279099	TRUE	Both	264	6144
CV_430	Nontraumatic Intracranial hemorrhage	Cardiovascular	0.640362	0.193574	-0.138414	0.296	-0.719	0.442	0.870738	0.487239	1.55582	-0.0601123	TRUE	Both	55	6351
ID_089.2	Viral infections	Infections	0.64474	0.190615	0.0331259	0.072	-0.108	0.174	1.03368	0.897628	1.19006	0.0143864	TRUE	Both	1422	4986
EM_239.2	Hyperglyceridemia	Endocrine/Metab	0.646747	0.189265	-0.0402835	0.088	-0.213	0.132	0.960517	0.808156	1.14111	-0.0174949	TRUE	Both	745	5663
ID_061	Influenza virus	Infections	0.647448	0.188795	-0.0741065	0.162	-0.392	0.244	0.928573	0.675704	1.27634	-0.032184	TRUE	Both	196	6212
SO_380.3	Optic atrophy	Sense organs	0.649364	0.187512	0.125059	0.275	-0.414	0.664	1.13321	0.661001	1.94255	0.0543123	TRUE	Both	59	6349
CV_418.1	Abnormal electrocardiogram [ECG] [EKG]	Cardiovascular	0.652432	0.185465	-0.0510863	0.113	-0.273	0.171	0.950197	0.761093	1.18649	-0.0221865	TRUE	Both	434	5974
MS_713.2	Effusion of joint	Muscloskeletal	0.653625	0.184672	0.0531839	0.119	-0.179	0.285	1.05462	0.836106	1.32976	0.0230975	TRUE	Both	382	6026
GI_542.2	Fatty liver disease (FLD)	Gastrointestinal	0.654589	0.184031	-0.0710715	0.159	-0.382	0.24	0.931395	0.682495	1.27125	-0.0308659	TRUE	Both	201	6207
PP_907	Placental disorders	Pregnancy	0.655008	0.183753	-0.212527	0.476	-1.145	0.72	0.808539	0.318224	2.05443	-0.0922992	TRUE	Female	24	3626
CV_401.2	Hypertensive heart disease	Cardiovascular	0.658851	0.181213	-0.0695098	0.157	-0.378	0.239	0.932851	0.685231	1.26998	-0.0301877	TRUE	Both	210	6198
NS_333.1	Sleep apnea	Neurological	0.659277	0.180932	0.0356173	0.081	-0.123	0.194	1.03626	0.884264	1.2141	0.0154684	TRUE	Both	956	5452
NS_333.3	Hypersomnia	Neurological	0.662798	0.178619	0.0614742	0.141	-0.215	0.338	1.0634	0.806541	1.40214	0.0266979	TRUE	Both	248	6160
NS_333.8	Sleep disturbances	Neurological	0.662911	0.178545	0.0696736	0.16	-0.244	0.383	1.07216	0.783488	1.46668	0.0302589	TRUE	Both	198	6210
GU_612.8	Other specified disorders of breast	Genitourinary	0.66475	0.177342	-0.083479	0.193	-0.461	0.294	0.91991	0.630653	1.34178	-0.0362545	TRUE	Female	133	3527
MS_723.2	Rotator cuff tear or rupture	Muscloskeletal	0.671031	0.173257	-0.0742943	0.175	-0.417	0.269	0.928398	0.659021	1.30866	-0.0322656	TRUE	Both	163	6245
SO_375.1	Glaucoma	Sense organs	0.679504	0.167808	-0.0668021	0.162	-0.384	0.25	0.93538	0.681131	1.28403	-0.0290118	TRUE	Both	192	6216
SO_360.2	Chalazion	Sense organs	0.680605	0.167105	0.121007	0.294	-0.455	0.697	1.12863	0.634448	2.00772	0.0525525	TRUE	Both	52	6356
NS_333.11	Obstructive sleep apnea	Neurological	0.681688	0.166414	0.0355884	0.087	-0.134	0.206	1.03623	0.87459	1.22875	0.0154559	TRUE	Both	794	5614
SO_374.54	Drusen (degenerative) of macula	Sense organs	0.682018	0.166204	0.117401	0.287	-0.444	0.679	1.12457	0.641465	1.9719	0.0509867	TRUE	Both	55	6353
NS_351	Disturbances of skin sensation	Neurological	0.685122	0.164232	-0.042535	0.105	-0.248	0.163	0.958357	0.78036	1.17704	-0.0184727	TRUE	Both	550	5590
GU_594.32	Stress incontinence	Genitourinary	0.690928	0.160567	-0.0719055	0.181	-0.426	0.283	0.930619	0.653116	1.32711	-0.0312282	TRUE	Both	159	6249
DE_686	Chronic ulcer of skin	Dermatological	0.691163	0.16042	0.0657274	0.165	-0.259	0.39	1.06794	0.771823	1.47698	0.0285451	TRUE	Both	183	6225
GU_627	Menopausal and postmenopausal disorders	Genitourinary	0.691712	0.160075	-0.0450948	0.114	-0.268	0.178	0.955907	0.764908	1.19483	-0.0195844	TRUE	Female	504	3125
CA_148.16	Benign neoplasm of choroid	Neoplasms	0.691869	0.159976	0.12202	0.308	-0.481	0.725	1.12978	0.618165	2.06473	0.0529926	TRUE	Both	47	6361
SS_809.21	Chronic pain syndrome	Symptoms	0.69271	0.159448	-0.0700385	0.177	-0.417	0.277	0.932358	0.659021	1.31917	-0.0304173	TRUE	Both	164	6244
MS_719.8	Rhabdomyolysis	Muscloskeletal	0.69799	0.156151	0.148056	0.382	-0.6	0.896	1.15958	0.548812	2.44978	0.0642997	TRUE	Both	32	6376
SS_826	Other abnormal immunological findings in serum	Symptoms	0.698131	0.156063	-0.0726856	0.187	-0.44	0.295	0.929893	0.644036	1.34313	-0.0315669	TRUE	Both	143	6265
CV_416.21	Atrial fibrillation	Cardiovascular	0.700877	0.154358	0.0480812	0.125	-0.197	0.293	1.04926	0.821191	1.34044	0.0208814	TRUE	Both	327	6081
NS_329.1	Memory loss	Neurological	0.701492	0.153977	-0.0594078	0.155	-0.363	0.244	0.942322	0.695586	1.27634	-0.0258005	TRUE	Both	208	6200
GI_540.1	Chronic hepatitis	Gastrointestinal	0.702499	0.153354	-0.0678621	0.178	-0.416	0.28	0.934389	0.65968	1.32313	-0.0294721	TRUE	Both	154	6254
NS_351.1	Anesthesia of skin*	Neurological	0.703158	0.152947	-0.0566347	0.149	-0.348	0.235	0.944939	0.706099	1.26491	-0.0245961	TRUE	Both	232	6176
SO_380	Disorders of optic nerve and visual pathways	Sense organs	0.709293	0.149174	-0.0679724	0.182	-0.425	0.289	0.934286	0.65377	1.33509	-0.02952	TRUE	Both	145	6261
NS_331	Headache	Neurological	0.714183	0.14619	0.0295995	0.081	-0.129	0.188	1.03004	0.878974	1.20683	0.0128549	TRUE	Both	1089	4986
MS_713.36	Pain in hip	Muscloskeletal	0.714509	0.145992	0.0327392	0.089	-0.143	0.208	1.03328	0.866754	1.23121	0.0142184	TRUE	Both	769	5639
SS_800.11	Pleurodynia*	Symptoms	0.718404	0.143631	-0.0807679	0.224	-0.52	0.358	0.922408	0.594521	1.43047	-0.0350771	TRUE	Both	99	6309
CA_142.2	Abnormal mammogram	Neoplasms	0.718521	0.14356	-0.0506219	0.14	-0.326	0.225	0.950638	0.721805	1.25232	-0.0219848	TRUE	Both	288	6120
EM_200.3	Thyrotoxicosis [hyperthyroidism]	Endocrine/Metab	0.7219	0.141523	-0.0688408	0.193	-0.448	0.31	0.933475	0.638905	1.36343	-0.0298972	TRUE	Both	130	6278
MS_713.4	Stiffness of joint	Muscloskeletal	0.722251	0.141312	-0.0605744	0.17	-0.395	0.273	0.941224	0.67368	1.3139	-0.0263071	TRUE	Both	176	6232
EM_200.1	Hypothyroidism	Endocrine/Metab	0.723811	0.140375	0.0298505	0.084	-0.136	0.195	1.0303	0.872843	1.21531	0.0129639	TRUE	Both	793	5615
CV_431.1	Stroke	Cardiovascular	0.725771	0.139201	0.0534181	0.152	-0.245	0.352	1.05487	0.782705	1.42191	0.0231992	TRUE	Both	209	6199
DE_667	Erythematous conditions	Dermatological	0.732027	0.135473	0.114915	0.336	-0.543	0.773	1.12178	0.581003	2.16626	0.0499071	TRUE	Both	42	6301
SS_819	General symptoms and other findings	Symptoms	0.736813	0.132643	0.0451781	0.134	-0.218	0.309	1.04621	0.804125	1.36206	0.0196206	TRUE	Both	336	5584
CV_416.51	Atrial premature depolarization [Supraventricular premature beats]	Cardiovascular	0.740819	0.130288	-0.0890579	0.269	-0.617	0.439	0.914793	0.539561	1.55116	-0.0386774	TRUE	Both	67	6341
NS_349.1	Abnormal findings on diagnostic test of central nervous system	Neurological	0.755352	0.121851	0.0636111	0.204	-0.337	0.464	1.06568	0.713909	1.59042	0.0276259	TRUE	Both	114	6294
SO_376.1	Vitreous degeneration	Sense organs	0.756704	0.121074	0.0450061	0.145	-0.24	0.33	1.04603	0.786628	1.39097	0.0195459	TRUE	Both	239	6169
EM_247.51	Hypocalcemia	Endocrine/Metab	0.758613	0.11998	0.0865489	0.282	-0.465	0.639	1.0904	0.628135	1.89459	0.0375877	TRUE	Both	59	6349
MS_721.6	Baker's cyst [popliteal cyst]	Muscloskeletal	0.760011	0.11918	0.0758351	0.248	-0.411	0.562	1.07878	0.662987	1.75418	0.0329348	TRUE	Both	77	6331
SO_374.41	Hypertensive retinopathy	Sense organs	0.766294	0.115604	0.0959363	0.323	-0.537	0.729	1.10069	0.584499	2.07301	0.0416646	TRUE	Both	44	6364
NS_349.13	Abnormal findings on diagnostic imaging of skull and head	Neurological	0.767117	0.115139	0.0831436	0.281	-0.467	0.633	1.0867	0.62688	1.88325	0.0361088	TRUE	Both	58	6350
GI_524	Functional intestinal disorder	Gastrointestinal	0.770112	0.113446	-0.0405966	0.139	-0.313	0.232	0.960216	0.73125	1.26112	-0.0176309	TRUE	Both	265	6136
EM_239	Hyperlipidemia	Endocrine/Metab	0.773195	0.111711	0.0194182	0.067	-0.113	0.151	1.01961	0.893151	1.163	0.00843322	TRUE	Both	2407	3639
RE_475	Asthma	Respiratory	0.773473	0.111555	-0.027528	0.096	-0.215	0.16	0.972847	0.806541	1.17351	-0.0119553	TRUE	Both	629	5527
RE_462.1	Acute sinusitis	Respiratory	0.775213	0.110579	-0.0271572	0.095	-0.214	0.159	0.973208	0.807348	1.17234	-0.0117942	TRUE	Both	674	5734
SO_377.5	Vitreous hemorrhage	Sense organs	0.776604	0.1098	-0.140015	0.493	-1.107	0.827	0.869345	0.330549	2.28645	-0.0608079	TRUE	Both	20	6388
GU_612	Other nonmalignant breast conditions	Genitourinary	0.780476	0.10764	-0.0344948	0.124	-0.277	0.208	0.966093	0.758054	1.23121	-0.0149809	TRUE	Female	378	3269
MS_724.5	Exostosis	Muscloskeletal	0.783734	0.105831	-0.044195	0.161	-0.36	0.271	0.956767	0.697676	1.31128	-0.0191936	TRUE	Both	198	6210
CV_404.1	Myocardial infarction [Heart attack]	Cardiovascular	0.785678	0.104755	0.0372626	0.137	-0.231	0.306	1.03797	0.793739	1.35798	0.0161829	TRUE	Both	271	6137
GI_524.1	Irritable bowel syndrome	Gastrointestinal	0.786835	0.104117	-0.0379606	0.14	-0.313	0.237	0.962751	0.73125	1.26744	-0.0164861	TRUE	Both	259	6149
DE_675	Atrophic conditions of skin	Dermatological	0.788448	0.103227	0.0821887	0.306	-0.518	0.683	1.08566	0.595711	1.97981	0.0356941	TRUE	Both	49	6341
ID_070	Candidiasis	Infections	0.789866	0.102447	0.0347855	0.131	-0.221	0.291	1.0354	0.801717	1.33776	0.0151071	TRUE	Both	332	6076
MS_741.3	Sprains and strains of wrist and hand	Muscloskeletal	0.793726	0.100329	-0.0459065	0.176	-0.39	0.298	0.955131	0.677057	1.34716	-0.0199369	TRUE	Both	167	6241
CV_430.2	Nontraumatic intracerebral hemorrhage	Cardiovascular	0.79432	0.100005	0.111862	0.429	-0.729	0.953	1.11836	0.482391	2.59348	0.0485813	TRUE	Both	25	6383
CV_416.2	Atrial fibrillation and flutter	Cardiovascular	0.800831	0.0964594	0.0312271	0.124	-0.211	0.274	1.03172	0.809774	1.31521	0.0135618	TRUE	Both	337	6071
MS_728	Chondropathies	Muscloskeletal	0.803008	0.0952799	-0.0361819	0.145	-0.32	0.248	0.964465	0.726149	1.28146	-0.0157136	TRUE	Both	252	6094
SO_369.1	Corneal scars and opacities	Sense organs	0.807193	0.0930225	-0.0826209	0.339	-0.746	0.581	0.9207	0.47426	1.78783	-0.0358818	TRUE	Both	41	6367
GU_614.52	Vaginitis and vulvovaginitis	Genitourinary	0.808578	0.0922779	-0.0320925	0.132	-0.292	0.228	0.968417	0.746769	1.25609	-0.0139376	TRUE	Female	355	3305
MS_713.38	Pain in ankle and joints of foot	Muscloskeletal	0.808903	0.0921036	-0.0250062	0.103	-0.228	0.178	0.975304	0.796124	1.19483	-0.0108601	TRUE	Both	530	5878
SS_848	Nonspecific abnormal findings of other body structures	Symptoms	0.810841	0.0910643	0.0646543	0.27	-0.465	0.594	1.06679	0.628135	1.81122	0.028079	TRUE	Both	66	6238
NS_355.2	Alteration of consciousness	Neurological	0.812933	0.0899451	0.0446668	0.189	-0.325	0.415	1.04568	0.722527	1.51437	0.0193986	TRUE	Both	141	6267
RE_460	Respiratory infection	Respiratory	0.813892	0.0894331	0.0164709	0.07	-0.121	0.154	1.01661	0.886034	1.16649	0.0071532	TRUE	Both	1712	4696
MS_741.1	Sprains and strains of shoulder and upper arm	Muscloskeletal	0.820044	0.0861627	0.0300451	0.132	-0.229	0.289	1.0305	0.795329	1.33509	0.0130484	TRUE	Both	297	6111
MS_716.2	Degenerative disc disease	Muscloskeletal	0.822068	0.0850923	0.021832	0.097	-0.168	0.212	1.02207	0.845354	1.23615	0.00948152	TRUE	Both	620	5788
SO_369	Disorders of the cornea	Sense organs	0.823914	0.0841182	0.0419065	0.188	-0.327	0.411	1.0428	0.721084	1.50833	0.0181998	TRUE	Both	133	6268
NS_343.1	Peripheral autonomic neuropathy	Neurological	0.824075	0.0840333	-0.0890722	0.401	-0.874	0.696	0.91478	0.417279	2.00571	-0.0386836	TRUE	Both	31	6377
GU_594.4	Frequency of urination and polyuria	Genitourinary	0.827037	0.082475	-0.0209562	0.096	-0.209	0.167	0.979262	0.811395	1.18175	-0.00910117	TRUE	Both	636	5772
SO_397	Other hearing abnormality	Sense organs	0.836113	0.0777352	0.025431	0.123	-0.216	0.266	1.02576	0.805735	1.30474	0.0110445	TRUE	Both	342	6042
SO_374.9	Retinal occlusions	Sense organs	0.83669	0.0774353	-0.0750376	0.364	-0.789	0.638	0.927709	0.454299	1.89269	-0.0325884	TRUE	Both	35	6373
DE_660.122	Dermatophytosis of nail	Dermatological	0.837855	0.0768311	0.0255996	0.125	-0.22	0.271	1.02593	0.802519	1.31128	0.0111178	TRUE	Both	344	6064
EM_202.2	Type 2 diabetes	Endocrine/Metab	0.838144	0.0766813	-0.0146902	0.072	-0.156	0.126	0.985417	0.855559	1.13428	-0.00637987	TRUE	Both	1282	5126
NS_333.6	Sleep related movement disorders	Neurological	0.838151	0.0766776	0.031427	0.154	-0.27	0.333	1.03193	0.763379	1.39515	0.0136486	TRUE	Both	207	6201
GU_626.1	Irregular menstrual cycle/bleeding	Genitourinary	0.84003	0.0757054	-0.0235855	0.117	-0.253	0.205	0.97669	0.776468	1.22753	-0.0102431	TRUE	Female	499	3161
SO_386	Visual disturbances	Sense organs	0.848873	0.0711574	0.0235533	0.124	-0.219	0.266	1.02383	0.803322	1.30474	0.0102291	TRUE	Both	350	5868
BI_164.3	Acute posthemorrhagic anemia	Blood/Immune	0.849348	0.0709142	0.0325366	0.171	-0.303	0.368	1.03307	0.738599	1.44484	0.0141305	TRUE	Both	171	6237
GU_597	Other disorders of urethra and urinary tract	Genitourinary	0.849689	0.0707398	0.0538657	0.284	-0.503	0.611	1.05534	0.604714	1.84227	0.0233936	TRUE	Both	57	6325
SO_360	Inflammation of eyelids	Sense organs	0.850689	0.070229	0.0241563	0.128	-0.227	0.276	1.02445	0.796921	1.31785	0.0104909	TRUE	Both	314	6090
SO_375	Abnormal intraocular pressure	Sense organs	0.851229	0.0699537	-0.0226484	0.121	-0.259	0.214	0.977606	0.771823	1.23862	-0.00983609	TRUE	Both	363	5983
EM_204.1	Impaired fasting glucose	Endocrine/Metab	0.85151	0.0698104	0.025005	0.134	-0.237	0.287	1.02532	0.788991	1.33242	0.0108595	TRUE	Both	278	6130
GU_626.11	Oligomenorrhea	Genitourinary	0.853146	0.0689767	0.0379911	0.205	-0.364	0.44	1.03872	0.694891	1.55271	0.0164993	TRUE	Female	132	3528
RE_488.6	Wheezing	Respiratory	0.855067	0.0679997	-0.0298845	0.164	-0.351	0.291	0.970558	0.703984	1.33776	-0.0129787	TRUE	Both	190	6218
SO_366.2	Conjunctival degenerations and deposits	Sense organs	0.855243	0.0679104	0.0662964	0.363	-0.646	0.779	1.06854	0.524138	2.17929	0.0287922	TRUE	Both	34	6374
EM_239.3	Mixed hyperlipidemia	Endocrine/Metab	0.856507	0.0672691	-0.0170232	0.094	-0.202	0.167	0.983121	0.817095	1.18175	-0.00739308	TRUE	Both	625	5783
MB_283.4	Patient's noncompliance with medical treatment and regimen	Mental	0.863423	0.0637762	-0.0306989	0.178	-0.38	0.319	0.969768	0.683861	1.37575	-0.0133324	TRUE	Both	160	6248
MS_713.35	Pain in joints of hand	Muscloskeletal	0.863547	0.0637141	0.0281186	0.164	-0.293	0.349	1.02852	0.746022	1.41765	0.0122118	TRUE	Both	190	6218
DE_660.123	Dermatophytosis of foot [Athelet's foot]	Dermatological	0.867255	0.0618534	0.0284917	0.17	-0.306	0.363	1.0289	0.736387	1.43764	0.0123738	TRUE	Both	171	6237
GU_605.1	Male erectile dysfunction*	Genitourinary	0.868376	0.0612921	-0.0262712	0.159	-0.337	0.284	0.974071	0.713909	1.32843	-0.0114094	TRUE	Male	215	2533
SS_840.1	Food allergy	Symptoms	0.870065	0.0604482	0.0421696	0.258	-0.463	0.547	1.04307	0.629393	1.72806	0.018314	TRUE	Both	70	6338
GI_540.2	Acute hepatitis	Gastrointestinal	0.870119	0.0604213	0.0566044	0.346	-0.622	0.735	1.05824	0.53687	2.08548	0.024583	TRUE	Both	38	6370
SS_800	Chest pain	Symptoms	0.870669	0.0601467	0.0139577	0.086	-0.154	0.182	1.01406	0.857272	1.19961	0.00606174	TRUE	Both	1173	4715
GU_626	Disorders of menstruation and other abnormal bleeding from female genital tract	Genitourinary	0.871937	0.0595151	-0.0184717	0.115	-0.243	0.206	0.981698	0.784272	1.22875	-0.00802215	TRUE	Female	539	3077
RE_464.1	Acute nasopharyngitis	Respiratory	0.873143	0.0589148	0.0367536	0.23	-0.414	0.488	1.03744	0.661001	1.62905	0.0159619	TRUE	Both	89	6319
MS_721.11	Trigger finger	Muscloskeletal	0.875313	0.0578364	-0.0261812	0.167	-0.353	0.301	0.974159	0.702577	1.35121	-0.0113703	TRUE	Both	181	6227
EM_202	Diabetes mellitus	Endocrine/Metab	0.876792	0.0571032	-0.0110683	0.071	-0.151	0.129	0.988993	0.859848	1.13769	-0.00480691	TRUE	Both	1307	5101
EM_239.21	Pure hyperglyceridemia	Endocrine/Metab	0.877744	0.0566321	-0.0256966	0.167	-0.353	0.302	0.974631	0.702577	1.35256	-0.0111599	TRUE	Both	175	6233
MS_703	Chrystal arthropathies	Muscloskeletal	0.877867	0.0565713	0.0226061	0.147	-0.266	0.311	1.02286	0.766439	1.36479	0.00981773	TRUE	Both	232	6176
RE_474	Chronic obstructive pulmonary disease [COPD]	Respiratory	0.880095	0.0554707	0.0189449	0.126	-0.227	0.265	1.01913	0.796921	1.30343	0.00822766	TRUE	Both	330	5968
SS_809.31	Pain in arm*	Symptoms	0.883343	0.0538708	-0.0191643	0.131	-0.275	0.237	0.981018	0.759572	1.26744	-0.00832294	TRUE	Both	312	6096
GU_594.41	Nocturia	Genitourinary	0.885224	0.0529466	-0.0238192	0.165	-0.347	0.3	0.976462	0.706805	1.34986	-0.0103445	TRUE	Both	185	6223
GU_594.6	Urinary urgency	Genitourinary	0.885965	0.0525833	-0.0240681	0.168	-0.353	0.305	0.976219	0.702577	1.35663	-0.0104526	TRUE	Both	179	6229
EM_200.4	Thyroiditis	Endocrine/Metab	0.890026	0.0505972	0.0332889	0.241	-0.439	0.505	1.03385	0.644681	1.65699	0.0144572	TRUE	Both	81	6327
BI_160.11	Iron deficiency anemia secondary to blood loss	Blood/Immune	0.890079	0.0505713	0.0292144	0.211	-0.385	0.444	1.02965	0.680451	1.55893	0.0126877	TRUE	Both	106	6302
RE_464	Nasopharyngitis	Respiratory	0.890341	0.0504437	0.0307011	0.223	-0.406	0.467	1.03118	0.66631	1.5952	0.0133333	TRUE	Both	96	6312
MS_703.1	Gout	Muscloskeletal	0.891899	0.0496843	0.0208631	0.154	-0.28	0.322	1.02108	0.755784	1.37988	0.00906074	TRUE	Both	210	6198
SO_366.1	Pterygium of eye	Sense organs	0.892311	0.0494837	-0.0580526	0.429	-0.899	0.782	0.9436	0.406976	2.18584	-0.0252119	TRUE	Both	26	6382
CV_431	Stroke and transient cerebral ischemic attacks	Cardiovascular	0.899137	0.0461739	-0.016048	0.127	-0.264	0.232	0.98408	0.767974	1.26112	-0.00696954	TRUE	Both	318	6053
GU_608	Other disorders of male genital organs	Genitourinary	0.904199	0.0437361	0.0356251	0.296	-0.545	0.616	1.03627	0.579842	1.85151	0.0154718	TRUE	Male	59	2635
SO_387.1	Hypermetropia	Sense organs	0.904361	0.0436582	0.0182062	0.152	-0.279	0.315	1.01837	0.75654	1.37026	0.00790686	TRUE	Both	219	6189
EM_202.1	Type 1 diabetes	Endocrine/Metab	0.904526	0.0435788	0.0203355	0.17	-0.312	0.353	1.02054	0.731982	1.42333	0.00883159	TRUE	Both	176	6232
MS_721.1	Synovitis and tenosynovitis	Muscloskeletal	0.910931	0.0405143	-0.0122088	0.109	-0.226	0.202	0.987865	0.797718	1.22385	-0.00530222	TRUE	Both	467	5941
SS_809.32	Pain in leg*	Symptoms	0.912355	0.0398359	-0.0144051	0.131	-0.271	0.242	0.985698	0.762616	1.27379	-0.00625607	TRUE	Both	312	6096
GU_626.16	Excessive menstruation	Genitourinary	0.913841	0.0391292	0.0155946	0.144	-0.267	0.298	1.01572	0.765673	1.34716	0.00677267	TRUE	Female	265	3395
MS_745.1	Fracture of lower limb	Muscloskeletal	0.917662	0.0373173	0.0155778	0.151	-0.28	0.311	1.0157	0.755784	1.36479	0.00676535	TRUE	Both	214	6194
DE_683.2	Nail dystrophy*	Dermatological	0.919848	0.0362841	-0.0283159	0.281	-0.58	0.523	0.972081	0.559898	1.68708	-0.0122974	TRUE	Both	62	6346
MS_719	Disorders of muscle	Muscloskeletal	0.923048	0.0347758	-0.0100086	0.104	-0.213	0.193	0.990041	0.808156	1.21288	-0.00434667	TRUE	Both	550	5814
ID_050	Enterovirus	Infections	0.928124	0.0323939	0.0418517	0.464	-0.867	0.951	1.04274	0.42021	2.5883	0.018176	TRUE	Both	21	6387
GI_527.3	Functional dyspepsia	Gastrointestinal	0.929447	0.0317754	-0.0156831	0.177	-0.363	0.331	0.984439	0.695586	1.39236	-0.00681107	TRUE	Both	166	6242
SO_367	Inflammation of the eye	Sense organs	0.929671	0.0316706	0.00839125	0.095	-0.178	0.195	1.00843	0.836942	1.21531	0.00364428	TRUE	Both	628	5777
NS_350.5	Repeated falls*	Neurological	0.931342	0.0308908	0.026228	0.304	-0.57	0.623	1.02657	0.565525	1.86451	0.0113907	TRUE	Both	54	6354
SO_391.1	Otitis media	Sense organs	0.931473	0.0308298	-0.00987884	0.115	-0.235	0.215	0.99017	0.790571	1.23986	-0.00429033	TRUE	Both	415	5993
MS_717	Other and unspecified dorsopathies	Muscloskeletal	0.93166	0.0307425	-0.0128345	0.15	-0.306	0.28	0.987248	0.736387	1.32313	-0.00557395	TRUE	Both	230	6123
CV_413.11	Mitral valve insufficiency	Cardiovascular	0.932545	0.0303304	0.0168093	0.199	-0.372	0.406	1.01695	0.689354	1.5008	0.00730016	TRUE	Both	123	6285
GI_522.9	Gastritis	Gastrointestinal	0.93303	0.0301044	-0.00909077	0.108	-0.221	0.203	0.99095	0.801717	1.22507	-0.00394807	TRUE	Both	487	5921
SO_397.1	Tinnitus	Sense organs	0.933867	0.029715	-0.0104285	0.126	-0.257	0.236	0.989626	0.773368	1.26617	-0.00452903	TRUE	Both	329	6079
MS_707	Other arthropathies	Muscloskeletal	0.936106	0.0286748	0.00997095	0.124	-0.234	0.254	1.01002	0.791362	1.28917	0.00433033	TRUE	Both	352	5767
CV_402	Elevated blood pressure reading without diagnosis of hypertension	Cardiovascular	0.936202	0.0286304	0.0152467	0.19	-0.358	0.389	1.01536	0.699073	1.4755	0.00662156	TRUE	Both	131	6108
GU_599	Other symptoms/disorders or the urinary system	Genitourinary	0.937388	0.0280808	0.0199616	0.254	-0.478	0.518	1.02016	0.620022	1.67867	0.00866923	TRUE	Both	75	6249
NS_333.2	Insomnia	Neurological	0.938298	0.0276594	-0.00715455	0.092	-0.188	0.174	0.992871	0.828615	1.19006	-0.00310718	TRUE	Both	661	5747
NS_334	Disorders of facial and cranial nerves	Neurological	0.938755	0.0274477	-0.0145635	0.19	-0.386	0.357	0.985542	0.679771	1.42904	-0.00632483	TRUE	Both	133	6273
CV_418	Abnormal results of cardiovascular function studies	Cardiovascular	0.941928	0.0259821	-0.00771204	0.106	-0.215	0.2	0.992318	0.806541	1.2214	-0.0033493	TRUE	Both	513	5846
NS_330.12	Partial epilepsy	Neurological	0.943957	0.0250476	-0.0242003	0.344	-0.699	0.651	0.97609	0.497082	1.91746	-0.01051	TRUE	Both	39	6369
SO_374.6	Peripheral retinal degeneration	Sense organs	0.950155	0.0222055	-0.0159981	0.256	-0.518	0.486	0.984129	0.595711	1.6258	-0.00694788	TRUE	Both	71	6337
GU_618.3	Atrophic vaginitis	Genitourinary	0.950829	0.0218977	-0.0102375	0.166	-0.336	0.315	0.989815	0.714623	1.37026	-0.00444609	TRUE	Female	195	3465
CA_142	Lump or mass in breast or nonspecific abnormal breast exam	Neoplasms	0.951448	0.0216147	-0.00641656	0.105	-0.213	0.2	0.993604	0.808156	1.2214	-0.00278668	TRUE	Both	580	5735
GU_596	Other disorders of bladder	Genitourinary	0.952563	0.0211064	-0.0105942	0.178	-0.36	0.338	0.989462	0.697676	1.40214	-0.00460099	TRUE	Both	153	6223
GI_513	Peptic ulcer	Gastrointestinal	0.955	0.0199968	0.0101151	0.179	-0.341	0.361	1.01017	0.711059	1.43476	0.00439292	TRUE	Both	153	6215
CV_448	Peripheral vascular disease	Cardiovascular	0.961412	0.0170905	0.00665623	0.138	-0.263	0.276	1.00668	0.768742	1.31785	0.00289076	TRUE	Both	273	6130
NS_330	Epilepsy, recurrent seizures, convulsions	Neurological	0.962652	0.0165305	-0.00724524	0.155	-0.311	0.296	0.992781	0.732714	1.34447	-0.00314657	TRUE	Both	208	6190
SO_391	Disorders of the middle ear	Sense organs	0.96274	0.0164911	-0.00474562	0.102	-0.204	0.194	0.995266	0.815462	1.2141	-0.002061	TRUE	Both	550	5856
MS_741.14	Rotator cuff (capsule) sprain	Muscloskeletal	0.963788	0.0160184	0.00973226	0.214	-0.41	0.43	1.00978	0.66365	1.53726	0.00422667	TRUE	Both	105	6303
SO_380.2	Disorders of optic disc	Sense organs	0.966887	0.0146244	-0.0130031	0.313	-0.627	0.601	0.987081	0.534192	1.82394	-0.00564717	TRUE	Both	47	6361
SO_374.74	Macular cyst, hole, or pseudohole	Sense organs	0.970873	0.0128374	0.0155875	0.427	-0.821	0.852	1.01571	0.439991	2.34433	0.00676958	TRUE	Both	25	6383
EM_200.31	Graves' disease [Toxic diffuse goiter]	Endocrine/Metab	0.971233	0.0126765	-0.011282	0.313	-0.624	0.602	0.988781	0.535797	1.82577	-0.00489971	TRUE	Both	47	6361
CV_431.12	Hemorrhagic stroke	Cardiovascular	0.976012	0.0105449	-0.00976533	0.325	-0.646	0.627	0.990282	0.524138	1.87199	-0.00424103	TRUE	Both	44	6364
MS_721	Synoviopathy and bursopathy	Muscloskeletal	0.976831	0.0101805	-0.00254562	0.088	-0.174	0.169	0.997458	0.840297	1.18412	-0.00110555	TRUE	Both	826	5576
SS_808	Syncope and collapse	Symptoms	0.978806	0.00930348	-0.0039019	0.147	-0.292	0.284	0.996106	0.746769	1.32843	-0.00169457	TRUE	Both	241	5972
NS_351.3	Paresthesia of skin*	Neurological	0.981316	0.00819095	0.00348473	0.149	-0.288	0.295	1.00349	0.749762	1.34313	0.0015134	TRUE	Both	226	6182
EM_200.411	Hashimoto thyroiditis [Chronic lymphocytic thyroiditis]	Endocrine/Metab	0.984773	0.00666406	0.00520365	0.273	-0.529	0.54	1.00522	0.589194	1.71601	0.00225992	TRUE	Both	63	6345
EM_200.41	Chronic thyroiditis	Endocrine/Metab	0.984773	0.00666406	0.00520365	0.273	-0.529	0.54	1.00522	0.589194	1.71601	0.00225992	TRUE	Both	63	6345
NS_349	Disorder of nervous system	Neurological	0.984985	0.00657032	0.00374117	0.199	-0.386	0.393	1.00375	0.679771	1.48142	0.00162477	TRUE	Both	123	6278
CV_404.11	Acute myocardial infarction	Cardiovascular	0.987557	0.00543791	-0.00278123	0.178	-0.352	0.347	0.997223	0.70328	1.41482	-0.00120787	TRUE	Both	156	6252
GU_626.111	Amenorrhea	Genitourinary	0.987686	0.00538115	0.00341212	0.221	-0.43	0.437	1.00342	0.650509	1.54806	0.00148186	TRUE	Female	113	3547
SO_386.4	Visual field defects	Sense organs	0.987971	0.00525586	0.00372218	0.247	-0.48	0.488	1.00373	0.618783	1.62905	0.00161652	TRUE	Both	77	6331
CV_418.2	Abnormal findings on diagnostic imaging of heart and coronary circulation*	Cardiovascular	0.988344	0.00509194	0.0042374	0.29	-0.564	0.573	1.00425	0.568929	1.77358	0.00184028	TRUE	Both	55	6353
RE_471	Other disorders of nose and nasal sinuses	Respiratory	0.990597	0.00410279	-0.00157138	0.133	-0.263	0.26	0.99843	0.768742	1.29693	-0.000682441	TRUE	Both	296	5952
MS_706.1	Sacroiliitis	Muscloskeletal	0.993924	0.00264662	0.00219889	0.289	-0.564	0.568	1.0022	0.568929	1.76473	0.000954967	TRUE	Both	56	6352
SS_807.2	Weakness	Symptoms	0.994298	0.00248344	-0.000882233	0.123	-0.243	0.241	0.999118	0.784272	1.27252	-0.000383149	TRUE	Both	351	6057

### Sheet: cancer_bone_pre_dx
phecode	phecode_string	phecode_category	p_value	neg_log_p_value	beta	standard_error	beta_lower_ci	beta_upper_ci	odds_ratio	or_lower_ci	or_upper_ci	log10_odds_ratio	converged	phecode_sex_restriction	cases	controls
RE_462.2	Chronic sinusitis	Respiratory	0.00124165	2.906	1.37568	0.426	0.541	2.211	3.95778	1.71772	9.12484	0.597452	TRUE	Both	32	259
EM_200	Disorders of thyroid gland	Endocrine/Metab	0.015354	1.81378	0.895533	0.369	0.171	1.62	2.44864	1.18649	5.05309	0.388925	TRUE	Both	42	246
RE_462	Sinusitis	Respiratory	0.028209	1.54961	0.785528	0.358	0.084	1.487	2.19356	1.08763	4.4238	0.341151	TRUE	Both	51	240
EM_200.1	Hypothyroidism	Endocrine/Metab	0.0534835	1.27178	0.801084	0.415	-0.012	1.614	2.22795	0.988072	5.02286	0.347906	TRUE	Both	31	260
SS_809.3	Pain in limb	Symptoms	0.0944529	1.02478	0.574921	0.344	-0.099	1.249	1.77699	0.905743	3.48685	0.249685	TRUE	Both	72	219
CV_401.1	Essential hypertension	Cardiovascular	0.139936	0.85407	0.484046	0.328	-0.159	1.127	1.62263	0.852996	3.08638	0.210219	TRUE	Both	84	207
EM_200.12	Hypothyroidism (not specified as secondary)	Endocrine/Metab	0.140452	0.852473	0.629308	0.427	-0.207	1.466	1.87631	0.81302	4.33187	0.273305	TRUE	Both	29	262
GU_582	Renal failure	Genitourinary	0.155912	0.807121	0.709059	0.5	-0.27	1.688	2.03208	0.763379	5.40865	0.30794	TRUE	Both	23	268
CV_401	Hypertension	Cardiovascular	0.208752	0.68037	0.418808	0.333	-0.234	1.072	1.52015	0.791362	2.92122	0.181886	TRUE	Both	85	206
RE_463	Rhinitis and nasal congestion	Respiratory	0.251803	0.598939	0.404138	0.353	-0.287	1.095	1.49801	0.750512	2.98918	0.175515	TRUE	Both	44	247
RE_465.1	Acute Pharyngitis	Respiratory	0.347631	0.458881	-0.38293	0.408	-1.182	0.416	0.681861	0.306665	1.51589	-0.166304	TRUE	Both	44	247
RE_465	Pharyngitis	Respiratory	0.347631	0.458881	-0.38293	0.408	-1.182	0.416	0.681861	0.306665	1.51589	-0.166304	TRUE	Both	44	247
SS_809	Pain	Symptoms	0.400698	0.397183	0.274161	0.326	-0.365	0.914	1.31543	0.694197	2.49428	0.119066	TRUE	Both	93	196
NS_331	Headache	Neurological	0.417573	0.379267	-0.34588	0.427	-1.182	0.49	0.707597	0.306665	1.63232	-0.150214	TRUE	Both	47	223
MS_745	Fractures	Muscloskeletal	0.431973	0.364543	-0.300391	0.382	-1.05	0.449	0.740528	0.349938	1.56674	-0.130458	TRUE	Both	46	244
SS_809.2	Chronic pain	Symptoms	0.463384	0.334059	-0.3175	0.433	-1.166	0.531	0.727967	0.311611	1.70063	-0.137889	TRUE	Both	37	254
BI_164	Anemia	Blood/Immune	0.514727	0.288423	0.258779	0.397	-0.52	1.037	1.29535	0.594521	2.82074	0.112386	TRUE	Both	42	239
RE_460	Respiratory infection	Respiratory	0.517846	0.285799	-0.214331	0.331	-0.864	0.435	0.807082	0.421473	1.54496	-0.0930826	TRUE	Both	72	219
NS_333	Sleep disorders	Neurological	0.528907	0.276621	-0.236601	0.376	-0.973	0.5	0.789306	0.377947	1.64872	-0.102754	TRUE	Both	50	241
RE_460.1	Acute upper respiratory infection	Respiratory	0.574343	0.240829	-0.191243	0.34	-0.859	0.476	0.825932	0.423585	1.60962	-0.0830559	TRUE	Both	64	227
EM_239	Hyperlipidemia	Endocrine/Metab	0.585237	0.232668	0.193076	0.354	-0.5	0.886	1.21297	0.606531	2.42541	0.0838517	TRUE	Both	69	208
SO_387.3	Astigmatism	Sense organs	0.622398	0.205932	0.2904	0.59	-0.865	1.446	1.33696	0.421052	4.2461	0.126119	TRUE	Both	20	271
GU_593	Hematuria	Genitourinary	0.644024	0.191098	-0.248914	0.539	-1.305	0.807	0.779647	0.271173	2.24117	-0.108102	TRUE	Both	22	263
MS_708	Osteoarthritis	Muscloskeletal	0.7378	0.132061	0.153607	0.459	-0.746	1.053	1.16603	0.47426	2.86624	0.0667106	TRUE	Both	36	242
NS_333.1	Sleep apnea	Neurological	0.75559	0.121714	-0.132571	0.426	-0.967	0.702	0.87584	0.380222	2.01778	-0.0575751	TRUE	Both	32	259
MS_713.37	Pain in knee	Muscloskeletal	0.808945	0.0920808	0.0911159	0.377	-0.647	0.83	1.0954	0.523614	2.29332	0.0395711	TRUE	Both	43	248
MS_713.3	Pain in joint	Muscloskeletal	0.932477	0.0303621	-0.0265403	0.313	-0.64	0.587	0.973809	0.527292	1.79858	-0.0115263	TRUE	Both	93	198
MS_713	Symptoms related to joints	Muscloskeletal	0.976334	0.0104017	0.00925962	0.312	-0.603	0.621	1.0093	0.547168	1.86079	0.0040214	TRUE	Both	96	194

### Sheet: cancer_brain_pre_dx
phecode	phecode_string	phecode_category	p_value	neg_log_p_value	beta	standard_error	beta_lower_ci	beta_upper_ci	odds_ratio	or_lower_ci	or_upper_ci	log10_odds_ratio	converged	phecode_sex_restriction	cases	controls
CA_148	Benign neoplasm of the eye, brain and other parts of central nervous system	Neoplasms	3.6055e-09	8.44303	2.92211	0.495	1.952	3.893	18.5804	7.04276	49.0578	1.26905	TRUE	Both	43	809
NS_347	Other disorders of the brain and CNS	Neurological	1.29618e-06	5.88733	3.03026	0.626	1.803	4.257	20.7026	6.06782	70.5979	1.31602	TRUE	Both	30	806
CA_148.2	Benign neoplasm of meninges (Meningioma)	Neoplasms	5.76696e-06	5.23905	3.4925	0.77	1.983	5.002	32.868	7.2645	148.71	1.51677	TRUE	Both	25	827
NS_330	Epilepsy, recurrent seizures, convulsions	Neurological	2.44172e-05	4.6123	1.15454	0.274	0.618	1.691	3.17255	1.85521	5.4249	0.501409	TRUE	Both	64	783
NS_330.3	Convulsions	Neurological	0.000704918	3.15186	1.09725	0.324	0.462	1.732	2.99593	1.58725	5.65195	0.476532	TRUE	Both	46	806
NS_330.1	Epilepsy	Neurological	0.000832297	3.07972	1.13229	0.339	0.468	1.796	3.10274	1.5968	6.0255	0.491746	TRUE	Both	40	812
CV_417.2	Tachycardia	Cardiovascular	0.00568359	2.24538	-1.37394	0.497	-2.348	-0.4	0.253109	0.0955601	0.67032	-0.596692	TRUE	Both	37	815
SS_819	General symptoms and other findings	Symptoms	0.00656382	2.18284	1.03926	0.382	0.29	1.789	2.82713	1.33643	5.98347	0.451345	TRUE	Both	37	757
NS_325	Abnormality of gait and mobility	Neurological	0.00811203	2.09087	1.12543	0.425	0.292	1.959	3.08155	1.3391	7.09223	0.488769	TRUE	Both	28	821
NS_334	Disorders of facial and cranial nerves	Neurological	0.00827457	2.08225	1.16376	0.441	0.3	2.028	3.20195	1.34986	7.59887	0.505414	TRUE	Both	23	828
GU_626.11	Oligomenorrhea	Genitourinary	0.00847925	2.07164	1.11522	0.424	0.285	1.946	3.05023	1.32976	7.00063	0.484333	TRUE	Female	30	516
RE_486	Other respiratory disorders	Respiratory	0.0123992	1.90661	1.35918	0.544	0.294	2.425	3.89298	1.34178	11.3022	0.590283	TRUE	Both	22	806
DE_660.1	Fungal infection of the skin	Dermatological	0.0164082	1.78494	0.644161	0.268	0.118	1.17	1.90439	1.12524	3.22199	0.279756	TRUE	Both	73	779
GU_618	Noninflammatory disorders of vagina	Genitourinary	0.0165336	1.78163	0.840855	0.351	0.153	1.528	2.31835	1.16532	4.60895	0.365179	TRUE	Female	42	472
GU_618.3	Atrophic vaginitis	Genitourinary	0.0171894	1.76474	1.12215	0.471	0.199	2.045	3.07144	1.22018	7.72916	0.487341	TRUE	Female	23	523
RE_488	Abnormalities of breathing	Respiratory	0.0210659	1.67642	-0.574767	0.249	-1.063	-0.086	0.562836	0.345418	0.917594	-0.249618	TRUE	Both	139	698
EM_239.11	Pure hypercholesterolemia	Endocrine/Metab	0.0227461	1.64309	0.526674	0.231	0.073	0.98	1.69329	1.07573	2.66446	0.228732	TRUE	Both	112	740
GU_594.4	Frequency of urination and polyuria	Genitourinary	0.0266515	1.57428	0.693791	0.313	0.08	1.307	2.00129	1.08329	3.69507	0.30131	TRUE	Both	62	790
DE_660.12	Dermatophytosis	Dermatological	0.0301483	1.52074	0.633217	0.292	0.061	1.206	1.88366	1.0629	3.3401	0.275003	TRUE	Both	60	792
MB_282	Nicotine dependence (current and history of)	Mental	0.0315202	1.50141	-0.45056	0.21	-0.861	-0.04	0.637271	0.422739	0.960789	-0.195676	TRUE	Both	153	699
GI_520.2	Diaphragmatic hernia	Gastrointestinal	0.049435	1.30597	0.71194	0.362	0.002	1.422	2.03794	1.002	4.1454	0.309192	TRUE	Both	35	817
MB_280	Psychoactive substance related disorders	Mental	0.0543099	1.26512	-0.510853	0.265	-1.031	0.009	0.599984	0.35665	1.00904	-0.221861	TRUE	Both	91	760
MB_282.1	Current tobacco use and nicotine dependence	Mental	0.0590291	1.22893	-0.421745	0.223	-0.86	0.016	0.655901	0.423162	1.01613	-0.183162	TRUE	Both	128	724
ID_089.3	Fungal infections	Infections	0.0598147	1.22319	0.451759	0.24	-0.019	0.922	1.57107	0.981179	2.51431	0.196196	TRUE	Both	104	748
GU_619.2	Ovarian cyst	Genitourinary	0.0607986	1.21611	0.652183	0.348	-0.03	1.334	1.91973	0.970446	3.7962	0.28324	TRUE	Female	38	508
GU_581	Renal tubulo-interstitial diseases	Genitourinary	0.0623981	1.20483	0.795289	0.427	-0.041	1.632	2.21508	0.959829	5.11409	0.34539	TRUE	Both	26	823
ID_052.3	Varicella zoster virus	Infections	0.0629488	1.20101	0.775018	0.417	-0.042	1.592	2.17063	0.95887	4.91357	0.336586	TRUE	Both	26	826
GU_593	Hematuria	Genitourinary	0.0637011	1.19585	-0.778051	0.42	-1.6	0.044	0.4593	0.201897	1.04498	-0.337903	TRUE	Both	39	794
EM_239.1	Hypercholesterolemia	Endocrine/Metab	0.066892	1.17463	0.403246	0.22	-0.028	0.835	1.49667	0.972388	2.30481	0.175127	TRUE	Both	138	714
NS_333.2	Insomnia	Neurological	0.0684999	1.16431	0.431883	0.237	-0.033	0.897	1.54015	0.967539	2.45224	0.187564	TRUE	Both	93	759
ID_052.32	Herpes zoster	Infections	0.073045	1.13641	0.853053	0.476	-0.08	1.786	2.3468	0.923116	5.96554	0.370476	TRUE	Both	20	832
CV_448	Peripheral vascular disease	Cardiovascular	0.074894	1.12555	0.784943	0.441	-0.079	1.649	2.19228	0.92404	5.20178	0.340896	TRUE	Both	24	827
CV_440	Embolism and thrombosis	Cardiovascular	0.0780768	1.10748	0.574628	0.326	-0.065	1.214	1.77647	0.937067	3.36693	0.249558	TRUE	Both	45	806
BI_164	Anemia	Blood/Immune	0.0801762	1.09595	-0.46162	0.264	-0.979	0.055	0.630262	0.375687	1.05654	-0.200479	TRUE	Both	97	721
MB_304	Attention-deficit hyperactivity disorders	Mental	0.0806114	1.0936	0.808768	0.463	-0.099	1.716	2.24514	0.905743	5.56223	0.351243	TRUE	Both	21	819
EM_200	Disorders of thyroid gland	Endocrine/Metab	0.0819032	1.0867	0.386184	0.222	-0.049	0.821	1.47136	0.952181	2.27277	0.167718	TRUE	Both	112	740
MB_280.8	Psychoactive substance abuse	Mental	0.0828933	1.08148	-0.535707	0.309	-1.141	0.07	0.585255	0.319499	1.07251	-0.232655	TRUE	Both	66	786
MB_280.9	Psychoactive substance dependance	Mental	0.0831963	1.0799	-0.620272	0.358	-1.322	0.081	0.537798	0.266602	1.08437	-0.269381	TRUE	Both	48	804
NS_331	Headache	Neurological	0.0833782	1.07895	0.367765	0.212	-0.049	0.784	1.4445	0.952181	2.19022	0.159718	TRUE	Both	167	631
EM_239	Hyperlipidemia	Endocrine/Metab	0.0891186	1.05003	0.340748	0.2	-0.052	0.734	1.406	0.949329	2.0834	0.147985	TRUE	Both	212	607
MB_280.1	Alcohol use disorders	Mental	0.0911859	1.04007	-0.616761	0.365	-1.332	0.099	0.53969	0.263949	1.10407	-0.267856	TRUE	Both	46	806
SO_363	Disorders of lacrimal system	Sense organs	0.101694	0.992705	0.562412	0.344	-0.111	1.236	1.7549	0.894939	3.44182	0.244252	TRUE	Both	41	811
GU_612	Other nonmalignant breast conditions	Genitourinary	0.108248	0.965579	0.499972	0.311	-0.11	1.11	1.64868	0.895834	3.03436	0.217135	TRUE	Female	60	485
MS_709.21	Hallux valgus (Bunion)	Muscloskeletal	0.109469	0.960709	0.743582	0.465	-0.167	1.654	2.10346	0.8462	5.22785	0.322934	TRUE	Both	21	831
SO_376.1	Vitreous degeneration	Sense organs	0.117446	0.930162	0.653943	0.418	-0.165	1.473	1.92311	0.847894	4.3623	0.284004	TRUE	Both	26	826
RE_479	Pulmonary insufficiency and acute respiratory distress syndrome	Respiratory	0.119981	0.920886	-0.610843	0.393	-1.381	0.159	0.542893	0.251327	1.17234	-0.265286	TRUE	Both	41	810
EM_200.11	Secondary hypothyroidism	Endocrine/Metab	0.122022	0.913562	0.708145	0.458	-0.189	1.606	2.03022	0.827787	4.98284	0.307543	TRUE	Both	21	831
GI_514	Gastrointestinal obstruction	Gastrointestinal	0.124638	0.904348	0.634975	0.414	-0.175	1.445	1.88698	0.839457	4.24185	0.275766	TRUE	Both	28	824
MS_722	Fasciopathy	Muscloskeletal	0.125637	0.900884	-0.617542	0.403	-1.408	0.173	0.539269	0.244632	1.18887	-0.268195	TRUE	Both	38	814
CV_417	Abnormalities of heart beat	Cardiovascular	0.128229	0.892015	-0.391669	0.257	-0.896	0.113	0.675928	0.408199	1.11963	-0.1701	TRUE	Both	102	750
BI_181	Autoimmune disease	Blood/Immune	0.131041	0.882591	0.330448	0.219	-0.098	0.759	1.39159	0.906649	2.13614	0.143512	TRUE	Both	109	742
ID_089.1	Bacterial infections	Infections	0.13997	0.853966	-0.354011	0.24	-0.824	0.116	0.701867	0.438673	1.123	-0.153745	TRUE	Both	119	733
MB_283.4	Patient's noncompliance with medical treatment and regimen	Mental	0.144652	0.839675	-0.825708	0.566	-1.935	0.284	0.437925	0.144424	1.32843	-0.3586	TRUE	Both	21	831
NS_331.1	Tension headache	Neurological	0.149544	0.825231	0.68531	0.476	-0.247	1.617	1.98439	0.781141	5.03795	0.297626	TRUE	Both	21	831
MS_722.1	Plantar fascial fibromatosis [Plantar fasciitis]	Muscloskeletal	0.150284	0.823086	-0.583609	0.406	-1.379	0.212	0.557882	0.25183	1.23615	-0.253458	TRUE	Both	37	815
GU_619	Noninflammatory disorders of ovary, fallopian tube, and broad ligament	Genitourinary	0.150941	0.821193	0.485467	0.338	-0.177	1.148	1.62493	0.83778	3.15188	0.210835	TRUE	Female	41	503
RE_488.1	Dyspnea [Shortness of breath]	Respiratory	0.154989	0.8097	-0.380929	0.268	-0.906	0.144	0.683226	0.404138	1.15488	-0.165436	TRUE	Both	104	748
SO_376	Disorders of vitreous body	Sense organs	0.160088	0.795641	0.477015	0.34	-0.189	1.143	1.61126	0.827787	3.13616	0.207165	TRUE	Both	41	811
MB_280.11	Alcohol abuse and dependence	Mental	0.165773	0.780485	-0.509307	0.367	-1.23	0.211	0.600912	0.292293	1.23491	-0.221189	TRUE	Both	43	809
CA_144	Gynecological benign neoplasms	Neoplasms	0.166708	0.778043	0.446408	0.323	-0.186	1.079	1.56269	0.830274	2.94174	0.193872	TRUE	Female	49	497
GI_528	Nausea and vomiting	Gastrointestinal	0.184674	0.733595	-0.308465	0.233	-0.764	0.147	0.734574	0.465799	1.15835	-0.133965	TRUE	Both	131	721
MS_716.2	Degenerative disc disease	Muscloskeletal	0.185606	0.731408	0.416765	0.315	-0.2	1.034	1.51705	0.818731	2.81229	0.180999	TRUE	Both	51	801
MB_286.2	Major depressive disorder	Mental	0.191034	0.718888	0.275058	0.21	-0.137	0.687	1.31661	0.87197	1.98774	0.119456	TRUE	Both	132	720
GU_614.52	Vaginitis and vulvovaginitis	Genitourinary	0.200609	0.697649	0.401685	0.314	-0.213	1.017	1.49434	0.808156	2.76489	0.17445	TRUE	Female	62	484
GU_625	Pain and other symptoms associated with female genital organs	Genitourinary	0.201311	0.696133	0.511217	0.4	-0.273	1.295	1.66732	0.761093	3.651	0.222019	TRUE	Female	31	492
SO_363.2	Dry eye syndrome [Tear film insufficiency]	Sense organs	0.206007	0.686119	0.443391	0.351	-0.244	1.131	1.55798	0.783488	3.09875	0.192562	TRUE	Both	39	813
SO_397	Other hearing abnormality	Sense organs	0.20996	0.677863	0.440129	0.351	-0.248	1.128	1.55291	0.78036	3.08947	0.191145	TRUE	Both	38	811
RE_465.1	Acute Pharyngitis	Respiratory	0.217108	0.663324	0.269463	0.218	-0.158	0.697	1.30926	0.85385	2.00772	0.117026	TRUE	Both	130	722
MS_709	Acquired deformities of fingers and toes	Muscloskeletal	0.23391	0.630951	0.427289	0.359	-0.276	1.131	1.5331	0.758813	3.09875	0.185569	TRUE	Both	38	814
MB_280.21	Opioid abuse or dependence	Mental	0.236204	0.626713	-0.557776	0.471	-1.481	0.365	0.572481	0.22741	1.44051	-0.242239	TRUE	Both	27	825
ID_052	Herpesvirus	Infections	0.238393	0.622707	0.342243	0.29	-0.227	0.911	1.4081	0.796921	2.48681	0.148634	TRUE	Both	57	795
RE_462.2	Chronic sinusitis	Respiratory	0.240331	0.619191	-0.344982	0.294	-0.921	0.231	0.708233	0.398121	1.25986	-0.149824	TRUE	Both	80	772
CA_142	Lump or mass in breast or nonspecific abnormal breast exam	Neoplasms	0.240802	0.61834	0.327978	0.28	-0.22	0.876	1.38816	0.802519	2.40128	0.142439	TRUE	Both	87	758
MS_741.3	Sprains and strains of wrist and hand	Muscloskeletal	0.248693	0.604336	0.546091	0.473	-0.382	1.474	1.72649	0.682495	4.36667	0.237165	TRUE	Both	20	832
RE_465	Pharyngitis	Respiratory	0.250771	0.600723	0.25034	0.218	-0.177	0.678	1.28446	0.83778	1.96993	0.108721	TRUE	Both	131	721
CV_413	Heart valve disorders	Cardiovascular	0.250871	0.600549	0.407003	0.354	-0.288	1.102	1.50231	0.749762	3.01018	0.176759	TRUE	Both	38	814
MS_708	Osteoarthritis	Muscloskeletal	0.255003	0.593455	0.311989	0.274	-0.225	0.849	1.36614	0.798516	2.33731	0.135495	TRUE	Both	100	707
NS_329	Symptoms and signs involving cognitive functions and awareness	Neurological	0.261231	0.582975	0.362511	0.323	-0.27	0.995	1.43693	0.763379	2.70472	0.157436	TRUE	Both	46	802
MS_707	Other arthropathies	Muscloskeletal	0.266634	0.574085	0.434684	0.391	-0.332	1.202	1.54447	0.717487	3.32676	0.188781	TRUE	Both	32	801
DE_664	Papulosquamous disorders	Dermatological	0.272648	0.564398	0.468004	0.427	-0.368	1.304	1.5968	0.692117	3.684	0.203251	TRUE	Both	24	828
EM_232.4	Vitamin D deficiency	Endocrine/Metab	0.286824	0.542385	-0.275715	0.259	-0.783	0.232	0.759029	0.457033	1.26112	-0.119741	TRUE	Both	86	766
NS_355	Coma and other alteration of consciousness	Neurological	0.288102	0.540454	0.482816	0.455	-0.408	1.374	1.62063	0.664979	3.95112	0.209684	TRUE	Both	22	830
MS_716.3	Spinal disc displacement (herniation)	Muscloskeletal	0.293877	0.531835	0.375914	0.358	-0.326	1.078	1.45632	0.721805	2.9388	0.163257	TRUE	Both	36	816
MS_716	Intervertebral disc disorder	Muscloskeletal	0.294672	0.530661	0.283046	0.27	-0.246	0.812	1.32717	0.781922	2.25241	0.122926	TRUE	Both	74	776
GI_528.1	Nausea	Gastrointestinal	0.295839	0.528945	-0.252244	0.241	-0.725	0.221	0.777055	0.484325	1.24732	-0.109548	TRUE	Both	114	738
GU_610	Benign mammary dysplasias	Genitourinary	0.302938	0.518646	0.380205	0.369	-0.343	1.104	1.46258	0.709638	3.01621	0.165121	TRUE	Female	39	506
CA_144.2	Benign neoplasms of the uterus	Neoplasms	0.304058	0.517043	0.34796	0.339	-0.316	1.012	1.41618	0.729059	2.7511	0.151117	TRUE	Female	44	502
MS_741	Sprains and strains	Muscloskeletal	0.306138	0.514083	0.220121	0.215	-0.201	0.642	1.24623	0.817912	1.90028	0.0955971	TRUE	Both	141	706
MS_741.1	Sprains and strains of shoulder and upper arm	Muscloskeletal	0.310904	0.507374	0.378473	0.373	-0.354	1.111	1.46005	0.701875	3.03739	0.164369	TRUE	Both	36	816
CV_444	Venous insufficiency	Cardiovascular	0.314777	0.501997	-0.425821	0.424	-1.256	0.404	0.653234	0.284791	1.4978	-0.184932	TRUE	Both	33	819
GI_529.2	Flatulence, eructation, and gas pain	Gastrointestinal	0.341965	0.466019	0.358182	0.377	-0.381	1.097	1.43073	0.683178	2.99517	0.155556	TRUE	Both	36	816
SO_386	Visual disturbances	Sense organs	0.345076	0.462086	0.297374	0.315	-0.32	0.915	1.34632	0.726149	2.49678	0.129148	TRUE	Both	49	782
MS_724	Other symptoms and disorders of the soft tissue	Muscloskeletal	0.349424	0.456647	0.246651	0.264	-0.27	0.763	1.27973	0.763379	2.1447	0.107119	TRUE	Both	98	724
DE_679	Skin symptoms	Dermatological	0.353115	0.452084	0.216478	0.233	-0.24	0.673	1.2417	0.786628	1.96011	0.0940151	TRUE	Both	111	740
CV_440.1	Venous thromboembolism	Cardiovascular	0.359889	0.443831	0.341422	0.373	-0.389	1.072	1.40695	0.677734	2.92122	0.148278	TRUE	Both	34	818
MS_713	Symptoms related to joints	Muscloskeletal	0.360747	0.442798	-0.173916	0.19	-0.547	0.199	0.840367	0.578683	1.22018	-0.075531	TRUE	Both	297	551
SS_835	Cytology and pathology findings	Symptoms	0.361144	0.44232	0.419081	0.459	-0.48	1.319	1.52056	0.618783	3.73968	0.182004	TRUE	Both	24	797
MS_718.4	Low back pain	Muscloskeletal	0.362154	0.441107	-0.197932	0.217	-0.624	0.228	0.820425	0.535797	1.25609	-0.0859609	TRUE	Both	162	690
GI_511	Gastro-esophageal reflux disease [GERD]	Gastrointestinal	0.369125	0.432826	0.198572	0.221	-0.235	0.632	1.21966	0.790571	1.88137	0.0862389	TRUE	Both	140	669
EM_200.1	Hypothyroidism	Endocrine/Metab	0.369541	0.432337	0.223006	0.249	-0.264	0.71	1.24983	0.767974	2.03399	0.0968504	TRUE	Both	84	768
GI_550.1	Gallstones [Cholelithiasis]	Gastrointestinal	0.370759	0.430908	0.335171	0.374	-0.399	1.069	1.39818	0.670991	2.91247	0.145563	TRUE	Both	32	820
EM_247.88	Iron deficiency	Endocrine/Metab	0.373142	0.428125	-0.298101	0.335	-0.954	0.358	0.742227	0.385197	1.43047	-0.129463	TRUE	Both	50	802
EM_247.8	Mineral deficiencies	Endocrine/Metab	0.373142	0.428125	-0.298101	0.335	-0.954	0.358	0.742227	0.385197	1.43047	-0.129463	TRUE	Both	50	802
SO_396.8	Bilateral hearing loss	Sense organs	0.374566	0.426471	0.305528	0.344	-0.369	0.98	1.35734	0.691425	2.66446	0.132689	TRUE	Both	43	809
NS_331.6	Migraine	Neurological	0.377083	0.423563	0.212255	0.24	-0.259	0.683	1.23646	0.771823	1.97981	0.0921813	TRUE	Both	95	757
SO_394	Disorders of vestibular function	Sense organs	0.378756	0.421641	0.398398	0.453	-0.489	1.286	1.48944	0.613239	3.61828	0.173022	TRUE	Both	24	826
EM_247	Disorders of mineral metabolism and mineral deficiencies	Endocrine/Metab	0.380546	0.419593	-0.23998	0.274	-0.776	0.296	0.786644	0.460243	1.34447	-0.104222	TRUE	Both	77	775
GI_520	Hernia	Gastrointestinal	0.3817	0.418278	0.252816	0.289	-0.314	0.819	1.28765	0.730519	2.26823	0.109797	TRUE	Both	61	791
CA_142.1	Lump or mass in breast	Neoplasms	0.384217	0.415423	0.289799	0.333	-0.363	0.943	1.33616	0.695586	2.56767	0.125858	TRUE	Both	50	802
GU_610.1	Cystic mastopathy	Genitourinary	0.388905	0.410156	0.343158	0.398	-0.437	1.124	1.40939	0.645971	3.07714	0.149032	TRUE	Female	33	513
SS_800	Chest pain	Symptoms	0.38944	0.409559	-0.214049	0.249	-0.702	0.273	0.807309	0.495593	1.3139	-0.0929602	TRUE	Both	119	671
ID_089	Infections	Infections	0.394983	0.403421	-0.154759	0.182	-0.511	0.202	0.856622	0.599895	1.22385	-0.0672109	TRUE	Both	300	551
MS_718.1	Radiculopathy	Muscloskeletal	0.396133	0.402159	0.209668	0.247	-0.275	0.694	1.23327	0.759572	2.00171	0.0910576	TRUE	Both	89	763
GU_614	Inflammatory diseases of female pelvic organs	Genitourinary	0.400027	0.397911	0.245605	0.292	-0.326	0.818	1.27839	0.721805	2.26596	0.106665	TRUE	Female	80	466
NS_354	Dizziness and giddiness	Neurological	0.400331	0.397581	0.270169	0.321	-0.359	0.9	1.31019	0.698374	2.4596	0.117333	TRUE	Both	62	735
GU_594	Abnormality of urination	Genitourinary	0.400946	0.396914	-0.1934	0.23	-0.645	0.258	0.824152	0.524663	1.29434	-0.0839925	TRUE	Both	148	704
EM_256.2	Hyposmolality and/or hyponatremia	Endocrine/Metab	0.411479	0.385652	0.379722	0.462	-0.526	1.286	1.46188	0.590964	3.61828	0.164911	TRUE	Both	23	829
NS_333.6	Sleep related movement disorders	Neurological	0.412347	0.384737	0.367609	0.448	-0.511	1.247	1.44428	0.599895	3.47989	0.159651	TRUE	Both	23	829
EM_236.11	Morbid obesity	Endocrine/Metab	0.415169	0.381775	-0.239149	0.293	-0.814	0.336	0.787298	0.443082	1.39934	-0.103861	TRUE	Both	66	786
GI_527	Abdominal pain	Gastrointestinal	0.420137	0.376609	0.187798	0.233	-0.269	0.644	1.20659	0.764143	1.90408	0.0815596	TRUE	Both	181	588
CA_139	Benign sarcoma-related cancers	Neoplasms	0.426795	0.369781	0.228658	0.288	-0.335	0.793	1.25691	0.715338	2.21002	0.0993051	TRUE	Both	59	793
CA_144.21	Leiomyoma of uterus	Neoplasms	0.426998	0.369574	0.287652	0.362	-0.422	0.997	1.33329	0.655734	2.71014	0.124926	TRUE	Female	38	508
MS_713.31	Pain in shoulder	Muscloskeletal	0.42807	0.368485	0.186776	0.236	-0.275	0.649	1.20536	0.759572	1.91363	0.0811158	TRUE	Both	106	746
SO_397.1	Tinnitus	Sense organs	0.432048	0.364468	0.285269	0.363	-0.426	0.997	1.33012	0.653116	2.71014	0.123891	TRUE	Both	36	816
GI_529.1	Diarrhea	Gastrointestinal	0.44314	0.353459	0.214701	0.28	-0.334	0.763	1.23949	0.716054	2.1447	0.0932435	TRUE	Both	75	777
GI_524	Functional intestinal disorder	Gastrointestinal	0.445999	0.350666	0.280767	0.368	-0.441	1.003	1.32415	0.643393	2.72645	0.121936	TRUE	Both	37	813
GI_550	Disorders of the gallbladder	Gastrointestinal	0.447469	0.349237	0.280753	0.37	-0.444	1.005	1.32413	0.641465	2.73191	0.12193	TRUE	Both	33	818
CV_444.11	Varicose veins of lower extremities	Cardiovascular	0.449189	0.347571	-0.392045	0.518	-1.407	0.623	0.675674	0.244877	1.86451	-0.170263	TRUE	Both	20	832
GU_627	Menopausal and postmenopausal disorders	Genitourinary	0.453856	0.343082	0.267299	0.357	-0.432	0.967	1.30643	0.649209	2.63004	0.116086	TRUE	Female	50	496
MS_723.5	Tendinitis	Muscloskeletal	0.454793	0.342186	0.352795	0.472	-0.572	1.278	1.42304	0.564396	3.58945	0.153217	TRUE	Both	21	831
RE_475	Asthma	Respiratory	0.455227	0.341772	0.184645	0.247	-0.3	0.669	1.20279	0.740818	1.95228	0.0801905	TRUE	Both	99	726
GI_524.1	Irritable bowel syndrome	Gastrointestinal	0.46244	0.334945	0.274947	0.374	-0.458	1.008	1.31646	0.632547	2.74012	0.119408	TRUE	Both	35	817
GU_626.1	Irregular menstrual cycle/bleeding	Genitourinary	0.463968	0.333512	0.195104	0.266	-0.327	0.717	1.21544	0.721084	2.04828	0.0847328	TRUE	Female	89	457
GI_526	Intestinal infection	Gastrointestinal	0.475775	0.322598	-0.309117	0.433	-1.159	0.54	0.734095	0.3138	1.71601	-0.134248	TRUE	Both	29	822
EM_204.4	Hyperglycemia	Endocrine/Metab	0.476228	0.322185	-0.258678	0.363	-0.97	0.453	0.772072	0.379083	1.57302	-0.112342	TRUE	Both	41	811
EM_232	Vitamin deficiencies	Endocrine/Metab	0.480113	0.318657	-0.172156	0.244	-0.65	0.306	0.841848	0.522046	1.35798	-0.0747665	TRUE	Both	98	754
CV_417.1	Palpitations	Cardiovascular	0.485144	0.314129	-0.210451	0.301	-0.801	0.38	0.810219	0.44888	1.46228	-0.0913975	TRUE	Both	63	789
MS_745	Fractures	Muscloskeletal	0.487643	0.311898	-0.173925	0.251	-0.665	0.317	0.84036	0.514274	1.373	-0.0755345	TRUE	Both	93	758
GU_614.5	Inflammatory disease of cervix, vagina, and vulva	Genitourinary	0.494819	0.305553	0.205201	0.301	-0.384	0.794	1.22777	0.681131	2.21223	0.0891178	TRUE	Female	76	470
GU_627.2	Symptomatic menopause	Genitourinary	0.499813	0.301192	0.254797	0.378	-0.485	0.995	1.2902	0.615697	2.70472	0.110657	TRUE	Female	42	504
MB_280.2	Opioid use disorders	Mental	0.504609	0.297045	-0.28754	0.431	-1.132	0.557	0.750106	0.322388	1.74543	-0.124877	TRUE	Both	29	823
GI_522	Gastrointestinal inflammation	Gastrointestinal	0.50514	0.296588	-0.174265	0.261	-0.687	0.338	0.840074	0.503083	1.40214	-0.0756825	TRUE	Both	86	744
SS_809.2	Chronic pain	Symptoms	0.514575	0.288552	0.157915	0.242	-0.317	0.633	1.17107	0.728331	1.88325	0.0685817	TRUE	Both	108	744
MS_709.2	Acquired deformities of toe	Muscloskeletal	0.515096	0.288112	0.247188	0.38	-0.497	0.991	1.28042	0.608353	2.69393	0.107352	TRUE	Both	34	818
CA_136	Benign neoplasm of the digestive organs	Neoplasms	0.528905	0.276622	0.175637	0.279	-0.371	0.722	1.192	0.690044	2.05855	0.076278	TRUE	Both	73	779
GI_542	Chronic liver disease	Gastrointestinal	0.529766	0.275916	-0.233186	0.371	-0.961	0.494	0.792006	0.38251	1.63886	-0.101271	TRUE	Both	38	814
SO_396.2	Sensorineural hearing loss	Sense organs	0.530827	0.275047	0.206576	0.33	-0.439	0.853	1.22946	0.644681	2.34668	0.0897148	TRUE	Both	48	804
MB_280.51	Stimulant abuse or dependance	Mental	0.53507	0.271589	-0.321163	0.518	-1.336	0.694	0.725305	0.262895	2.00171	-0.139479	TRUE	Both	20	832
SS_809	Pain	Symptoms	0.536917	0.270093	-0.11909	0.193	-0.497	0.259	0.887728	0.608353	1.29563	-0.0517199	TRUE	Both	279	565
GI_522.9	Gastritis	Gastrointestinal	0.538799	0.268573	-0.198412	0.323	-0.831	0.434	0.820032	0.435613	1.54342	-0.0861692	TRUE	Both	53	799
BI_160	Deficiency anemias	Blood/Immune	0.544622	0.263905	-0.19565	0.323	-0.829	0.437	0.8223	0.436486	1.54806	-0.0849695	TRUE	Both	51	801
SO_396	Hearing impairment	Sense organs	0.545057	0.263558	0.170714	0.282	-0.382	0.724	1.18615	0.682495	2.06267	0.0741402	TRUE	Both	69	768
SO_360	Inflammation of eyelids	Sense organs	0.545194	0.263449	0.211183	0.349	-0.473	0.895	1.23514	0.62313	2.44734	0.0917158	TRUE	Both	43	809
GI_507	Lesions of mouth	Gastrointestinal	0.554701	0.255941	-0.317924	0.538	-1.373	0.737	0.727658	0.253346	2.08966	-0.138073	TRUE	Both	20	826
CV_444.1	Varicose veins	Cardiovascular	0.556876	0.254242	-0.268475	0.457	-1.164	0.627	0.764545	0.312235	1.87199	-0.116597	TRUE	Both	25	827
ID_004	Streptococcus	Infections	0.558708	0.252815	-0.218531	0.374	-0.951	0.514	0.803699	0.386354	1.67197	-0.0949067	TRUE	Both	37	815
EM_200.12	Hypothyroidism (not specified as secondary)	Endocrine/Metab	0.560293	0.251585	0.147396	0.253	-0.349	0.643	1.15881	0.705393	1.90218	0.0640135	TRUE	Both	82	770
DE_679.1	Rash and other nonspecific skin eruption	Dermatological	0.562809	0.249639	0.149735	0.259	-0.357	0.657	1.16153	0.699772	1.929	0.0650292	TRUE	Both	87	765
CV_418	Abnormal results of cardiovascular function studies	Cardiovascular	0.562942	0.249536	-0.219074	0.379	-0.961	0.523	0.803262	0.38251	1.68708	-0.0951426	TRUE	Both	39	810
MS_726	Osteoporosis and low bone density	Muscloskeletal	0.564596	0.248262	0.201375	0.35	-0.484	0.887	1.22308	0.616313	2.42784	0.0874559	TRUE	Both	51	801
SO_391	Disorders of the middle ear	Sense organs	0.565306	0.247716	-0.163307	0.284	-0.72	0.393	0.84933	0.486752	1.48142	-0.0709234	TRUE	Both	78	774
EM_256.5	Hypokalemia [Hypopotassemia]	Endocrine/Metab	0.575869	0.239676	0.187848	0.336	-0.47	0.846	1.20665	0.625002	2.33031	0.0815814	TRUE	Both	44	808
NS_333	Sleep disorders	Neurological	0.577015	0.238813	0.109928	0.197	-0.276	0.496	1.1162	0.758813	1.64214	0.0477411	TRUE	Both	178	672
BI_177.2	Enlargement of lymph nodes [Lymphadenopathy]	Blood/Immune	0.578548	0.237661	-0.228464	0.411	-1.035	0.578	0.795755	0.355226	1.78247	-0.0992207	TRUE	Both	32	820
MB_286	Mood [affective] disorders	Mental	0.578735	0.237521	0.102149	0.184	-0.258	0.463	1.10755	0.772595	1.58883	0.0443628	TRUE	Both	202	621
MS_713.32	Pain in elbow	Muscloskeletal	0.585613	0.232389	0.188122	0.345	-0.488	0.864	1.20698	0.613853	2.37263	0.0817005	TRUE	Both	44	808
GI_557	Gastrointestinal hemorrhage	Gastrointestinal	0.590535	0.228754	0.163673	0.304	-0.433	0.76	1.17783	0.64856	2.13828	0.0710824	TRUE	Both	58	790
MS_745.4	Fracture of foot and toe	Muscloskeletal	0.592891	0.227025	-0.228696	0.428	-1.067	0.61	0.79557	0.344039	1.84043	-0.0993215	TRUE	Both	28	824
MB_280.31	Cannabis abuse or dependance	Mental	0.596137	0.224654	0.242676	0.458	-0.655	1.14	1.27466	0.519442	3.12677	0.105393	TRUE	Both	22	830
GU_612.5	Mastodynia	Genitourinary	0.601208	0.220975	0.219209	0.419	-0.603	1.041	1.24509	0.547168	2.83205	0.0952013	TRUE	Female	29	517
SO_371	Cataract	Sense organs	0.614178	0.211706	0.153652	0.305	-0.444	0.751	1.16609	0.641465	2.11912	0.0667302	TRUE	Both	70	775
MS_713.2	Effusion of joint	Muscloskeletal	0.619528	0.207939	-0.196731	0.396	-0.973	0.58	0.821411	0.377947	1.78604	-0.0854393	TRUE	Both	36	816
MB_283	Other mental and behavioral problems	Mental	0.619776	0.207765	-0.185886	0.375	-0.92	0.548	0.830368	0.398519	1.72979	-0.0807295	TRUE	Both	38	807
RE_462	Sinusitis	Respiratory	0.622601	0.20579	-0.11503	0.234	-0.573	0.343	0.89134	0.563831	1.40917	-0.0499567	TRUE	Both	135	717
SO_374	Disorders of the retina	Sense organs	0.623723	0.205008	0.154137	0.314	-0.462	0.77	1.16665	0.630022	2.15977	0.0669407	TRUE	Both	55	795
MS_721	Synoviopathy and bursopathy	Muscloskeletal	0.624065	0.20477	0.132941	0.271	-0.399	0.665	1.14218	0.670991	1.94449	0.0577354	TRUE	Both	90	761
MB_280.5	Stimulant use disorders	Mental	0.624827	0.20424	-0.237477	0.486	-1.189	0.714	0.788615	0.304526	2.04214	-0.103135	TRUE	Both	22	830
SS_840.8	Allergies related to other diseases/symptoms	Symptoms	0.627164	0.202619	-0.107931	0.222	-0.543	0.328	0.897689	0.581003	1.38819	-0.0468739	TRUE	Both	141	711
EM_232.2	Vitamin B group deficiency	Endocrine/Metab	0.630943	0.20001	0.20461	0.426	-0.63	1.039	1.22705	0.532592	2.82639	0.0888608	TRUE	Both	25	827
SO_390.4	Impacted cerumen	Sense organs	0.632013	0.199274	-0.15959	0.333	-0.813	0.494	0.852493	0.443525	1.63886	-0.069309	TRUE	Both	48	804
EM_204	Abnormal glucose	Endocrine/Metab	0.632802	0.198732	-0.113541	0.238	-0.579	0.352	0.892668	0.560459	1.42191	-0.0493101	TRUE	Both	107	728
MS_723	Enthesopathy/Enthesitis/Tendinopathy	Muscloskeletal	0.636225	0.196389	0.122352	0.259	-0.385	0.629	1.13015	0.680451	1.87573	0.0531368	TRUE	Both	88	741
DE_660.6	Cellulitis and abscess	Dermatological	0.640281	0.193629	-0.120171	0.257	-0.624	0.384	0.886769	0.535797	1.46815	-0.0521895	TRUE	Both	88	764
CV_424	Heart failure	Cardiovascular	0.642257	0.192291	-0.236206	0.508	-1.233	0.76	0.789618	0.291417	2.13828	-0.102583	TRUE	Both	21	826
MS_713.3	Pain in joint	Muscloskeletal	0.646423	0.189483	-0.0858138	0.187	-0.452	0.281	0.917765	0.636354	1.32445	-0.0372685	TRUE	Both	289	563
ID_092	Bacteremia, Sepsis, and SIRS	Infections	0.648207	0.188286	0.215988	0.473	-0.712	1.144	1.24109	0.490662	3.1393	0.0938025	TRUE	Both	21	831
SO_376.2	Vitreous opacities	Sense organs	0.650885	0.186496	0.212532	0.47	-0.708	1.133	1.23681	0.492628	3.10496	0.0923014	TRUE	Both	21	831
EM_202	Diabetes mellitus	Endocrine/Metab	0.657632	0.182017	-0.0998588	0.225	-0.541	0.342	0.904965	0.582166	1.40776	-0.0433681	TRUE	Both	122	730
MS_710	Acquired deformities of limbs	Muscloskeletal	0.663821	0.177949	0.201072	0.463	-0.706	1.108	1.22271	0.493615	3.0283	0.0873243	TRUE	Both	23	829
GI_540	Hepatitis	Gastrointestinal	0.666325	0.176314	-0.170821	0.396	-0.947	0.606	0.842973	0.387903	1.83308	-0.0741865	TRUE	Both	33	817
GU_626	Disorders of menstruation and other abnormal bleeding from female genital tract	Genitourinary	0.667233	0.175722	0.110445	0.257	-0.393	0.614	1.11677	0.675029	1.84781	0.0479656	TRUE	Female	106	435
CV_418.1	Abnormal electrocardiogram [ECG] [EKG]	Cardiovascular	0.669397	0.174316	-0.170726	0.4	-0.954	0.613	0.843053	0.385197	1.84596	-0.0741453	TRUE	Both	33	819
RE_499	Other symptoms and disorders of the respiratory system	Respiratory	0.672112	0.172558	-0.0923781	0.218	-0.52	0.335	0.91176	0.594521	1.39794	-0.0401193	TRUE	Both	171	681
SO_394.2	Vertigo	Sense organs	0.673555	0.171627	0.206796	0.491	-0.755	1.169	1.22973	0.470011	3.21877	0.0898105	TRUE	Both	21	831
GU_594.3	Urinary incontinence and enuresis	Genitourinary	0.680263	0.167323	-0.149768	0.363	-0.862	0.563	0.860908	0.422317	1.75593	-0.0650435	TRUE	Both	40	812
BI_160.1	Iron deficiency anemia	Blood/Immune	0.681595	0.166473	-0.13854	0.338	-0.8	0.523	0.870628	0.449329	1.68708	-0.0601672	TRUE	Both	46	806
BI_164.1	Microcytic anemia	Blood/Immune	0.681595	0.166473	-0.13854	0.338	-0.8	0.523	0.870628	0.449329	1.68708	-0.0601672	TRUE	Both	46	806
GU_592	Cystitis and urethritis	Genitourinary	0.683576	0.165213	0.15517	0.381	-0.591	0.901	1.16786	0.553773	2.46206	0.0673896	TRUE	Both	35	817
GI_528.2	Vomiting	Gastrointestinal	0.684877	0.164387	-0.103335	0.255	-0.602	0.396	0.901825	0.547715	1.48587	-0.0448776	TRUE	Both	89	763
NS_336.41	Carpal tunnel syndrome	Neurological	0.689335	0.161569	0.144693	0.362	-0.565	0.854	1.15569	0.56836	2.34902	0.0628396	TRUE	Both	41	811
GU_591	Urinary tract infection [UTI]	Genitourinary	0.70216	0.153564	-0.126587	0.331	-0.775	0.522	0.881098	0.460704	1.6854	-0.0549759	TRUE	Both	63	735
EM_256.71	Dehydration	Endocrine/Metab	0.703644	0.152647	-0.132454	0.348	-0.815	0.55	0.875944	0.442639	1.73325	-0.0575238	TRUE	Both	45	807
CV_401.1	Essential hypertension	Cardiovascular	0.704107	0.152361	-0.0693173	0.183	-0.427	0.288	0.933031	0.652464	1.33376	-0.0301041	TRUE	Both	276	576
EM_230	Malnutrition and underweight	Endocrine/Metab	0.704243	0.152277	0.128428	0.338	-0.535	0.792	1.13704	0.585669	2.20781	0.0557756	TRUE	Both	44	808
SO_371.3	Nuclear cataract	Sense organs	0.714873	0.145771	0.126563	0.346	-0.552	0.806	1.13492	0.575797	2.23893	0.0549655	TRUE	Both	48	804
SS_809.3	Pain in limb	Symptoms	0.718072	0.143832	-0.0720332	0.2	-0.463	0.319	0.9305	0.629393	1.37575	-0.0312836	TRUE	Both	213	639
GI_542.7	Chronic nonalcoholic liver disease	Gastrointestinal	0.736472	0.132844	-0.14117	0.419	-0.963	0.681	0.868342	0.381746	1.97585	-0.0613094	TRUE	Both	28	824
GI_529	Symptoms involving digestive system	Gastrointestinal	0.748021	0.126086	-0.06919	0.215	-0.491	0.353	0.933149	0.612014	1.42333	-0.0300489	TRUE	Both	149	698
CV_413.1	Mitral valve disorders	Cardiovascular	0.763851	0.116991	0.136433	0.454	-0.754	1.027	1.14618	0.470481	2.79268	0.0592523	TRUE	Both	23	829
RE_474	Chronic obstructive pulmonary disease [COPD]	Respiratory	0.764371	0.116696	0.115321	0.385	-0.639	0.869	1.12223	0.52782	2.38453	0.0500833	TRUE	Both	35	804
ID_089.2	Viral infections	Infections	0.769921	0.113554	-0.0547754	0.187	-0.422	0.312	0.946698	0.655734	1.36615	-0.0237887	TRUE	Both	199	653
DE_682.4	Acne	Dermatological	0.774966	0.110717	0.10554	0.369	-0.618	0.829	1.11131	0.539021	2.29103	0.0458354	TRUE	Both	37	815
NS_351	Disturbances of skin sensation	Neurological	0.78329	0.106077	-0.0812589	0.295	-0.66	0.498	0.921955	0.516851	1.64543	-0.0352903	TRUE	Both	72	746
SS_807	Malaise and fatigue	Symptoms	0.791025	0.10181	-0.0658658	0.249	-0.553	0.421	0.936256	0.575222	1.52348	-0.0286052	TRUE	Both	113	683
EM_200.22	Uninodular goiter [single thyroid nodule]	Endocrine/Metab	0.79145	0.101577	0.129816	0.491	-0.832	1.092	1.13862	0.435178	2.98023	0.0563785	TRUE	Both	21	831
EM_256.7	Volume depletion	Endocrine/Metab	0.792723	0.100879	-0.0844228	0.321	-0.714	0.545	0.919043	0.489682	1.72461	-0.0366644	TRUE	Both	56	796
MS_719.11	Spasm of muscle	Muscloskeletal	0.794817	0.0997327	-0.105031	0.404	-0.897	0.687	0.900297	0.407791	1.98774	-0.0456142	TRUE	Both	32	820
MS_713.38	Pain in ankle and joints of foot	Muscloskeletal	0.799845	0.0969939	0.0785678	0.31	-0.529	0.686	1.08174	0.589194	1.98576	0.0341215	TRUE	Both	60	792
MS_712	Joint derangements and related disorders	Muscloskeletal	0.802996	0.0952868	0.10662	0.427	-0.731	0.944	1.11251	0.481427	2.57024	0.0463047	TRUE	Both	28	819
GU_582	Renal failure	Genitourinary	0.804116	0.0946814	0.0881266	0.355	-0.608	0.785	1.09213	0.544439	2.19241	0.0382729	TRUE	Both	43	809
MS_703.1	Gout	Muscloskeletal	0.809286	0.091898	0.118793	0.492	-0.846	1.084	1.12614	0.429128	2.95648	0.0515913	TRUE	Both	21	831
GI_540.3	Viral hepatitits	Gastrointestinal	0.814372	0.0891773	-0.105943	0.451	-0.99	0.778	0.899476	0.371577	2.17711	-0.0460106	TRUE	Both	24	828
ID_054	Hepatovirus	Infections	0.814372	0.0891773	-0.105943	0.451	-0.99	0.778	0.899476	0.371577	2.17711	-0.0460106	TRUE	Both	24	828
ID_088	Sexually transmitted disease	Infections	0.814565	0.0890744	0.0897757	0.383	-0.66	0.84	1.09393	0.516851	2.31637	0.0389891	TRUE	Both	35	812
CV_439	Hemorrhoids	Cardiovascular	0.815356	0.0886526	0.0959911	0.411	-0.71	0.902	1.10075	0.491644	2.46453	0.0416884	TRUE	Both	32	780
MB_280.3	Cannabis use disorders	Mental	0.824624	0.083744	-0.0921134	0.416	-0.907	0.723	0.912002	0.403734	2.06061	-0.0400043	TRUE	Both	29	823
CV_446	Hypotension	Cardiovascular	0.832427	0.0796537	-0.111578	0.527	-1.145	0.922	0.894422	0.318224	2.51431	-0.0484577	TRUE	Both	20	825
SO_387.2	Myopia	Sense organs	0.833478	0.0791061	0.0684243	0.325	-0.569	0.706	1.07082	0.566091	2.02587	0.0297163	TRUE	Both	49	803
RE_468	Pneumonia	Respiratory	0.833551	0.079068	0.0828978	0.394	-0.69	0.856	1.08643	0.501576	2.35373	0.036002	TRUE	Both	33	805
GU_626.2	Dysmenorrhea	Genitourinary	0.836865	0.0773448	0.08528	0.414	-0.726	0.897	1.08902	0.48384	2.45224	0.0370366	TRUE	Female	29	517
CA_136.41	Benign neoplasm of the colon	Neoplasms	0.838703	0.076392	-0.0602388	0.296	-0.64	0.52	0.94154	0.527292	1.68203	-0.0261614	TRUE	Both	67	785
NS_351.3	Paresthesia of skin*	Neurological	0.841654	0.0748664	-0.0839043	0.42	-0.907	0.739	0.919519	0.403734	2.09384	-0.0364392	TRUE	Both	28	824
RE_463.2	Allergic rhinitis	Respiratory	0.853999	0.0685428	-0.0418019	0.227	-0.487	0.403	0.95906	0.614467	1.49631	-0.0181543	TRUE	Both	129	723
RE_463	Rhinitis and nasal congestion	Respiratory	0.855629	0.0677143	-0.0384886	0.212	-0.453	0.376	0.962243	0.635718	1.45645	-0.0167154	TRUE	Both	156	696
DE_660	Infection of the skin	Dermatological	0.85867	0.0661737	0.0380583	0.214	-0.381	0.457	1.03879	0.683178	1.57933	0.0165285	TRUE	Both	149	702
GI_527.3	Functional dyspepsia	Gastrointestinal	0.859608	0.0656994	0.0827487	0.468	-0.834	1	1.08627	0.434309	2.71828	0.0359373	TRUE	Both	23	829
MS_721.1	Synovitis and tenosynovitis	Muscloskeletal	0.860905	0.0650449	-0.0590472	0.337	-0.72	0.601	0.942662	0.486752	1.82394	-0.0256439	TRUE	Both	51	801
MS_703	Chrystal arthropathies	Muscloskeletal	0.866929	0.0620166	0.0787166	0.47	-0.842	0.999	1.0819	0.430848	2.71556	0.0341862	TRUE	Both	24	828
MB_290	Reaction to severe stress, and adjustment disorders	Mental	0.868888	0.061036	0.0472606	0.286	-0.514	0.608	1.0484	0.598098	1.83675	0.020525	TRUE	Both	69	771
MS_718	Back pain	Muscloskeletal	0.871042	0.0599608	-0.0302816	0.187	-0.396	0.335	0.970172	0.673007	1.39794	-0.0131511	TRUE	Both	264	572
RE_460.1	Acute upper respiratory infection	Respiratory	0.872615	0.0591775	0.032121	0.2	-0.361	0.425	1.03264	0.696979	1.52959	0.01395	TRUE	Both	211	641
EM_202.2	Type 2 diabetes	Endocrine/Metab	0.873747	0.0586144	-0.0370307	0.233	-0.494	0.42	0.963647	0.610181	1.52196	-0.0160822	TRUE	Both	113	739
NS_336	Mononeuropathies	Neurological	0.879724	0.0556536	0.0451335	0.298	-0.539	0.63	1.04617	0.583331	1.87761	0.0196012	TRUE	Both	65	783
EM_236.1	Obesity	Endocrine/Metab	0.885434	0.0528436	0.0276223	0.192	-0.348	0.403	1.02801	0.706099	1.49631	0.0119962	TRUE	Both	177	675
CV_401	Hypertension	Cardiovascular	0.889464	0.0508718	-0.0250383	0.18	-0.378	0.328	0.975273	0.685231	1.38819	-0.010874	TRUE	Both	283	569
RE_460	Respiratory infection	Respiratory	0.893165	0.0490685	-0.0263942	0.197	-0.412	0.359	0.973951	0.662324	1.4319	-0.0114629	TRUE	Both	231	621
MS_713.37	Pain in knee	Muscloskeletal	0.896078	0.0476541	0.0285809	0.219	-0.4	0.457	1.02899	0.67032	1.57933	0.0124125	TRUE	Both	142	710
EM_200.2	Goiter	Endocrine/Metab	0.902756	0.0444298	0.0450775	0.369	-0.678	0.768	1.04611	0.507631	2.15545	0.0195769	TRUE	Both	38	814
EM_204.5	Prediabetes*	Endocrine/Metab	0.907312	0.0422435	-0.0535551	0.46	-0.955	0.848	0.947854	0.384812	2.33497	-0.0232587	TRUE	Both	23	829
SO_390	Disorders of external ear	Sense organs	0.916615	0.037813	-0.0294102	0.281	-0.58	0.521	0.971018	0.559898	1.68371	-0.0127727	TRUE	Both	70	782
MB_286.1	Bipolar disorder	Mental	0.923751	0.034445	0.0337381	0.353	-0.657	0.725	1.03431	0.518404	2.06473	0.0146523	TRUE	Both	38	814
GU_582.1	Acute kidney failure	Genitourinary	0.931846	0.0306558	-0.0385309	0.451	-0.922	0.845	0.962202	0.397723	2.32798	-0.0167338	TRUE	Both	27	825
EM_236	Overweight and obesity	Endocrine/Metab	0.932476	0.0303624	0.0160892	0.19	-0.356	0.388	1.01622	0.700473	1.47403	0.00698745	TRUE	Both	184	661
CA_136.4	Benign neoplasm of colon, rectum, anus and anal canal	Neoplasms	0.934897	0.0292362	0.0235399	0.288	-0.541	0.588	1.02382	0.582166	1.80038	0.0102232	TRUE	Both	70	782
SS_840	Allergy	Symptoms	0.938314	0.027652	0.0157026	0.203	-0.382	0.413	1.01583	0.682495	1.51135	0.00681954	TRUE	Both	184	661
RE_499.1	Cough	Respiratory	0.94519	0.024481	-0.0151309	0.22	-0.447	0.416	0.984983	0.639544	1.51589	-0.00657127	TRUE	Both	163	689
EM_256	Disorders of fluid, electrolyte and acid-base balance	Endocrine/Metab	0.957107	0.0190395	-0.0132081	0.246	-0.495	0.468	0.986879	0.609571	1.5968	-0.00573622	TRUE	Both	103	748
NS_336.4	Mononeuritis of upper limb	Neurological	0.957266	0.0189673	0.0177999	0.332	-0.633	0.669	1.01796	0.530996	1.95228	0.00773042	TRUE	Both	51	801
ID_054.3	Hepatitis C	Infections	0.962785	0.0164706	0.0225671	0.484	-0.925	0.971	1.02282	0.396531	2.64058	0.00980075	TRUE	Both	20	832
CV_416	Cardiac arrhythmia and conduction disorders	Cardiovascular	0.966593	0.0147563	0.0130855	0.312	-0.599	0.625	1.01317	0.549361	1.86825	0.00568298	TRUE	Both	63	769
GU_592.1	Cystitis	Genitourinary	0.973365	0.0117241	-0.0139453	0.418	-0.833	0.805	0.986151	0.434743	2.2367	-0.00605636	TRUE	Both	30	822
DE_682	Other follicular disorders	Dermatological	0.989369	0.00464185	-0.00360754	0.271	-0.534	0.527	0.996399	0.586255	1.69384	-0.00156674	TRUE	Both	78	764

### Sheet: cancer_breast_pre_dx
phecode	phecode_string	phecode_category	p_value	neg_log_p_value	beta	standard_error	beta_lower_ci	beta_upper_ci	odds_ratio	or_lower_ci	or_upper_ci	log10_odds_ratio	converged	phecode_sex_restriction	cases	controls
CA_142	Lump or mass in breast or nonspecific abnormal breast exam	Neoplasms	1.94792e-67	66.7104	0.79466	0.046	0.705	0.884	2.21369	2.02385	2.42056	0.345116	TRUE	Both	3033	11161
GU_610	Benign mammary dysplasias	Genitourinary	6.73627e-45	44.1716	0.861522	0.061	0.741	0.982	2.36676	2.09803	2.66979	0.374154	TRUE	Female	1300	13291
CA_142.1	Lump or mass in breast	Neoplasms	4.13472e-42	41.3836	0.744951	0.055	0.638	0.852	2.10634	1.89269	2.34433	0.323528	TRUE	Both	1745	12886
GU_610.1	Cystic mastopathy	Genitourinary	1.06831e-39	38.9713	0.838553	0.064	0.714	0.963	2.31302	2.04214	2.61954	0.364179	TRUE	Female	1187	13444
CA_142.2	Abnormal mammogram	Neoplasms	2.50037e-35	34.602	0.693521	0.056	0.584	0.803	2.00075	1.7932	2.23223	0.301192	TRUE	Both	1647	12984
GU_612	Other nonmalignant breast conditions	Genitourinary	8.44566e-33	32.0734	0.645203	0.054	0.539	0.751	1.90637	1.71429	2.11912	0.280208	TRUE	Female	1847	12737
SS_809.2	Chronic pain	Symptoms	3.99209e-19	18.3988	-0.536492	0.06	-0.654	-0.419	0.584796	0.519962	0.657704	-0.232995	TRUE	Both	2172	12459
GU_612.8	Other specified disorders of breast	Genitourinary	2.31832e-17	16.6348	0.694929	0.082	0.534	0.856	2.00357	1.70574	2.35373	0.301804	TRUE	Female	650	13981
CA_138	Benign neoplasm of the skin	Neoplasms	8.78998e-17	16.056	0.555444	0.067	0.425	0.686	1.74271	1.52959	1.98576	0.241226	TRUE	Both	1205	12936
DE_672	Skin changes due to solar radiation	Dermatological	6.62226e-16	15.179	0.65478	0.081	0.496	0.814	1.92472	1.64214	2.25692	0.284367	TRUE	Both	723	13908
GE_961	Genetic syndromes associated with neoplasms	Genetic	1.26089e-15	14.8993	1.97953	0.247	1.494	2.465	7.23932	4.45488	11.7635	0.859698	TRUE	Both	98	14533
CA_142.21	Mammographic microcalcification	Neoplasms	6.31048e-15	14.1999	0.879482	0.113	0.658	1.101	2.40965	1.93093	3.00717	0.381954	TRUE	Both	334	14297
GU_612.7	Other signs and symptoms in breast	Genitourinary	1.35998e-14	13.8665	0.750332	0.097	0.559	0.941	2.1177	1.74892	2.56254	0.325865	TRUE	Female	457	14174
DE_672.2	Skin changes due to chronic exposure to nonionizing radiation	Dermatological	5.40035e-14	13.2676	0.649562	0.086	0.48	0.819	1.9147	1.61607	2.26823	0.282101	TRUE	Both	627	14004
DE_672.21	Actinic keratosis	Dermatological	1.08748e-12	11.9636	0.699214	0.098	0.507	0.892	2.01217	1.6603	2.44	0.303665	TRUE	Both	476	14155
DE_670	Seborrheic keratosis	Dermatological	1.5587e-12	11.8072	0.634052	0.09	0.458	0.81	1.88523	1.58091	2.24791	0.275365	TRUE	Both	628	13517
CA_139.61	Hemangioma	Neoplasms	7.84852e-12	11.1052	0.692033	0.101	0.494	0.89	1.99777	1.63886	2.43513	0.300546	TRUE	Both	435	14196
CA_139.6	Hemangioma and lymphangioma	Neoplasms	9.07329e-12	11.0422	0.687443	0.101	0.49	0.885	1.98862	1.63232	2.42298	0.298553	TRUE	Both	438	14193
SS_809	Pain	Symptoms	1.99653e-10	9.69972	-0.299146	0.047	-0.391	-0.207	0.741451	0.67638	0.81302	-0.129917	TRUE	Both	5187	9337
CA_140	Benign neoplasm of the breast	Neoplasms	1.06302e-08	7.97346	0.968112	0.169	0.636	1.3	2.63297	1.88891	3.6693	0.420446	TRUE	Both	147	14320
DE_682	Other follicular disorders	Dermatological	1.9833e-08	7.70261	0.370315	0.066	0.241	0.5	1.44819	1.27252	1.64872	0.160826	TRUE	Both	1260	13113
MB_286	Mood [affective] disorders	Mental	2.7545e-08	7.55996	-0.262211	0.047	-0.355	-0.17	0.769348	0.701173	0.843665	-0.113877	TRUE	Both	3491	10656
CA_138.2	Melanocytic nevi*	Neoplasms	2.88252e-08	7.54023	0.536183	0.097	0.347	0.726	1.70947	1.41482	2.0668	0.232862	TRUE	Both	479	14152
GU_610.2	Fibroadenosis of breast	Genitourinary	7.98668e-08	7.09763	0.939169	0.175	0.596	1.282	2.55786	1.81484	3.60384	0.407876	TRUE	Female	136	14495
GU_612.5	Mastodynia	Genitourinary	1.30883e-07	6.88312	0.423043	0.08	0.266	0.58	1.5266	1.30474	1.78604	0.183725	TRUE	Female	756	13875
MB_280	Psychoactive substance related disorders	Mental	1.52611e-07	6.81642	-0.436361	0.083	-0.599	-0.273	0.646384	0.549361	0.761093	-0.189509	TRUE	Both	863	13749
GI_502.1	Diseases of hard tissues of teeth	Gastrointestinal	2.60198e-07	6.5847	-0.526049	0.102	-0.726	-0.326	0.590935	0.48384	0.721805	-0.22846	TRUE	Both	574	14057
EM_236.1	Obesity	Endocrine/Metab	2.71222e-07	6.56668	-0.234434	0.046	-0.324	-0.145	0.791018	0.72325	0.865022	-0.101814	TRUE	Both	3580	11051
EM_236.11	Morbid obesity	Endocrine/Metab	2.80096e-07	6.55269	-0.331704	0.065	-0.458	-0.205	0.7177	0.632547	0.814647	-0.144057	TRUE	Both	1472	13159
CA_136.41	Benign neoplasm of the colon	Neoplasms	5.45491e-07	6.26321	0.288687	0.058	0.176	0.402	1.33467	1.19244	1.49481	0.125375	TRUE	Both	1663	12968
CA_139	Benign sarcoma-related cancers	Neoplasms	6.37066e-07	6.19582	0.356491	0.072	0.216	0.497	1.42831	1.2411	1.64378	0.154822	TRUE	Both	954	13677
NS_333	Sleep disorders	Neurological	7.00972e-07	6.1543	-0.243639	0.049	-0.34	-0.147	0.783771	0.71177	0.863294	-0.105811	TRUE	Both	3125	11481
MB_286.2	Major depressive disorder	Mental	1.05057e-06	5.97857	-0.267921	0.055	-0.375	-0.16	0.764968	0.687289	0.852144	-0.116357	TRUE	Both	2262	12369
DE_676	Hypertrophic conditions of skin	Dermatological	1.12272e-06	5.94973	0.548094	0.113	0.327	0.769	1.72995	1.3868	2.15761	0.238034	TRUE	Both	354	14139
EM_236	Overweight and obesity	Endocrine/Metab	1.67573e-06	5.7758	-0.216629	0.045	-0.305	-0.128	0.805228	0.737123	0.879853	-0.0940809	TRUE	Both	3780	10699
NS_333.11	Obstructive sleep apnea	Neurological	2.23017e-06	5.65166	-0.309865	0.065	-0.438	-0.182	0.733546	0.645326	0.833601	-0.134573	TRUE	Both	1433	13198
MS_718	Back pain	Muscloskeletal	2.37015e-06	5.62523	-0.216216	0.046	-0.306	-0.126	0.805562	0.736387	0.881615	-0.0939012	TRUE	Both	4971	9266
DE_676.2	Scar conditions and fibrosis of skin	Dermatological	2.53278e-06	5.5964	0.6187	0.131	0.361	0.876	1.85651	1.43476	2.40128	0.268698	TRUE	Both	252	14379
CA_136	Benign neoplasm of the digestive organs	Neoplasms	2.64995e-06	5.57676	0.260575	0.055	0.152	0.369	1.29768	1.16416	1.44629	0.113166	TRUE	Both	1851	12779
CA_136.4	Benign neoplasm of colon, rectum, anus and anal canal	Neoplasms	2.86645e-06	5.54265	0.264986	0.057	0.154	0.376	1.30341	1.16649	1.45645	0.115082	TRUE	Both	1749	12882
DE_674	Disorders of pigmentation	Dermatological	2.8679e-06	5.54244	0.429214	0.092	0.249	0.609	1.53605	1.28274	1.83859	0.186405	TRUE	Both	546	13775
GI_502	Diseases of teeth and supporting structures	Gastrointestinal	3.8661e-06	5.41273	-0.431336	0.093	-0.614	-0.248	0.649641	0.541182	0.78036	-0.187327	TRUE	Both	671	13927
GU_621	Dysplasia of female genital organs	Genitourinary	5.22349e-06	5.28204	0.475102	0.104	0.271	0.68	1.60818	1.31128	1.97388	0.206334	TRUE	Female	418	14205
GU_621.1	Dysplasia of cervix	Genitourinary	5.55232e-06	5.25553	0.479139	0.105	0.272	0.686	1.61468	1.31259	1.98576	0.208088	TRUE	Female	408	14223
EM_200.11	Secondary hypothyroidism	Endocrine/Metab	7.70287e-06	5.11335	0.434208	0.097	0.244	0.624	1.54374	1.27634	1.86638	0.188574	TRUE	Both	464	14167
MB_280.9	Psychoactive substance dependance	Mental	1.18197e-05	4.92739	-0.510545	0.117	-0.739	-0.282	0.600168	0.477591	0.754274	-0.221727	TRUE	Both	433	14198
ID_054.3	Hepatitis C	Infections	1.485e-05	4.82827	-0.759481	0.175	-1.103	-0.416	0.467909	0.331874	0.65968	-0.329838	TRUE	Both	209	14422
MB_280.8	Psychoactive substance abuse	Mental	1.62477e-05	4.78921	-0.429045	0.1	-0.624	-0.234	0.65113	0.535797	0.791362	-0.186332	TRUE	Both	581	14050
DE_682.11	Sebaceous cyst [Epidermal cyst]	Dermatological	1.75637e-05	4.75538	0.368711	0.086	0.2	0.537	1.44587	1.2214	1.71087	0.160129	TRUE	Both	651	13980
NS_333.6	Sleep related movement disorders	Neurological	1.81881e-05	4.74021	-0.469721	0.11	-0.685	-0.255	0.625177	0.50409	0.774916	-0.203997	TRUE	Both	484	14147
DE_682.1	Cutaneous cyst	Dermatological	2.26088e-05	4.64572	0.360045	0.085	0.194	0.527	1.43339	1.2141	1.69384	0.156366	TRUE	Both	666	13965
CA_144	Gynecological benign neoplasms	Neoplasms	2.40518e-05	4.61885	0.249274	0.059	0.134	0.365	1.28309	1.14339	1.44051	0.108258	TRUE	Female	1525	13106
DE_668	Dermatitis [eczema]	Dermatological	2.75798e-05	4.55941	0.226141	0.054	0.12	0.332	1.25375	1.1275	1.39375	0.098212	TRUE	Both	2209	12293
GI_502.11	Dental caries	Gastrointestinal	2.98706e-05	4.52476	-0.518986	0.124	-0.763	-0.275	0.595124	0.466266	0.759572	-0.225393	TRUE	Both	376	14255
EM_200.23	Multinodular goiter	Endocrine/Metab	3.94919e-05	4.40349	0.417981	0.102	0.219	0.617	1.51889	1.24483	1.85336	0.181527	TRUE	Both	416	14215
DE_674.2	Hypepigmentation*	Dermatological	4.34133e-05	4.36238	0.48366	0.118	0.252	0.716	1.622	1.2866	2.04623	0.210051	TRUE	Both	313	14318
MS_724	Other symptoms and disorders of the soft tissue	Muscloskeletal	5.47448e-05	4.26166	-0.227178	0.056	-0.338	-0.117	0.796779	0.713195	0.889585	-0.0986623	TRUE	Both	2446	11688
MB_282.1	Current tobacco use and nicotine dependence	Mental	5.53209e-05	4.25711	-0.250823	0.062	-0.373	-0.129	0.77816	0.688665	0.878974	-0.108931	TRUE	Both	1483	13148
MS_724.1	Myalgia	Muscloskeletal	7.64146e-05	4.11682	-0.237512	0.06	-0.355	-0.12	0.788587	0.701173	0.88692	-0.10315	TRUE	Both	1814	12817
CA_149	Benign neoplasm of the endocrine glands	Neoplasms	8.3288e-05	4.07942	0.736894	0.187	0.37	1.104	2.08944	1.44773	3.01621	0.320029	TRUE	Both	117	14514
GI_540.3	Viral hepatitits	Gastrointestinal	9.19947e-05	4.03624	-0.552022	0.141	-0.829	-0.275	0.575784	0.436486	0.759572	-0.23974	TRUE	Both	290	14341
ID_054	Hepatovirus	Infections	9.19947e-05	4.03624	-0.552022	0.141	-0.829	-0.275	0.575784	0.436486	0.759572	-0.23974	TRUE	Both	290	14341
MS_727	Other disorders of bone	Muscloskeletal	0.000102489	3.98932	0.243901	0.063	0.121	0.367	1.27622	1.12862	1.4434	0.105925	TRUE	Both	1598	12173
MB_280.21	Opioid abuse or dependence	Mental	0.000118164	3.92751	-0.633472	0.165	-0.956	-0.311	0.530746	0.384428	0.732714	-0.275113	TRUE	Both	227	14404
NS_336	Mononeuropathies	Neurological	0.000125386	3.90175	-0.248291	0.065	-0.375	-0.121	0.780133	0.687289	0.886034	-0.107832	TRUE	Both	1517	12991
SS_834.1	Abnormal Papanicolaou smear	Symptoms	0.0001344	3.8716	0.309917	0.081	0.151	0.469	1.36331	1.163	1.59839	0.134595	TRUE	Both	706	13925
GU_626.1	Irregular menstrual cycle/bleeding	Genitourinary	0.000157513	3.80268	0.216904	0.057	0.104	0.329	1.24222	1.1096	1.38958	0.0942003	TRUE	Female	2154	12477
DE_672.1	Acute skin changes due to ultraviolet radiation	Dermatological	0.000252686	3.59742	0.566482	0.155	0.263	0.87	1.76206	1.30083	2.38691	0.24602	TRUE	Both	178	14453
GI_523.2	Diverticula of colon	Gastrointestinal	0.000254797	3.59381	0.236043	0.065	0.11	0.363	1.26623	1.11628	1.43764	0.102512	TRUE	Both	1273	13358
DE_668.3	Contact dermatitis	Dermatological	0.000260784	3.58372	0.213602	0.058	0.099	0.328	1.23813	1.10407	1.38819	0.092766	TRUE	Both	1746	12885
MB_286.1	Bipolar disorder	Mental	0.000266633	3.57409	-0.361624	0.099	-0.556	-0.167	0.696544	0.573498	0.8462	-0.157051	TRUE	Both	556	14075
MB_280.2	Opioid use disorders	Mental	0.000329464	3.48219	-0.551085	0.153	-0.852	-0.25	0.576324	0.426561	0.778801	-0.239333	TRUE	Both	251	14380
NS_329	Symptoms and signs involving cognitive functions and awareness	Neurological	0.000329895	3.48162	-0.335557	0.093	-0.519	-0.152	0.71494	0.595115	0.858988	-0.145731	TRUE	Both	659	13944
GU_622	Polyp of female genital organs	Genitourinary	0.000342797	3.46496	0.337534	0.094	0.153	0.522	1.40149	1.16532	1.6854	0.146589	TRUE	Female	504	14127
CA_149.4	Benign neoplasm of the pituitary gland and craniopharyngeal duct	Neoplasms	0.000354136	3.45083	0.983609	0.275	0.444	1.523	2.67409	1.55893	4.58596	0.427176	TRUE	Both	55	14576
BI_168	Coagulation defects, purpura and other hemorrhagic conditions	Blood/Immune	0.000363371	3.43965	0.360178	0.101	0.162	0.558	1.43358	1.17586	1.74717	0.156423	TRUE	Both	459	14089
NS_333.1	Sleep apnea	Neurological	0.000381565	3.41843	-0.210334	0.059	-0.326	-0.094	0.810313	0.721805	0.910283	-0.091347	TRUE	Both	1754	12877
EM_239.11	Pure hypercholesterolemia	Endocrine/Metab	0.000410245	3.38696	0.186305	0.053	0.083	0.29	1.20479	1.08654	1.33643	0.0809111	TRUE	Both	2171	12460
GU_610.3	Fibrosclerosis of breast	Genitourinary	0.000448283	3.34845	0.904901	0.258	0.4	1.41	2.47169	1.49182	4.09596	0.392994	TRUE	Female	62	14569
GI_540	Hepatitis	Gastrointestinal	0.000494951	3.30544	-0.437351	0.126	-0.683	-0.191	0.645745	0.505099	0.826133	-0.189939	TRUE	Both	350	14254
CA_144.2	Benign neoplasms of the uterus	Neoplasms	0.000538552	3.26877	0.218079	0.063	0.095	0.342	1.24369	1.09966	1.40776	0.0947104	TRUE	Female	1304	13327
GI_523	Diverticular disease [Bowel diverticulosis]	Gastrointestinal	0.000588622	3.23016	0.218824	0.064	0.094	0.344	1.24461	1.09856	1.41058	0.095034	TRUE	Both	1323	13279
NS_333.2	Insomnia	Neurological	0.000620321	3.20738	-0.215681	0.063	-0.339	-0.092	0.805993	0.712482	0.912105	-0.0936689	TRUE	Both	1497	13134
GU_626	Disorders of menstruation and other abnormal bleeding from female genital tract	Genitourinary	0.000707639	3.15019	0.191451	0.057	0.081	0.302	1.21101	1.08437	1.35256	0.0831462	TRUE	Female	2304	12246
GI_540.1	Chronic hepatitis	Gastrointestinal	0.00085174	3.06969	-0.59645	0.179	-0.947	-0.246	0.550763	0.387903	0.781922	-0.259035	TRUE	Both	183	14448
MB_280.1	Alcohol use disorders	Mental	0.000890785	3.05023	-0.379986	0.114	-0.604	-0.156	0.683871	0.546621	0.855559	-0.165026	TRUE	Both	417	14214
NS_336.4	Mononeuritis of upper limb	Neurological	0.000898251	3.0466	-0.23765	0.072	-0.378	-0.097	0.788478	0.685231	0.907556	-0.10321	TRUE	Both	1150	13481
NS_355.2	Alteration of consciousness	Neurological	0.00115913	2.93587	-0.479297	0.148	-0.768	-0.19	0.619218	0.46394	0.826959	-0.208156	TRUE	Both	271	14360
MS_713.35	Pain in joints of hand	Muscloskeletal	0.00121748	2.91454	0.340719	0.105	0.134	0.547	1.40596	1.14339	1.72806	0.147972	TRUE	Both	420	14211
NS_333.64	Restless legs syndrome	Neurological	0.00123301	2.90903	-0.386475	0.12	-0.621	-0.152	0.679448	0.537407	0.858988	-0.167844	TRUE	Both	388	14243
MS_726	Osteoporosis and low bone density	Muscloskeletal	0.00127805	2.89345	0.205621	0.064	0.08	0.331	1.22829	1.08329	1.39236	0.0892999	TRUE	Both	1371	13260
GU_622.1	Polyp of corpus uteri	Genitourinary	0.00135743	2.86728	0.371937	0.116	0.144	0.599	1.45054	1.15488	1.8203	0.16153	TRUE	Female	320	14311
SS_834	Abnormal cytological findings in specimens from genital organs	Symptoms	0.00140207	2.85323	0.240331	0.075	0.093	0.388	1.27167	1.09746	1.47403	0.104375	TRUE	Both	877	13601
MS_718.5	Sciatica	Muscloskeletal	0.00148031	2.82965	-0.239164	0.075	-0.387	-0.092	0.787286	0.679091	0.912105	-0.103868	TRUE	Both	1025	13606
MS_726.1	Osteoporosis	Muscloskeletal	0.00156625	2.80514	0.204142	0.065	0.078	0.331	1.22647	1.08112	1.39236	0.0886578	TRUE	Both	1343	13288
NS_336.41	Carpal tunnel syndrome	Neurological	0.00160755	2.79383	-0.238701	0.076	-0.387	-0.09	0.787651	0.679091	0.913931	-0.103666	TRUE	Both	1007	13624
RE_488	Abnormalities of breathing	Respiratory	0.00167511	2.77596	-0.170175	0.054	-0.276	-0.064	0.843517	0.758813	0.938005	-0.073906	TRUE	Both	2734	11529
MB_284.1	Suicidal ideations	Mental	0.00173303	2.76119	-0.604899	0.193	-0.983	-0.226	0.546129	0.374187	0.797718	-0.262704	TRUE	Both	163	14468
NS_351.1	Anesthesia of skin*	Neurological	0.00193641	2.713	-0.336033	0.108	-0.549	-0.124	0.714599	0.577527	0.88338	-0.145937	TRUE	Both	475	14156
EM_214	Disorders of ovarian function	Endocrine/Metab	0.00199964	2.69905	0.293672	0.095	0.107	0.48	1.34134	1.11293	1.61607	0.12754	TRUE	Female	497	14111
NS_355	Coma and other alteration of consciousness	Neurological	0.00200672	2.69751	-0.422609	0.137	-0.691	-0.154	0.655335	0.501075	0.857272	-0.183537	TRUE	Both	308	14322
EM_214.1	Ovarian failure	Endocrine/Metab	0.00212658	2.67232	0.298785	0.097	0.108	0.489	1.34822	1.11405	1.63068	0.129761	TRUE	Female	473	14158
EM_200.22	Uninodular goiter [single thyroid nodule]	Endocrine/Metab	0.00295883	2.52888	0.266354	0.09	0.091	0.442	1.3052	1.09527	1.55582	0.115676	TRUE	Both	559	14072
ID_011	Klebsiella	Infections	0.0029683	2.52749	-1.3845	0.466	-2.298	-0.471	0.250448	0.10046	0.624378	-0.601282	TRUE	Both	44	14587
EM_204.4	Hyperglycemia	Endocrine/Metab	0.00310195	2.50837	-0.264436	0.089	-0.44	-0.089	0.767639	0.644036	0.914846	-0.114843	TRUE	Both	708	13923
MB_290.1	Posttraumatic stress disorder	Mental	0.00318156	2.49736	-0.339045	0.115	-0.564	-0.114	0.71245	0.568929	0.892258	-0.147245	TRUE	Both	413	14218
EM_239.2	Hyperglyceridemia	Endocrine/Metab	0.00343532	2.46403	-0.191	0.065	-0.319	-0.063	0.826132	0.726876	0.938943	-0.0829504	TRUE	Both	1321	13310
MB_282	Nicotine dependence (current and history of)	Mental	0.00365185	2.43749	-0.154273	0.053	-0.258	-0.05	0.857038	0.772595	0.951229	-0.0669998	TRUE	Both	2104	12526
MB_284	Suicide ideation and attempt or self harm	Mental	0.00380267	2.41991	-0.514522	0.178	-0.863	-0.166	0.597786	0.421894	0.847046	-0.223454	TRUE	Both	185	14446
CV_413.1	Mitral valve disorders	Cardiovascular	0.00408909	2.38837	0.232959	0.081	0.074	0.392	1.26233	1.07681	1.47994	0.101173	TRUE	Both	714	13917
DE_662	Rosacea	Dermatological	0.00433649	2.36286	0.336878	0.118	0.105	0.568	1.40057	1.11071	1.76473	0.146304	TRUE	Both	324	14114
SO_374.1	Retinal detachments and breaks	Sense organs	0.00442726	2.35387	0.460763	0.162	0.143	0.778	1.58528	1.15373	2.17711	0.200107	TRUE	Both	162	14469
RE_463.1	Chronic rhinitis	Respiratory	0.00454589	2.34238	0.24564	0.087	0.076	0.415	1.27844	1.07896	1.51437	0.10668	TRUE	Both	645	13986
DE_660.122	Dermatophytosis of nail	Dermatological	0.00472712	2.3254	0.255531	0.09	0.078	0.433	1.29115	1.08112	1.54188	0.110976	TRUE	Both	582	14049
SS_809.21	Chronic pain syndrome	Symptoms	0.00520747	2.28337	-0.386717	0.138	-0.658	-0.115	0.679283	0.517886	0.891366	-0.167949	TRUE	Both	303	14328
GU_582	Renal failure	Genitourinary	0.00568746	2.24508	-0.234872	0.085	-0.401	-0.068	0.790672	0.66965	0.93426	-0.102004	TRUE	Both	803	13814
CA_148.2	Benign neoplasm of meninges (Meningioma)	Neoplasms	0.00576105	2.2395	0.804892	0.292	0.234	1.376	2.23645	1.26364	3.95903	0.34956	TRUE	Both	48	14583
GU_627.2	Symptomatic menopause	Genitourinary	0.00584341	2.23333	0.165193	0.06	0.048	0.283	1.17962	1.04917	1.32711	0.0717422	TRUE	Female	1585	13046
EM_200.2	Goiter	Endocrine/Metab	0.00593587	2.22652	0.184735	0.067	0.053	0.316	1.2029	1.05443	1.37163	0.0802294	TRUE	Both	1066	13565
GI_550.2	Cholecystitis	Gastrointestinal	0.00603538	2.2193	0.424383	0.155	0.121	0.727	1.52865	1.12862	2.06886	0.184307	TRUE	Both	180	14451
GI_529.2	Flatulence, eructation, and gas pain	Gastrointestinal	0.00604111	2.21888	0.239292	0.087	0.068	0.41	1.27035	1.07037	1.50682	0.103923	TRUE	Both	636	13995
CA_136.42	Benign neoplasm of rectum and anus	Neoplasms	0.00632388	2.19902	0.31704	0.116	0.089	0.545	1.37306	1.09308	1.72461	0.137689	TRUE	Both	326	14305
MS_741	Sprains and strains	Muscloskeletal	0.00643216	2.19164	-0.14744	0.054	-0.253	-0.041	0.862914	0.776468	0.959829	-0.0640323	TRUE	Both	2450	11997
PP_916.4	Streptococcus B carrier	Pregnancy	0.00767888	2.1147	0.580971	0.218	0.154	1.008	1.78777	1.16649	2.74012	0.252313	TRUE	Female	91	14540
SO_396	Hearing impairment	Sense organs	0.00805871	2.09373	0.189745	0.072	0.049	0.33	1.20894	1.05022	1.39097	0.0824053	TRUE	Both	1010	13434
DE_682.4	Acne	Dermatological	0.00822018	2.08512	0.244869	0.093	0.063	0.426	1.27745	1.06503	1.53112	0.106345	TRUE	Both	572	14059
GU_626.13	Irregular menstrual cycle	Genitourinary	0.00851304	2.06992	0.196346	0.075	0.05	0.343	1.21695	1.05127	1.40917	0.0852719	TRUE	Female	1052	13579
SO_360.4	Blepharitis	Sense organs	0.00889864	2.05068	0.259399	0.099	0.065	0.454	1.29615	1.06716	1.5746	0.112655	TRUE	Both	465	14166
GU_627	Menopausal and postmenopausal disorders	Genitourinary	0.00906168	2.04279	0.144402	0.055	0.036	0.253	1.15535	1.03666	1.28788	0.0627131	TRUE	Female	1967	12588
RE_498	Asphyxia and hypoxemia	Respiratory	0.00910176	2.04087	-0.380701	0.146	-0.667	-0.095	0.683382	0.513246	0.909373	-0.165336	TRUE	Both	258	14366
NS_356	Speech disturbance	Neurological	0.00913427	2.03933	-0.499208	0.191	-0.875	-0.124	0.607011	0.416862	0.88338	-0.216803	TRUE	Both	154	14428
MS_718.2	Cervicalgia	Muscloskeletal	0.00924587	2.03405	-0.146771	0.056	-0.257	-0.036	0.863492	0.773368	0.96464	-0.0637417	TRUE	Both	2112	12519
RE_498.1	Hypoxemia	Respiratory	0.00946847	2.02372	-0.384076	0.148	-0.674	-0.094	0.68108	0.509666	0.910283	-0.166802	TRUE	Both	250	14381
MS_718.1	Radiculopathy	Muscloskeletal	0.0106183	1.97394	-0.157514	0.062	-0.278	-0.037	0.854265	0.757297	0.963676	-0.0684075	TRUE	Both	1641	12990
EM_239.3	Mixed hyperlipidemia	Endocrine/Metab	0.0110872	1.95518	-0.179919	0.071	-0.319	-0.041	0.835337	0.726876	0.959829	-0.078138	TRUE	Both	1094	13537
MS_745.6	Fracture of bones in thorax	Muscloskeletal	0.0112858	1.94747	-0.354178	0.14	-0.628	-0.08	0.70175	0.533658	0.923116	-0.153818	TRUE	Both	270	14361
PP_916	Maternal infections and carrier state in pregnancy	Pregnancy	0.0115322	1.93809	0.407221	0.161	0.091	0.723	1.50264	1.09527	2.06061	0.176854	TRUE	Female	177	14446
MS_718.4	Low back pain	Muscloskeletal	0.0115817	1.93623	-0.124826	0.049	-0.222	-0.028	0.88265	0.800915	0.972388	-0.0542113	TRUE	Both	3096	11535
MS_721	Synoviopathy and bursopathy	Muscloskeletal	0.0118888	1.92486	-0.14797	0.059	-0.263	-0.033	0.862457	0.768742	0.967539	-0.0642624	TRUE	Both	1971	12639
DE_684.21	Hirsutism*	Dermatological	0.0119618	1.9222	0.68419	0.272	0.151	1.218	1.98217	1.163	3.38042	0.29714	TRUE	Female	55	14576
RE_471.5	Nasal polyps	Respiratory	0.0127588	1.89419	0.535992	0.215	0.114	0.958	1.70914	1.12075	2.60648	0.232778	TRUE	Both	89	14542
DE_681	Localized swelling, mass and lump of skin and subcutaneous tissue	Dermatological	0.0127663	1.89394	0.25835	0.104	0.055	0.462	1.29479	1.05654	1.58725	0.1122	TRUE	Both	449	13649
MB_288	Anxiety and anxiety disorders	Mental	0.0129998	1.88606	-0.133227	0.054	-0.238	-0.028	0.875267	0.788203	0.972388	-0.0578595	TRUE	Both	2426	11435
MS_721.5	Bursitis	Muscloskeletal	0.0132644	1.87731	-0.234203	0.095	-0.42	-0.049	0.791201	0.657047	0.952181	-0.101713	TRUE	Both	620	14011
MS_713	Symptoms related to joints	Muscloskeletal	0.0141242	1.85003	-0.109105	0.044	-0.196	-0.022	0.896636	0.822012	0.97824	-0.0473838	TRUE	Both	5972	8625
DE_676.1	Hypertrophic scar [Keloid scar]	Dermatological	0.0143323	1.84368	0.591372	0.241	0.118	1.065	1.80646	1.12524	2.90084	0.25683	TRUE	Both	70	14561
GU_582.2	Chronic kidney disease	Genitourinary	0.0145165	1.83814	-0.232478	0.095	-0.419	-0.046	0.792567	0.657704	0.955042	-0.100964	TRUE	Both	612	14019
MS_713.3	Pain in joint	Muscloskeletal	0.0148538	1.82816	-0.108073	0.044	-0.195	-0.021	0.897563	0.822835	0.979219	-0.0469353	TRUE	Both	5857	8774
SS_819	General symptoms and other findings	Symptoms	0.0154645	1.81066	0.215038	0.089	0.041	0.389	1.23991	1.04185	1.4755	0.0933899	TRUE	Both	727	12830
NS_336.5	Mononeuritis of lower limb	Neurological	0.0154833	1.81014	-0.274207	0.113	-0.496	-0.052	0.760174	0.608962	0.949329	-0.119087	TRUE	Both	424	14207
MS_713.31	Pain in shoulder	Muscloskeletal	0.0156069	1.80668	-0.129623	0.054	-0.235	-0.025	0.878427	0.790571	0.97531	-0.0562945	TRUE	Both	2439	12192
NS_329.8	Altered mental status, unspecified	Neurological	0.0158291	1.80054	-0.386945	0.16	-0.701	-0.073	0.679128	0.496089	0.929601	-0.168048	TRUE	Both	217	14414
MB_283.3	High risk sexual behavior	Mental	0.0159598	1.79697	0.657182	0.273	0.123	1.192	1.92935	1.13088	3.29366	0.285411	TRUE	Both	56	14575
RE_488.1	Dyspnea [Shortness of breath]	Respiratory	0.0165541	1.7811	-0.136459	0.057	-0.248	-0.025	0.872442	0.78036	0.97531	-0.0592634	TRUE	Both	2167	12464
NS_356.2	Aphasia and dysphasia	Neurological	0.0165902	1.78015	-0.649228	0.271	-1.18	-0.118	0.522449	0.307279	0.888696	-0.281956	TRUE	Both	81	14550
DE_684.2	Hypertrichosis and hirsutism	Dermatological	0.0166712	1.77803	0.409132	0.171	0.074	0.744	1.50551	1.07681	2.10434	0.177684	TRUE	Both	144	14487
DE_683	Nail disorders	Dermatological	0.0170996	1.76701	0.250112	0.105	0.045	0.456	1.28417	1.04603	1.57775	0.108622	TRUE	Both	439	14019
DE_660.12	Dermatophytosis	Dermatological	0.0172859	1.76231	0.174445	0.073	0.031	0.318	1.19059	1.03149	1.37438	0.0757606	TRUE	Both	956	13675
PP_932.3	Genetic disease in fetus affecting management of mother	Pregnancy	0.0178609	1.7481	0.55977	0.236	0.097	1.023	1.75027	1.10186	2.78153	0.243105	TRUE	Female	75	14556
GU_582.1	Acute kidney failure	Genitourinary	0.0181642	1.74078	-0.288577	0.122	-0.528	-0.049	0.749329	0.589783	0.952181	-0.125328	TRUE	Both	380	14251
DE_686	Chronic ulcer of skin	Dermatological	0.0185031	1.73276	-0.333656	0.142	-0.611	-0.056	0.7163	0.542808	0.945539	-0.144905	TRUE	Both	271	14360
DE_668.2	Seborrheic dermatitis	Dermatological	0.0189331	1.72278	0.265413	0.113	0.044	0.487	1.30397	1.04498	1.62743	0.115268	TRUE	Both	352	14279
GI_556	Other digestive system symptoms and diseases	Gastrointestinal	0.0195779	1.70823	0.197187	0.084	0.032	0.363	1.21797	1.03252	1.43764	0.0856374	TRUE	Both	681	13899
MS_710	Acquired deformities of limbs	Muscloskeletal	0.0196909	1.70573	-0.232198	0.1	-0.427	-0.037	0.792789	0.652464	0.963676	-0.100842	TRUE	Both	549	14067
CA_144.3	Benign neoplasms of the ovary	Neoplasms	0.0203677	1.69106	0.476887	0.206	0.074	0.88	1.61105	1.07681	2.4109	0.20711	TRUE	Female	97	14534
MS_730	Other disorders and symptoms of the musculoskeletal system	Muscloskeletal	0.0209327	1.67917	-0.231815	0.1	-0.429	-0.035	0.793093	0.65116	0.965605	-0.100676	TRUE	Both	549	13829
CA_139.3	Benign neoplasm of other connective and soft tissue	Neoplasms	0.0212524	1.67259	0.332518	0.144	0.05	0.615	1.39448	1.05127	1.84966	0.144411	TRUE	Both	206	14425
MB_280.91	Psychoactive substance withdrawal	Mental	0.0213308	1.67099	-0.616626	0.268	-1.142	-0.092	0.539763	0.31918	0.912105	-0.267797	TRUE	Both	83	14548
GU_614.51	Cervicitis and endocervicitis	Genitourinary	0.0213324	1.67096	0.284153	0.123	0.042	0.526	1.32864	1.04289	1.69215	0.123406	TRUE	Female	295	14336
GI_532	Other disorders of the intestines	Gastrointestinal	0.0218063	1.66142	0.340684	0.149	0.05	0.632	1.40591	1.05127	1.88137	0.147957	TRUE	Both	206	14199
CM_761.13	Cystic kidney disease	Congenital	0.0234967	1.62899	0.462079	0.204	0.062	0.862	1.58737	1.06396	2.36789	0.200678	TRUE	Both	99	14532
RE_488.9	Snoring*	Respiratory	0.0237653	1.62406	-0.30374	0.134	-0.567	-0.04	0.738053	0.567225	0.960789	-0.131913	TRUE	Both	290	14341
PP_909	Diabetes mellitus or abnormal glucose in pregnancy, childbirth, and the puerperium	Pregnancy	0.0242107	1.61599	0.374642	0.166	0.049	0.7	1.45447	1.05022	2.01375	0.162705	TRUE	Female	157	14474
GU_619	Noninflammatory disorders of ovary, fallopian tube, and broad ligament	Genitourinary	0.0245429	1.61007	0.163375	0.073	0.021	0.306	1.17748	1.02122	1.35798	0.0709531	TRUE	Female	981	13588
PP_932	Known or suspected fetal abnormality affecting management of mother	Pregnancy	0.0246685	1.60786	0.335389	0.149	0.043	0.628	1.39848	1.04394	1.87386	0.145658	TRUE	Female	210	14358
CA_144.21	Leiomyoma of uterus	Neoplasms	0.0248183	1.60523	0.152376	0.068	0.019	0.285	1.1646	1.01918	1.32976	0.0661759	TRUE	Female	1111	13520
GU_619.2	Ovarian cyst	Genitourinary	0.0249686	1.60261	0.164504	0.073	0.021	0.308	1.17881	1.02122	1.3607	0.0714433	TRUE	Female	953	13678
EM_252.5	Disorders of carbohydrate metabolism	Endocrine/Metab	0.0258814	1.58701	0.320753	0.144	0.039	0.603	1.37816	1.03977	1.82759	0.139301	TRUE	Both	214	14417
GU_596.2	Overactive bladder	Genitourinary	0.0262409	1.58102	-0.327073	0.147	-0.615	-0.039	0.721031	0.540641	0.961751	-0.142046	TRUE	Both	243	14388
CA_144.1	Benign neoplasms of external female genital organs and cervix	Neoplasms	0.0263332	1.5795	0.288504	0.13	0.034	0.543	1.33443	1.03458	1.72116	0.125296	TRUE	Female	259	14372
NS_329.1	Memory loss	Neurological	0.0273982	1.56228	-0.255902	0.116	-0.483	-0.029	0.774218	0.61693	0.971416	-0.111137	TRUE	Both	391	14240
BI_179.1	Hypogammaglobulinemia NOS	Blood/Immune	0.0274401	1.56161	-0.849361	0.385	-1.604	-0.094	0.427688	0.201091	0.910283	-0.368873	TRUE	Both	45	14586
GU_586.2	Cyst of kidney	Genitourinary	0.0278657	1.55493	0.31024	0.141	0.034	0.587	1.36375	1.03458	1.79858	0.134736	TRUE	Both	220	14411
SS_848	Nonspecific abnormal findings of other body structures	Symptoms	0.0296764	1.52759	0.339683	0.156	0.033	0.646	1.4045	1.03355	1.90789	0.147523	TRUE	Both	181	14255
CA_135.5	Benign neoplasm of the paranasal sinus and nasal cavity	Neoplasms	0.0306603	1.51342	0.445288	0.206	0.042	0.849	1.56094	1.04289	2.33731	0.193386	TRUE	Both	98	14533
SS_807	Malaise and fatigue	Symptoms	0.0309935	1.50873	-0.125242	0.058	-0.239	-0.011	0.882283	0.787415	0.98906	-0.0543919	TRUE	Both	2253	11251
GU_623.5	Pelvic muscle wasting	Genitourinary	0.0312035	1.5058	0.56628	0.263	0.051	1.081	1.7617	1.05232	2.94763	0.245932	TRUE	Female	60	14571
NS_336.411	Carpal tunnel syndrome, bilateral*	Neurological	0.0312822	1.5047	-0.449441	0.209	-0.858	-0.04	0.637985	0.424009	0.960789	-0.19519	TRUE	Both	126	14505
CM_761.1	Congenital malformation of kidney	Congenital	0.0312877	1.50463	0.396663	0.184	0.036	0.758	1.48685	1.03666	2.134	0.172269	TRUE	Both	123	14508
EM_211	Disorders of adrenal glands	Endocrine/Metab	0.0314566	1.50229	0.396504	0.184	0.035	0.758	1.48662	1.03562	2.134	0.1722	TRUE	Both	127	14480
GI_529.7	Fecal incontinence and encopresis	Gastrointestinal	0.0331507	1.47951	0.319941	0.15	0.026	0.614	1.37705	1.02634	1.84781	0.138948	TRUE	Both	199	14432
ID_008	Helicobacter [H. pylori]	Infections	0.0352505	1.45284	0.379942	0.18	0.026	0.734	1.4622	1.02634	2.0834	0.165007	TRUE	Both	134	14497
NS_331	Headache	Neurological	0.0354818	1.44999	-0.107963	0.051	-0.209	-0.007	0.897661	0.811395	0.993024	-0.0468878	TRUE	Both	2914	10936
GU_593.1	Gross hematuria	Genitourinary	0.0374007	1.42712	0.406272	0.195	0.024	0.789	1.50121	1.02429	2.20119	0.176441	TRUE	Both	112	14519
SO_396.2	Sensorineural hearing loss	Sense organs	0.0392087	1.40662	0.168099	0.082	0.008	0.328	1.18305	1.00803	1.38819	0.0730043	TRUE	Both	747	13884
PP_901	Abnormal products of conception	Pregnancy	0.0404275	1.39332	0.302978	0.148	0.013	0.593	1.35388	1.01308	1.80941	0.131582	TRUE	Female	210	14413
CV_416.12	Ventricular tachycardia	Cardiovascular	0.0412548	1.38453	0.412709	0.202	0.016	0.809	1.5109	1.01613	2.24566	0.179237	TRUE	Both	103	14528
SS_809.34	Pain in foot and toes*	Symptoms	0.0414503	1.38247	-0.158344	0.078	-0.311	-0.006	0.853556	0.732714	0.994018	-0.0687678	TRUE	Both	975	13656
DE_660.1	Fungal infection of the skin	Dermatological	0.0423543	1.3731	0.137338	0.068	0.005	0.27	1.14722	1.00501	1.30996	0.0596453	TRUE	Both	1172	13459
MB_286.4	Dysthymic disorder	Mental	0.0439737	1.35681	-0.169643	0.084	-0.335	-0.005	0.843966	0.715338	0.995012	-0.0736752	TRUE	Both	774	13857
NS_334.2	Facial nerve disorders and weakness	Neurological	0.0440095	1.35645	0.320037	0.159	0.009	0.631	1.37718	1.00904	1.87949	0.13899	TRUE	Both	169	14462
GU_627.1	Postmenopausal bleeding	Genitourinary	0.0440953	1.35561	0.182962	0.091	0.005	0.361	1.20077	1.00501	1.43476	0.0794594	TRUE	Female	573	14058
DE_684	Diseases of hair and hair follicles	Dermatological	0.0445939	1.35072	0.171537	0.085	0.004	0.339	1.18713	1.00401	1.40354	0.0744975	TRUE	Both	653	13977
MS_713.36	Pain in hip	Muscloskeletal	0.0446632	1.35005	-0.121131	0.06	-0.239	-0.003	0.885918	0.787415	0.997004	-0.0526065	TRUE	Both	1752	12879
CV_431	Stroke and transient cerebral ischemic attacks	Cardiovascular	0.0452755	1.34414	-0.198924	0.099	-0.394	-0.004	0.819612	0.674354	0.996008	-0.0863917	TRUE	Both	537	14004
GI_556.3	Abdominal or pelvic swelling, mass, or lump	Gastrointestinal	0.0453127	1.34378	0.218203	0.109	0.005	0.432	1.24384	1.00501	1.54034	0.0947645	TRUE	Both	382	14249
EM_256.7	Volume depletion	Endocrine/Metab	0.0461704	1.33564	-0.187534	0.094	-0.372	-0.003	0.829001	0.689354	0.997004	-0.0814448	TRUE	Both	628	14003
SS_840.4	Latex allergy	Symptoms	0.0475257	1.32307	0.493442	0.249	0.005	0.981	1.63794	1.00501	2.66712	0.214299	TRUE	Both	67	14564
CA_135	Benign neoplasm of the head and neck	Neoplasms	0.050003	1.301	0.315052	0.161	-4.09e-06	0.63	1.37033	0.999996	1.87761	0.136825	TRUE	Both	165	14466
EM_256.5	Hypokalemia [Hypopotassemia]	Endocrine/Metab	0.0530971	1.27493	-0.163438	0.085	-0.329	0.002	0.849219	0.719643	1.002	-0.0709802	TRUE	Both	765	13866
EM_256	Disorders of fluid, electrolyte and acid-base balance	Endocrine/Metab	0.0564426	1.24839	-0.119585	0.063	-0.242	0.003	0.887289	0.785056	1.003	-0.0519351	TRUE	Both	1578	13034
BI_177	Abnormality of the lymph nodes	Blood/Immune	0.0570002	1.24412	0.157098	0.083	-0.005	0.319	1.17011	0.995012	1.37575	0.0682269	TRUE	Both	723	13905
SO_367.3	Keratoconjunctivitis	Sense organs	0.0577752	1.23826	0.256989	0.135	-0.008	0.522	1.29303	0.992032	1.6854	0.111609	TRUE	Both	240	14391
SO_367.5	Uveitis	Sense organs	0.0588271	1.23042	0.387309	0.205	-0.014	0.789	1.47301	0.986098	2.20119	0.168206	TRUE	Both	100	14531
MS_741.14	Rotator cuff (capsule) sprain	Muscloskeletal	0.0590017	1.22914	-0.290109	0.154	-0.591	0.011	0.748182	0.553773	1.01106	-0.125993	TRUE	Both	218	14413
PP_909.3	Abnormal glucose complicating pregnancy	Pregnancy	0.0591794	1.22783	0.357035	0.189	-0.014	0.728	1.42909	0.986098	2.07093	0.155058	TRUE	Female	121	14510
CV_413	Heart valve disorders	Cardiovascular	0.0593927	1.22627	0.134935	0.072	-0.005	0.275	1.14446	0.995012	1.31653	0.0586016	TRUE	Both	981	13649
SS_805	Fever	Symptoms	0.0596577	1.22433	0.230583	0.122	-0.009	0.471	1.25933	0.99104	1.60159	0.100141	TRUE	Both	350	13656
GI_502.3	Diseases of pulp and periapical tissues	Gastrointestinal	0.0599724	1.22205	-0.276826	0.147	-0.565	0.012	0.758186	0.56836	1.01207	-0.120224	TRUE	Both	237	14394
CV_446	Hypotension	Cardiovascular	0.0600092	1.22178	-0.268778	0.143	-0.549	0.011	0.764313	0.577527	1.01106	-0.116729	TRUE	Both	270	14119
GI_540.2	Acute hepatitis	Gastrointestinal	0.0606499	1.21717	-0.646767	0.345	-1.322	0.029	0.523736	0.266602	1.02942	-0.280888	TRUE	Both	50	14581
CV_440.3	Pulmonary embolism	Cardiovascular	0.0619122	1.20822	-0.282875	0.152	-0.58	0.014	0.753614	0.559898	1.0141	-0.122851	TRUE	Both	225	14406
DE_660.4	Carbuncle and furuncle	Dermatological	0.0622243	1.20604	0.316319	0.17	-0.016	0.649	1.37207	0.984127	1.91363	0.137376	TRUE	Both	150	14481
SO_367.8	Hypopyon	Sense organs	0.0622943	1.20555	-0.326997	0.175	-0.671	0.017	0.721086	0.511197	1.01715	-0.142013	TRUE	Both	167	14464
GI_514.2	Intestinal obstruction	Gastrointestinal	0.062997	1.20068	0.256442	0.138	-0.014	0.527	1.29232	0.986098	1.69384	0.111371	TRUE	Both	235	14396
EM_252.51	Disorders of intestinal carbohydrate absorption	Endocrine/Metab	0.0640754	1.19331	0.28464	0.154	-0.017	0.586	1.32928	0.983144	1.79679	0.123618	TRUE	Both	187	14444
GU_597.8	Urethral hypermobility/ISD	Genitourinary	0.0654238	1.18426	0.540921	0.294	-0.035	1.116	1.71759	0.965605	3.05262	0.234919	TRUE	Both	48	14583
SO_360	Inflammation of eyelids	Sense organs	0.065818	1.18166	0.147242	0.08	-0.01	0.304	1.15863	0.99005	1.35527	0.0639465	TRUE	Both	774	13845
EM_200	Disorders of thyroid gland	Endocrine/Metab	0.06715	1.17295	0.0803207	0.044	-0.006	0.166	1.08363	0.994018	1.18057	0.0348829	TRUE	Both	3267	11290
EM_204.1	Impaired fasting glucose	Endocrine/Metab	0.0674663	1.17091	0.161791	0.088	-0.012	0.335	1.17561	0.988072	1.39794	0.0702648	TRUE	Both	596	14035
CV_413.3	Tricuspid valve disorders	Cardiovascular	0.0680583	1.16712	0.234087	0.128	-0.017	0.486	1.26375	0.983144	1.6258	0.101663	TRUE	Both	276	14355
SS_809.32	Pain in leg*	Symptoms	0.0685591	1.16393	-0.172994	0.095	-0.359	0.013	0.841142	0.698374	1.01308	-0.0751305	TRUE	Both	619	14012
SS_800.11	Pleurodynia*	Symptoms	0.0694797	1.15814	-0.312939	0.172	-0.651	0.025	0.731295	0.521524	1.02532	-0.135908	TRUE	Both	176	14455
CV_402	Elevated blood pressure reading without diagnosis of hypertension	Cardiovascular	0.0696589	1.15702	0.245304	0.135	-0.02	0.51	1.27801	0.980199	1.66529	0.106534	TRUE	Both	242	14057
CM_761	Congenital malformations of the urinary system	Congenital	0.0705066	1.15177	0.312056	0.173	-0.026	0.65	1.36623	0.974335	1.91554	0.135524	TRUE	Both	143	14485
MB_299	Mental disorder, not otherwise specified	Mental	0.0708309	1.14978	-0.333405	0.185	-0.695	0.028	0.71648	0.499074	1.0284	-0.144796	TRUE	Both	157	14267
NS_324.3	Abnormal involuntary movements	Neurological	0.0708692	1.14954	-0.169161	0.094	-0.353	0.014	0.844373	0.702577	1.0141	-0.0734656	TRUE	Both	601	14030
SS_809.3	Pain in limb	Symptoms	0.0710983	1.14814	-0.086941	0.048	-0.181	0.007	0.916731	0.834435	1.00702	-0.037758	TRUE	Both	4077	10554
MS_716.2	Degenerative disc disease	Muscloskeletal	0.0711279	1.14796	-0.120216	0.067	-0.251	0.01	0.886729	0.778022	1.01005	-0.0522091	TRUE	Both	1335	13296
ID_089.3	Fungal infections	Infections	0.0714154	1.14621	0.104035	0.058	-0.009	0.217	1.10964	0.99104	1.24234	0.045182	TRUE	Both	1866	12765
RE_479.6	Pulmonary collapse [Atelectasis]	Respiratory	0.0714647	1.14591	0.216212	0.12	-0.019	0.451	1.24137	0.981179	1.56988	0.0938996	TRUE	Both	327	14304
PP_920	Problems associated with amniotic cavity and membranes	Pregnancy	0.0716212	1.14496	0.51739	0.287	-0.046	1.08	1.67764	0.955042	2.94468	0.224699	TRUE	Female	51	14574
MS_723.7	Iliotibial band syndrome*	Muscloskeletal	0.0718213	1.14375	-0.456842	0.254	-0.954	0.041	0.63328	0.385197	1.04185	-0.198404	TRUE	Both	84	14547
EM_200.3	Thyrotoxicosis [hyperthyroidism]	Endocrine/Metab	0.0729426	1.13702	0.182131	0.102	-0.017	0.381	1.19977	0.983144	1.46375	0.0790986	TRUE	Both	439	14192
NS_351	Disturbances of skin sensation	Neurological	0.0732511	1.13519	-0.13093	0.073	-0.274	0.012	0.87728	0.760332	1.01207	-0.056862	TRUE	Both	1158	12885
MS_745.61	Fracture of vertebrae	Muscloskeletal	0.0732829	1.135	-0.328956	0.184	-0.689	0.031	0.719675	0.502078	1.03149	-0.142864	TRUE	Both	152	14479
CV_440.1	Venous thromboembolism	Cardiovascular	0.0751607	1.12401	0.164444	0.092	-0.017	0.346	1.17874	0.983144	1.4134	0.0714171	TRUE	Both	571	14060
BI_177.2	Enlargement of lymph nodes [Lymphadenopathy]	Blood/Immune	0.0754891	1.12212	0.168653	0.095	-0.017	0.355	1.18371	0.983144	1.42618	0.0732451	TRUE	Both	527	14104
NS_324	Extrapyramidal and movement disorders	Neurological	0.0775421	1.11046	-0.157969	0.089	-0.333	0.017	0.853876	0.71677	1.01715	-0.068605	TRUE	Both	668	13923
EM_200.7	Iodine-related thyroid disorders	Endocrine/Metab	0.0789402	1.1027	0.47175	0.269	-0.055	0.998	1.6028	0.946485	2.71285	0.204878	TRUE	Both	57	14574
PP_908.2	Pre-existing hypertension complicating pregnancy, childbirth and the puerperium	Pregnancy	0.0795789	1.0992	-0.611197	0.349	-1.295	0.072	0.542701	0.273898	1.07466	-0.26544	TRUE	Female	47	14584
SO_376.1	Vitreous degeneration	Sense organs	0.0798958	1.09748	0.165719	0.095	-0.02	0.351	1.18024	0.980199	1.42049	0.0719708	TRUE	Both	544	14087
GU_626.16	Excessive menstruation	Genitourinary	0.0807076	1.09309	0.119933	0.069	-0.015	0.255	1.12742	0.985112	1.29046	0.0520861	TRUE	Female	1187	13444
GI_546	Other disorders of liver	Gastrointestinal	0.0823979	1.08408	0.217188	0.125	-0.028	0.462	1.24258	0.972388	1.58725	0.0943237	TRUE	Both	297	14156
CV_400.2	Rheumatic heart disease	Cardiovascular	0.0834869	1.07838	0.263723	0.152	-0.035	0.562	1.30177	0.965605	1.75418	0.114534	TRUE	Both	192	14439
MS_713.2	Effusion of joint	Muscloskeletal	0.0849985	1.07059	0.136453	0.079	-0.019	0.292	1.1462	0.981179	1.3391	0.059261	TRUE	Both	839	13792
CV_439	Hemorrhoids	Cardiovascular	0.085194	1.06959	0.148725	0.086	-0.021	0.318	1.16035	0.979219	1.37438	0.0645904	TRUE	Both	703	13024
GI_529.5	Constipation	Gastrointestinal	0.0857807	1.06661	-0.110358	0.064	-0.236	0.016	0.895513	0.789781	1.01613	-0.047928	TRUE	Both	1514	13117
DE_686.2	Non-pressure chronic ulcer	Dermatological	0.0867989	1.06149	-0.250207	0.146	-0.537	0.036	0.77864	0.584499	1.03666	-0.108663	TRUE	Both	245	14386
GU_597	Other disorders of urethra and urinary tract	Genitourinary	0.0899581	1.04596	0.306575	0.181	-0.048	0.661	1.35876	0.953134	1.93673	0.133144	TRUE	Both	131	14432
SS_809.1	Acute pain	Symptoms	0.0907328	1.04224	-0.171412	0.101	-0.37	0.027	0.842474	0.690734	1.02737	-0.0744434	TRUE	Both	522	14109
MB_282.2	Personal history of nicotine dependence	Mental	0.0907485	1.04216	0.125206	0.074	-0.02	0.27	1.13338	0.980199	1.30996	0.0543765	TRUE	Both	907	13724
MS_711.1	Derangement of meniscus	Muscloskeletal	0.0914406	1.03886	0.216906	0.129	-0.035	0.469	1.24223	0.965605	1.59839	0.0942012	TRUE	Both	281	14350
MS_709.24	Hammer toe	Muscloskeletal	0.0922967	1.03481	-0.226315	0.134	-0.49	0.037	0.797467	0.612626	1.03769	-0.0982872	TRUE	Both	285	14346
CV_440.13	Phlebitis and thrombophlebitis	Cardiovascular	0.0923658	1.03449	0.25967	0.154	-0.043	0.562	1.2965	0.957911	1.75418	0.112773	TRUE	Both	188	14443
RE_480	Pulmonary edema	Respiratory	0.0926254	1.03327	0.287231	0.171	-0.048	0.622	1.33273	0.953134	1.86265	0.124743	TRUE	Both	152	14479
DE_683.1	Ingrowing nail	Dermatological	0.092721	1.03282	0.2317	0.138	-0.038	0.502	1.26074	0.962713	1.65202	0.100626	TRUE	Both	241	14390
ID_052.3	Varicella zoster virus	Infections	0.0929945	1.03154	0.162618	0.097	-0.027	0.352	1.17659	0.973361	1.42191	0.0706242	TRUE	Both	494	14137
GI_557.8	Hemorrhage of rectum and anus	Gastrointestinal	0.093077	1.03116	0.155227	0.092	-0.026	0.336	1.16792	0.974335	1.39934	0.0674143	TRUE	Both	567	14064
SO_371.2	Subcapsular cataract	Sense organs	0.0940814	1.0265	-0.419744	0.251	-0.911	0.072	0.657215	0.402122	1.07466	-0.182292	TRUE	Both	85	14546
CV_431.1	Stroke	Cardiovascular	0.0940993	1.02641	-0.205096	0.123	-0.445	0.035	0.814569	0.640824	1.03562	-0.0890719	TRUE	Both	339	14292
SS_832	Other abnormal findings in urine	Symptoms	0.0942849	1.02556	-0.279108	0.167	-0.606	0.048	0.756458	0.545529	1.04917	-0.121215	TRUE	Both	187	14184
DE_679.4	Pruritus	Dermatological	0.0946967	1.02367	0.138555	0.083	-0.024	0.301	1.14861	0.976286	1.35121	0.0601737	TRUE	Both	739	13892
MS_719	Disorders of muscle	Muscloskeletal	0.0952454	1.02116	-0.116504	0.07	-0.253	0.02	0.890027	0.776468	1.0202	-0.0505968	TRUE	Both	1220	13294
GU_626.11	Oligomenorrhea	Genitourinary	0.0976715	1.01023	0.151543	0.091	-0.028	0.331	1.16363	0.972388	1.39236	0.0658145	TRUE	Female	660	13971
EM_256.4	Hyperkalemia [Hyperpotassemia]	Endocrine/Metab	0.0982858	1.00751	-0.257011	0.155	-0.562	0.048	0.77336	0.570068	1.04917	-0.111618	TRUE	Both	216	14415
SS_829	Abnormal findings on examination of blood	Symptoms	0.0988217	1.00515	-0.192491	0.117	-0.421	0.036	0.824902	0.65639	1.03666	-0.0835976	TRUE	Both	406	13807
EM_202.2	Type 2 diabetes	Endocrine/Metab	0.0989231	1.0047	-0.085205	0.052	-0.186	0.016	0.918324	0.830274	1.01613	-0.0370041	TRUE	Both	2323	12308
CV_423	Abnormal cardiac sounds	Cardiovascular	0.10088	0.996195	0.158034	0.096	-0.031	0.347	1.17121	0.969476	1.41482	0.0686332	TRUE	Both	504	14116
GU_614.55	Candidiasis of vulva and vagina	Genitourinary	0.101051	0.995459	0.152601	0.093	-0.03	0.335	1.16486	0.970446	1.39794	0.0662739	TRUE	Both	569	14062
DE_682.2	Pilonidal cyst	Dermatological	0.101234	0.994673	0.591995	0.361	-0.116	1.3	1.80759	0.890475	3.6693	0.2571	TRUE	Both	31	14600
MS_728.1	Chondromalacia	Muscloskeletal	0.101785	0.992316	0.188968	0.115	-0.037	0.415	1.208	0.963676	1.51437	0.0820677	TRUE	Both	352	14279
MS_719.11	Spasm of muscle	Muscloskeletal	0.103334	0.985755	-0.151423	0.093	-0.334	0.031	0.859484	0.716054	1.03149	-0.065762	TRUE	Both	605	14026
EM_247	Disorders of mineral metabolism and mineral deficiencies	Endocrine/Metab	0.103863	0.983538	-0.101616	0.062	-0.224	0.021	0.903377	0.799315	1.02122	-0.0441312	TRUE	Both	1535	13095
SO_371.22	Posterior subcapsular polar cataract	Sense organs	0.104856	0.979405	-0.416181	0.257	-0.919	0.087	0.659561	0.398918	1.0909	-0.180745	TRUE	Both	81	14550
RE_463.21	Seasonal allergic rhinitis	Respiratory	0.10526	0.977735	-0.142657	0.088	-0.315	0.03	0.867052	0.729789	1.03045	-0.061955	TRUE	Both	662	13969
SO_397	Other hearing abnormality	Sense organs	0.10553	0.976623	0.146639	0.091	-0.031	0.324	1.15794	0.969476	1.38265	0.0636845	TRUE	Both	590	13991
RE_471.2	Deviated nasal septum	Respiratory	0.106041	0.974525	0.189047	0.117	-0.04	0.418	1.2081	0.960789	1.51892	0.0821021	TRUE	Both	328	14303
RE_471	Other disorders of nose and nasal sinuses	Respiratory	0.106654	0.972023	0.146054	0.091	-0.031	0.323	1.15726	0.969476	1.38127	0.0634304	TRUE	Both	609	13625
MB_287	Psychotic disorder	Mental	0.107044	0.970439	-0.271797	0.169	-0.602	0.059	0.762009	0.547715	1.06078	-0.11804	TRUE	Both	180	14389
EM_252	Other and unspecified disorders of metabolism	Endocrine/Metab	0.107107	0.970182	0.205447	0.128	-0.044	0.455	1.22807	0.956954	1.57617	0.0892244	TRUE	Both	281	14320
BI_171	Elevated white blood cell count [Leukocytosis]	Blood/Immune	0.107934	0.966842	0.247602	0.154	-0.054	0.549	1.28095	0.947432	1.73152	0.107532	TRUE	Both	190	14241
SS_826	Other abnormal immunological findings in serum	Symptoms	0.108123	0.966082	0.208688	0.13	-0.046	0.463	1.23206	0.955042	1.58883	0.0906322	TRUE	Both	271	14360
RE_480.2	Chronic pulmonary edema	Respiratory	0.108391	0.965006	0.285999	0.178	-0.063	0.635	1.33109	0.938943	1.88702	0.124208	TRUE	Both	140	14491
SO_376	Disorders of vitreous body	Sense organs	0.110544	0.956466	0.130087	0.082	-0.03	0.29	1.13893	0.970446	1.33643	0.0564962	TRUE	Both	757	13866
EM_204.5	Prediabetes*	Endocrine/Metab	0.110987	0.954729	-0.176437	0.111	-0.393	0.041	0.838252	0.675029	1.04185	-0.0766255	TRUE	Both	409	14222
ID_086.2	Scabies	Infections	0.111485	0.952784	-0.479045	0.301	-1.069	0.111	0.619374	0.343352	1.11739	-0.208047	TRUE	Both	60	14571
CV_423.1	Cardiac murmurs	Cardiovascular	0.112455	0.94902	0.153333	0.097	-0.036	0.343	1.16571	0.96464	1.40917	0.0665917	TRUE	Both	501	14130
ID_086	Pediculosis, acariasis and other infestations	Infections	0.112724	0.947983	-0.428485	0.27	-0.958	0.101	0.651496	0.383659	1.10628	-0.186088	TRUE	Both	73	14549
SO_396.8	Bilateral hearing loss	Sense organs	0.11362	0.944545	0.141089	0.089	-0.034	0.316	1.15153	0.966572	1.37163	0.0612741	TRUE	Both	615	14016
GU_612.1	Inflammatory disease of breast	Genitourinary	0.115592	0.937073	0.258781	0.164	-0.064	0.581	1.29535	0.938005	1.78783	0.112387	TRUE	Female	159	14472
ID_056	Human papillomavirus	Infections	0.116683	0.932993	0.123153	0.078	-0.031	0.277	1.13106	0.969476	1.31917	0.0534845	TRUE	Both	833	13798
GU_629	Female infertility	Genitourinary	0.118313	0.926969	0.228204	0.146	-0.058	0.515	1.25634	0.94365	1.67364	0.0991079	TRUE	Female	218	14325
EM_200.21	Diffuse goiter	Endocrine/Metab	0.118979	0.92453	0.232964	0.149	-0.06	0.526	1.26234	0.941765	1.69215	0.101175	TRUE	Both	192	14439
DE_668.1	Atopic dermatitis	Dermatological	0.123185	0.909441	0.198147	0.129	-0.054	0.45	1.21914	0.947432	1.56831	0.0860542	TRUE	Both	271	14360
GI_513.2	Gastric ulcer	Gastrointestinal	0.123274	0.909129	-0.297712	0.193	-0.676	0.081	0.742515	0.508648	1.08437	-0.129295	TRUE	Both	137	14494
GI_502.32	Periapical abscess	Gastrointestinal	0.123662	0.907765	-0.243153	0.158	-0.553	0.066	0.784152	0.575222	1.06823	-0.1056	TRUE	Both	202	14429
SS_830	Proteinuria	Symptoms	0.123965	0.906702	-0.302891	0.197	-0.689	0.083	0.73868	0.502078	1.08654	-0.131544	TRUE	Both	134	14405
EM_230.3	Anorexia	Endocrine/Metab	0.125003	0.90308	-0.358563	0.234	-0.817	0.1	0.69868	0.441755	1.10517	-0.155722	TRUE	Both	95	14536
EM_239.21	Pure hyperglyceridemia	Endocrine/Metab	0.12553	0.901254	-0.197931	0.129	-0.451	0.055	0.820426	0.636991	1.05654	-0.0859604	TRUE	Both	298	14333
SO_374.91	Transient retinal arterial occlusion [Amaurosis fugax]	Sense organs	0.128969	0.889513	0.601107	0.396	-0.175	1.377	1.82414	0.839457	3.96299	0.261058	TRUE	Both	26	14605
CV_417.1	Palpitations	Cardiovascular	0.130893	0.883085	0.0912496	0.06	-0.027	0.21	1.09554	0.973361	1.23368	0.0396292	TRUE	Both	1513	13118
GI_510.2	Esophagitis	Gastrointestinal	0.131064	0.882518	0.132209	0.088	-0.039	0.304	1.14135	0.961751	1.35527	0.0574175	TRUE	Both	648	13983
MS_723.6	Impingement syndrome of shoulder*	Muscloskeletal	0.13236	0.878245	-0.254822	0.169	-0.587	0.077	0.775054	0.555993	1.08004	-0.110668	TRUE	Both	177	14454
MS_716	Intervertebral disc disorder	Muscloskeletal	0.133464	0.874636	-0.0900131	0.06	-0.208	0.028	0.913919	0.812207	1.0284	-0.0390922	TRUE	Both	1714	12839
MS_710.4	Acquired deformities of the ankle and foot	Muscloskeletal	0.134143	0.872432	-0.167078	0.112	-0.386	0.052	0.846134	0.679771	1.05338	-0.0725609	TRUE	Both	416	14215
CV_400	Rheumatic fever and chronic rheumatic heart diseases	Cardiovascular	0.134568	0.871057	0.222274	0.149	-0.069	0.513	1.24891	0.933327	1.67029	0.0965322	TRUE	Both	204	14427
RE_487.3	Hemoptysis	Respiratory	0.136305	0.865487	-0.366881	0.246	-0.85	0.116	0.692892	0.427415	1.123	-0.159335	TRUE	Both	87	14544
GU_626.111	Amenorrhea	Genitourinary	0.137753	0.860897	0.140705	0.095	-0.045	0.327	1.15109	0.955997	1.3868	0.0611075	TRUE	Female	609	14022
SO_371.3	Nuclear cataract	Sense organs	0.137755	0.860892	0.113231	0.076	-0.036	0.263	1.11989	0.96464	1.30083	0.0491757	TRUE	Both	924	13707
GI_557	Gastrointestinal hemorrhage	Gastrointestinal	0.138966	0.857091	0.109957	0.074	-0.036	0.256	1.11623	0.96464	1.29175	0.0477537	TRUE	Both	958	13611
SS_807.1	Chronic fatigue syndrome	Symptoms	0.13903	0.85689	-0.206161	0.139	-0.479	0.067	0.813702	0.619402	1.0693	-0.0895347	TRUE	Both	261	14370
SO_367.31	Keratoconjunctivitis sicca	Sense organs	0.140443	0.852501	0.218795	0.148	-0.072	0.51	1.24458	0.930531	1.66529	0.0950216	TRUE	Both	200	14431
CA_144.13	Benign neoplasms of the cervix	Neoplasms	0.141981	0.847769	0.205946	0.14	-0.069	0.481	1.22869	0.933327	1.61769	0.0894413	TRUE	Female	225	14406
GI_542.2	Fatty liver disease (FLD)	Gastrointestinal	0.142003	0.847704	-0.174789	0.119	-0.408	0.059	0.839634	0.664979	1.06078	-0.0759101	TRUE	Both	369	14262
RE_467	Laryngitis and tracheitis	Respiratory	0.144983	0.838684	0.190058	0.13	-0.066	0.446	1.20932	0.936131	1.56205	0.0825411	TRUE	Both	265	14366
EM_256.71	Dehydration	Endocrine/Metab	0.14669	0.833599	-0.152366	0.105	-0.358	0.053	0.858674	0.699073	1.05443	-0.0661715	TRUE	Both	481	14150
SS_812	Edema	Symptoms	0.146864	0.833085	0.118304	0.082	-0.042	0.278	1.12559	0.95887	1.32049	0.0513786	TRUE	Both	870	13186
NS_330.1	Epilepsy	Neurological	0.148567	0.828078	-0.20206	0.14	-0.476	0.072	0.817046	0.621263	1.07466	-0.0877534	TRUE	Both	253	14378
MS_700.2	Sicca syndrome [Sjogren syndrome]	Muscloskeletal	0.149701	0.824774	-0.225772	0.157	-0.533	0.081	0.7979	0.586842	1.08437	-0.0980516	TRUE	Both	202	14429
EM_200.1	Hypothyroidism	Endocrine/Metab	0.150991	0.821048	0.0702267	0.049	-0.026	0.166	1.07275	0.974335	1.18057	0.0304991	TRUE	Both	2396	12235
SO_387.5	Anisometropia	Sense organs	0.153442	0.814055	-0.462137	0.324	-1.097	0.172	0.629936	0.333871	1.18768	-0.200703	TRUE	Both	52	14579
SO_381.1	Paralytic strabismus [Neurogenic strabismus]	Sense organs	0.155716	0.807668	-0.544433	0.384	-1.296	0.207	0.580171	0.273624	1.22998	-0.236444	TRUE	Both	38	14593
MS_715.1	Spondylosis	Muscloskeletal	0.156035	0.806777	-0.0903569	0.064	-0.215	0.034	0.913605	0.806541	1.03458	-0.0392415	TRUE	Both	1537	13094
GI_514	Gastrointestinal obstruction	Gastrointestinal	0.156694	0.804947	0.150616	0.106	-0.058	0.359	1.16255	0.94365	1.4319	0.0654116	TRUE	Both	420	14211
CM_763.23	Congenital malformation of aortic and mitral valves	Congenital	0.157181	0.803601	0.426573	0.302	-0.164	1.018	1.532	0.848742	2.76765	0.185258	TRUE	Both	45	14586
MS_734	Diseases of the jaws	Muscloskeletal	0.158207	0.800774	-0.14354	0.102	-0.343	0.056	0.866286	0.709638	1.0576	-0.0623387	TRUE	Both	506	14099
GE_970	Hemoglobinopathies	Genetic	0.159067	0.798421	0.356548	0.253	-0.14	0.853	1.42839	0.869358	2.34668	0.154847	TRUE	Both	65	14561
SO_374.42	Diabetic retinopathy	Sense organs	0.159495	0.797254	0.209484	0.149	-0.082	0.501	1.23304	0.921272	1.65037	0.0909777	TRUE	Both	203	14428
NS_331.6	Migraine	Neurological	0.160743	0.793869	-0.0795592	0.057	-0.191	0.032	0.923523	0.826133	1.03252	-0.0345521	TRUE	Both	1838	12793
GU_622.2	Mucous polyp of cervix	Genitourinary	0.164808	0.783022	0.202611	0.146	-0.083	0.488	1.2246	0.920351	1.62905	0.0879929	TRUE	Female	207	14424
EM_202	Diabetes mellitus	Endocrine/Metab	0.164819	0.782994	-0.0704513	0.051	-0.17	0.029	0.931973	0.843665	1.02942	-0.0305966	TRUE	Both	2410	12216
GU_586	Other disorders of the kidney and ureters	Genitourinary	0.165408	0.781443	0.152383	0.11	-0.063	0.368	1.16461	0.938943	1.44484	0.0661792	TRUE	Both	398	14046
GE_965	Inborn error of lipid metabolism	Genetic	0.166627	0.778255	-0.356411	0.258	-0.861	0.149	0.700184	0.422739	1.16067	-0.154788	TRUE	Both	78	14552
ID_052.32	Herpes zoster	Infections	0.166851	0.77767	0.144121	0.104	-0.06	0.348	1.15502	0.941765	1.41623	0.0625909	TRUE	Both	426	14205
EM_247.4	Disorders of magnesium metabolism	Endocrine/Metab	0.167869	0.77503	-0.213849	0.155	-0.518	0.09	0.807471	0.595711	1.09417	-0.0928733	TRUE	Both	218	14413
GU_594.1	Retention of urine	Genitourinary	0.170304	0.768776	-0.172859	0.126	-0.42	0.074	0.841256	0.657047	1.07681	-0.0750718	TRUE	Both	318	14313
CV_431.11	Cerebral infarction [Ischemic stroke]	Cardiovascular	0.173078	0.761758	-0.178728	0.131	-0.436	0.078	0.836333	0.646618	1.08112	-0.0776208	TRUE	Both	292	14339
ID_097.1	Methicillin resistant Staphylococcus aureus	Infections	0.173235	0.761365	-0.293378	0.215	-0.716	0.129	0.74574	0.488703	1.13769	-0.127412	TRUE	Both	113	14518
DE_664.4	Psoriasis	Dermatological	0.174679	0.75776	0.174045	0.128	-0.077	0.425	1.19011	0.92589	1.52959	0.0755869	TRUE	Both	270	14361
GI_502.16	Loss of teeth and edentulism	Gastrointestinal	0.175186	0.7565	-0.292896	0.216	-0.716	0.131	0.7461	0.488703	1.13997	-0.127203	TRUE	Both	108	14523
GU_614.5	Inflammatory disease of cervix, vagina, and vulva	Genitourinary	0.175936	0.754645	0.0794583	0.059	-0.036	0.195	1.0827	0.96464	1.21531	0.0345083	TRUE	Female	1882	12749
EM_239.1	Hypercholesterolemia	Endocrine/Metab	0.180046	0.744616	0.0648144	0.048	-0.03	0.16	1.06696	0.970446	1.17351	0.0281485	TRUE	Both	2864	11767
CV_444.1	Varicose veins	Cardiovascular	0.182289	0.739239	0.113582	0.085	-0.053	0.28	1.12028	0.94838	1.32313	0.049328	TRUE	Both	670	13961
MS_715	Other non-inflammatory spondylopathy	Muscloskeletal	0.182748	0.738148	-0.0776196	0.058	-0.192	0.037	0.925316	0.825307	1.03769	-0.0337098	TRUE	Both	1902	12728
GI_522.92	Atrophic gastritis	Gastrointestinal	0.18285	0.737904	0.205457	0.154	-0.097	0.508	1.22809	0.907556	1.66196	0.0892286	TRUE	Both	187	14444
SO_367.52	Iridocyclitis	Sense organs	0.184032	0.735107	0.287656	0.217	-0.137	0.712	1.3333	0.87197	2.03806	0.124927	TRUE	Both	91	14540
SO_387.1	Hypermetropia	Sense organs	0.185357	0.731991	0.148493	0.112	-0.071	0.368	1.16009	0.931462	1.44484	0.0644898	TRUE	Both	371	14260
CV_416	Cardiac arrhythmia and conduction disorders	Cardiovascular	0.189733	0.721858	0.0846931	0.065	-0.042	0.211	1.08838	0.95887	1.23491	0.0367818	TRUE	Both	1379	12903
MS_708.1	Osteoarthritis of more than one site	Muscloskeletal	0.191461	0.71792	0.113507	0.087	-0.057	0.284	1.1202	0.944594	1.32843	0.0492956	TRUE	Both	667	13964
GI_530	Disease of anus and rectum	Gastrointestinal	0.19293	0.7146	0.179291	0.138	-0.091	0.449	1.19637	0.913018	1.56674	0.0778653	TRUE	Both	240	14271
GU_594.2	Dysuria	Genitourinary	0.193364	0.713625	-0.0825921	0.063	-0.207	0.042	0.920727	0.81302	1.04289	-0.0358693	TRUE	Both	1462	13169
MS_712.1	Loose body in joint	Muscloskeletal	0.194	0.712198	0.319307	0.246	-0.163	0.801	1.37617	0.849591	2.22777	0.138673	TRUE	Both	70	14561
MS_713.34	Pain in wrist*	Muscloskeletal	0.194684	0.710669	-0.15284	0.118	-0.384	0.078	0.858267	0.681131	1.08112	-0.0663776	TRUE	Both	368	14263
MS_719.1	Cramp and spasm	Muscloskeletal	0.195036	0.709885	-0.0988694	0.076	-0.248	0.051	0.905861	0.78036	1.05232	-0.0429384	TRUE	Both	947	13684
PP_904.11	Threatened abortion	Pregnancy	0.195239	0.709434	-0.25558	0.197	-0.642	0.131	0.774467	0.526239	1.13997	-0.110997	TRUE	Female	143	14488
SO_374.71	Puckering of macula	Sense organs	0.196224	0.707248	0.211257	0.163	-0.109	0.532	1.23523	0.89673	1.70233	0.0917476	TRUE	Both	165	14466
SS_840.5	Allergy to radiographic dye	Symptoms	0.19779	0.703796	-0.375183	0.291	-0.946	0.196	0.687164	0.388291	1.21653	-0.16294	TRUE	Both	62	14569
SO_374	Disorders of the retina	Sense organs	0.198221	0.70285	0.0974868	0.076	-0.051	0.246	1.1024	0.950279	1.2789	0.042338	TRUE	Both	886	13718
MB_309	Signs and symptoms involving emotional state	Mental	0.200411	0.698077	0.243297	0.19	-0.129	0.616	1.27545	0.878974	1.85151	0.105662	TRUE	Both	122	14488
ID_052.31	Varicella [chickenpox]	Infections	0.201102	0.696583	0.298235	0.233	-0.159	0.755	1.34748	0.852996	2.12761	0.129522	TRUE	Both	77	14554
SO_390.4	Impacted cerumen	Sense organs	0.201746	0.695195	0.103266	0.081	-0.055	0.262	1.10879	0.946485	1.29953	0.0448477	TRUE	Both	756	13875
MS_723.51	Achilles tendinitis	Muscloskeletal	0.202743	0.693054	0.188821	0.148	-0.102	0.479	1.20782	0.90303	1.61446	0.082004	TRUE	Both	202	14429
BI_177.1	Lymphadenitis	Blood/Immune	0.204013	0.690341	0.259026	0.204	-0.141	0.659	1.29567	0.868489	1.93286	0.112494	TRUE	Both	104	14527
CV_401.2	Hypertensive heart disease	Cardiovascular	0.204085	0.690189	0.159682	0.126	-0.087	0.406	1.17314	0.916677	1.5008	0.0693492	TRUE	Both	308	14323
GU_614.52	Vaginitis and vulvovaginitis	Genitourinary	0.206819	0.684411	0.0838245	0.066	-0.046	0.214	1.08744	0.955042	1.23862	0.0364045	TRUE	Female	1363	13268
CV_440	Embolism and thrombosis	Cardiovascular	0.208357	0.681192	0.10412	0.083	-0.058	0.266	1.10973	0.94365	1.30474	0.0452189	TRUE	Both	735	13882
SO_390	Disorders of external ear	Sense organs	0.208632	0.680618	0.0862791	0.069	-0.048	0.221	1.09011	0.953134	1.24732	0.0374705	TRUE	Both	1115	13504
GI_527	Abdominal pain	Gastrointestinal	0.208643	0.680596	-0.0688652	0.055	-0.176	0.038	0.933452	0.838618	1.03873	-0.0299078	TRUE	Both	3064	10306
EM_200.12	Hypothyroidism (not specified as secondary)	Endocrine/Metab	0.20881	0.680249	0.0627668	0.05	-0.035	0.161	1.06478	0.965605	1.17468	0.0272593	TRUE	Both	2275	12356
RE_495	Abnormal findings on diagnostic imaging of lung	Respiratory	0.209647	0.678511	0.126689	0.101	-0.071	0.325	1.13506	0.931462	1.38403	0.0550203	TRUE	Both	491	13846
GI_504.3	Periodontitis	Gastrointestinal	0.210698	0.67634	-0.220421	0.176	-0.566	0.125	0.802181	0.567792	1.13315	-0.0957275	TRUE	Both	162	14469
DE_678	Other skin and subcutaneous disorders	Dermatological	0.215092	0.667375	0.113592	0.092	-0.066	0.293	1.12029	0.936131	1.34044	0.0493322	TRUE	Both	674	13140
MS_721.12	Radial styloid tenosynovitis [de Quervain]	Muscloskeletal	0.217097	0.663347	-0.204143	0.165	-0.528	0.12	0.815346	0.589783	1.1275	-0.0886581	TRUE	Both	182	14449
MS_745.3	Fracture of upper limb	Muscloskeletal	0.218213	0.66112	-0.138926	0.113	-0.36	0.082	0.870292	0.697676	1.08546	-0.0603349	TRUE	Both	394	14237
CV_416.11	Supraventricular tachycardia	Cardiovascular	0.218389	0.66077	0.178004	0.145	-0.105	0.461	1.19483	0.900325	1.58566	0.0773063	TRUE	Both	212	14419
NS_349	Disorder of nervous system	Neurological	0.219739	0.658092	0.173367	0.141	-0.104	0.45	1.1893	0.901225	1.56831	0.0752922	TRUE	Both	228	14387
MS_721.1	Synovitis and tenosynovitis	Muscloskeletal	0.223981	0.649789	-0.0867038	0.071	-0.226	0.053	0.916949	0.797718	1.05443	-0.037655	TRUE	Both	1161	13470
RE_471.3	Hypertrophy of nasal turbinates	Respiratory	0.224522	0.648741	0.214332	0.176	-0.132	0.56	1.23903	0.876341	1.75067	0.0930831	TRUE	Both	139	14492
CV_444	Venous insufficiency	Cardiovascular	0.229176	0.639831	0.0937041	0.078	-0.059	0.246	1.09823	0.942707	1.2789	0.0406952	TRUE	Both	830	13801
SS_826.1	Nonspecific reaction to test for tuberculosis	Symptoms	0.23532	0.62834	0.163465	0.138	-0.107	0.433	1.17758	0.898526	1.54188	0.0709918	TRUE	Both	242	14389
RE_474	Chronic obstructive pulmonary disease [COPD]	Respiratory	0.235431	0.628137	-0.110832	0.093	-0.294	0.072	0.895089	0.745276	1.07466	-0.0481338	TRUE	Both	613	13800
GI_528	Nausea and vomiting	Gastrointestinal	0.235441	0.628118	-0.0681985	0.057	-0.181	0.044	0.934075	0.834435	1.04498	-0.0296182	TRUE	Both	1990	12641
ID_002.1	Staphylococcus aureus	Infections	0.235902	0.627268	-0.249932	0.211	-0.663	0.163	0.778854	0.515303	1.17704	-0.108544	TRUE	Both	116	14515
MS_708.11	Generalized osteoarthritis	Muscloskeletal	0.237284	0.624731	0.122723	0.104	-0.081	0.326	1.13057	0.922194	1.38542	0.0532978	TRUE	Both	447	14184
GI_510	Diseases of esophagus	Gastrointestinal	0.237772	0.623839	0.0935703	0.079	-0.062	0.249	1.09809	0.939883	1.28274	0.0406371	TRUE	Both	827	13749
RE_486	Other respiratory disorders	Respiratory	0.238396	0.622701	0.158209	0.134	-0.105	0.421	1.17141	0.900325	1.52348	0.0687091	TRUE	Both	278	13974
RE_465	Pharyngitis	Respiratory	0.239377	0.620917	-0.0695951	0.059	-0.186	0.046	0.932771	0.830274	1.04707	-0.0302248	TRUE	Both	1975	12656
SS_840.64	Allergy to analgesic agent	Symptoms	0.242182	0.615857	0.225248	0.193	-0.152	0.603	1.25263	0.858988	1.82759	0.0978238	TRUE	Both	123	14508
PP_932.2	Central nervous system malformation in fetus affecting management of mother	Pregnancy	0.242786	0.614776	0.393021	0.336	-0.266	1.053	1.48145	0.766439	2.86624	0.170687	TRUE	Female	37	14594
MS_711	Disorder of patella	Muscloskeletal	0.243339	0.613788	0.129192	0.111	-0.088	0.346	1.13791	0.915761	1.4134	0.0561075	TRUE	Both	396	14092
EM_202.3	Secondary diabetes	Endocrine/Metab	0.243997	0.612615	-0.274607	0.236	-0.737	0.187	0.759871	0.478547	1.20563	-0.11926	TRUE	Both	94	14537
CV_444.11	Varicose veins of lower extremities	Cardiovascular	0.244052	0.612517	0.10205	0.088	-0.07	0.274	1.10744	0.932394	1.31521	0.0443196	TRUE	Both	631	14000
BI_168.3	Spontaneous ecchymoses	Blood/Immune	0.245749	0.609508	0.263735	0.227	-0.182	0.709	1.30178	0.833601	2.03196	0.114539	TRUE	Both	83	14548
SO_397.1	Tinnitus	Sense organs	0.24601	0.609046	0.107779	0.093	-0.074	0.29	1.1138	0.928672	1.33643	0.0468079	TRUE	Both	561	14070
GI_504	Periodontal diseases	Gastrointestinal	0.25113	0.600101	-0.162837	0.142	-0.441	0.115	0.84973	0.643393	1.12187	-0.070719	TRUE	Both	250	14355
GI_525.1	Celiac disease	Gastrointestinal	0.253718	0.595649	-0.262176	0.23	-0.712	0.188	0.769376	0.490662	1.20683	-0.113861	TRUE	Both	94	14537
SO_361	Disorders of eyelid function	Sense organs	0.253762	0.595574	0.16364	0.143	-0.117	0.445	1.17779	0.889585	1.56049	0.071068	TRUE	Both	220	14407
SS_840.61	Allergy to other anti-infective agents	Symptoms	0.253851	0.59542	0.117583	0.103	-0.084	0.32	1.12477	0.919431	1.37713	0.0510655	TRUE	Both	453	14178
RE_465.1	Acute Pharyngitis	Respiratory	0.256484	0.59094	-0.0673355	0.059	-0.184	0.049	0.934881	0.831936	1.05022	-0.0292435	TRUE	Both	1959	12672
DE_684.1	Alopecia	Dermatological	0.256778	0.590443	0.108805	0.096	-0.079	0.297	1.11494	0.92404	1.34582	0.0472534	TRUE	Both	511	14120
RE_472	Diseases of vocal cords and larynx, not elsewhere classified	Respiratory	0.256855	0.590311	0.171262	0.151	-0.125	0.467	1.1868	0.882497	1.5952	0.074378	TRUE	Both	197	14369
CV_401.7	Hypertensive crisis*	Cardiovascular	0.257307	0.589549	-0.324702	0.287	-0.887	0.237	0.722743	0.41189	1.26744	-0.141016	TRUE	Both	63	14568
NS_331.1	Tension headache	Neurological	0.263975	0.578438	-0.133446	0.119	-0.368	0.101	0.875075	0.692117	1.10628	-0.0579548	TRUE	Both	364	14267
GI_529	Symptoms involving digestive system	Gastrointestinal	0.264396	0.577745	-0.0573418	0.051	-0.158	0.043	0.944271	0.85385	1.04394	-0.0249032	TRUE	Both	3027	11524
NS_329.41	Attention and concentration deficit	Neurological	0.265268	0.576316	0.351099	0.315	-0.267	0.969	1.42063	0.765673	2.63531	0.152481	TRUE	Both	42	14589
SO_374.4	Retinopathy	Sense organs	0.266415	0.574442	0.144908	0.13	-0.111	0.4	1.15593	0.894939	1.49182	0.0629325	TRUE	Both	271	14360
EM_200.9	Abnormal thyroid function studies	Endocrine/Metab	0.269384	0.569628	0.150644	0.136	-0.117	0.418	1.16258	0.889585	1.51892	0.0654238	TRUE	Both	243	14388
NS_334	Disorders of facial and cranial nerves	Neurological	0.270311	0.568137	0.131234	0.119	-0.102	0.365	1.14024	0.90303	1.44051	0.0569944	TRUE	Both	321	14307
RE_479.3	Respiratory failure	Respiratory	0.270476	0.567872	-0.161595	0.147	-0.449	0.126	0.850786	0.638266	1.13428	-0.0701798	TRUE	Both	238	14393
SS_840.1	Food allergy	Symptoms	0.273882	0.562436	0.160889	0.147	-0.127	0.449	1.17455	0.880734	1.56674	0.069873	TRUE	Both	206	14425
CV_413.11	Mitral valve insufficiency	Cardiovascular	0.275139	0.560448	0.153646	0.141	-0.122	0.43	1.16608	0.885148	1.53726	0.0667278	TRUE	Both	225	14406
PP_945	Rupture of uterus	Pregnancy	0.275804	0.559399	0.396033	0.363	-0.316	1.108	1.48592	0.729059	3.0283	0.171995	TRUE	Female	32	14599
MS_741.6	Sprains and strains of ankle and foot	Muscloskeletal	0.275994	0.5591	-0.0934062	0.086	-0.261	0.075	0.910823	0.770281	1.07788	-0.0405658	TRUE	Both	734	13897
GU_614	Inflammatory diseases of female pelvic organs	Genitourinary	0.277774	0.556308	0.0622932	0.057	-0.05	0.175	1.06427	0.951229	1.19125	0.0270536	TRUE	Female	2036	12593
ID_002	Staphylococcus	Infections	0.277986	0.555977	-0.198512	0.183	-0.557	0.16	0.81995	0.572925	1.17351	-0.0862126	TRUE	Both	151	14480
NS_349.1	Abnormal findings on diagnostic test of central nervous system	Neurological	0.283878	0.546869	0.161119	0.15	-0.134	0.456	1.17482	0.87459	1.57775	0.0699729	TRUE	Both	199	14432
GU_618.3	Atrophic vaginitis	Genitourinary	0.286212	0.543312	-0.0907407	0.085	-0.258	0.076	0.913254	0.772595	1.07896	-0.0394082	TRUE	Female	723	13908
ID_097	Drug resistant microorganisms	Infections	0.286963	0.542174	-0.207416	0.195	-0.589	0.174	0.812682	0.554882	1.19006	-0.0900796	TRUE	Both	135	14481
MS_713.32	Pain in elbow	Muscloskeletal	0.287901	0.540757	-0.0906664	0.085	-0.258	0.077	0.913322	0.772595	1.08004	-0.0393759	TRUE	Both	753	13878
RE_487	Hemorrhage from respiratory passages	Respiratory	0.288992	0.539114	-0.137029	0.129	-0.39	0.116	0.871945	0.677057	1.123	-0.0595107	TRUE	Both	297	14334
BI_172	Other disorders of white blood cells	Blood/Immune	0.291499	0.535363	0.336507	0.319	-0.289	0.962	1.40005	0.749012	2.61693	0.146143	TRUE	Both	42	14551
MB_291.1	Conversion disorder	Mental	0.293099	0.532986	-0.39755	0.378	-1.139	0.344	0.671964	0.320139	1.41058	-0.172654	TRUE	Both	37	14594
CV_425	Cardiomegaly	Cardiovascular	0.296852	0.52746	0.194363	0.186	-0.171	0.56	1.21454	0.842822	1.75067	0.0844109	TRUE	Both	135	14283
CV_403	Angina pectoris	Cardiovascular	0.298432	0.525154	0.153077	0.147	-0.135	0.442	1.16541	0.873716	1.55582	0.0664804	TRUE	Both	222	14207
DE_680.1	Corns and callosities	Dermatological	0.300862	0.521633	-0.137362	0.133	-0.398	0.123	0.871654	0.671662	1.13088	-0.0596556	TRUE	Both	285	14346
DE_680	Epidermal thickening	Dermatological	0.302133	0.519802	-0.098538	0.095	-0.286	0.089	0.906161	0.751263	1.09308	-0.0427945	TRUE	Both	581	14030
CV_424	Heart failure	Cardiovascular	0.302371	0.51946	0.11275	0.109	-0.102	0.327	1.11935	0.90303	1.3868	0.0489667	TRUE	Both	418	14130
SS_809.33	Pain in hand and fingers*	Symptoms	0.302633	0.519083	-0.101271	0.098	-0.294	0.091	0.903688	0.745276	1.09527	-0.0439813	TRUE	Both	547	14084
GU_596	Other disorders of bladder	Genitourinary	0.304459	0.516471	-0.120714	0.118	-0.351	0.11	0.886287	0.703984	1.11628	-0.0524255	TRUE	Both	363	14216
MB_288.2	Panic disorder [episodic paroxysmal anxiety]	Mental	0.304696	0.516133	-0.116788	0.114	-0.34	0.106	0.889774	0.71177	1.11182	-0.0507203	TRUE	Both	389	14242
EM_256.2	Hyposmolality and/or hyponatremia	Endocrine/Metab	0.305613	0.514828	0.12458	0.122	-0.114	0.363	1.13267	0.892258	1.43764	0.0541044	TRUE	Both	322	14309
GE_962	Disorders of amino-acid transport and metabolism	Genetic	0.308195	0.511175	0.268394	0.263	-0.248	0.785	1.30786	0.78036	2.19241	0.116562	TRUE	Both	61	14568
RE_460	Respiratory infection	Respiratory	0.310007	0.508629	-0.0478947	0.047	-0.14	0.045	0.953234	0.869358	1.04603	-0.0208004	TRUE	Both	4107	10524
CV_416.1	Paroxysmal tachycardia	Cardiovascular	0.310075	0.508534	0.123512	0.122	-0.115	0.362	1.13146	0.891366	1.4362	0.0536405	TRUE	Both	309	14322
PP_920.2	Oligohydramnios	Pregnancy	0.310184	0.50838	0.405836	0.4	-0.378	1.19	1.50056	0.685231	3.28708	0.176252	TRUE	Female	26	14605
GU_593.2	Microscopic hematuria	Genitourinary	0.310335	0.508169	-0.129799	0.128	-0.381	0.121	0.878272	0.683178	1.12862	-0.0563709	TRUE	Both	297	14334
NS_348.2	Myelopathies	Neurological	0.311473	0.50658	0.151286	0.149	-0.142	0.444	1.16333	0.867621	1.55893	0.0657026	TRUE	Both	204	14427
NS_348	Other diseases of spinal cord	Neurological	0.311712	0.506246	0.143615	0.142	-0.135	0.422	1.15444	0.873716	1.52501	0.0623711	TRUE	Both	227	14377
SS_840.2	Allergy to insects	Symptoms	0.312154	0.505631	0.143154	0.142	-0.134	0.421	1.15391	0.87459	1.52348	0.062171	TRUE	Both	226	14405
MS_724.5	Exostosis	Muscloskeletal	0.314439	0.502464	0.104831	0.104	-0.099	0.309	1.11052	0.905743	1.36206	0.0455275	TRUE	Both	445	14186
NS_331.61	Migraine with aura	Neurological	0.314443	0.502459	0.112338	0.112	-0.107	0.331	1.11889	0.898526	1.39236	0.0487879	TRUE	Both	374	14257
DE_664.42	Psoriatic arthropathy	Dermatological	0.316551	0.499556	-0.28144	0.281	-0.832	0.269	0.754696	0.435178	1.30866	-0.122228	TRUE	Both	63	14568
PP_903	Preterm labor (including history of)	Pregnancy	0.318203	0.497296	-0.214651	0.215	-0.636	0.207	0.806823	0.529406	1.22998	-0.0932218	TRUE	Female	111	14514
CV_433	Other cerebrovascular disease	Cardiovascular	0.319995	0.494857	-0.103209	0.104	-0.307	0.1	0.901939	0.735651	1.10517	-0.0448231	TRUE	Both	473	14105
RE_467.2	Chronic laryngitis and laryngotracheitis	Respiratory	0.320869	0.493672	0.246492	0.248	-0.24	0.733	1.27953	0.786628	2.08132	0.10705	TRUE	Both	69	14562
NS_333.8	Sleep disturbances	Neurological	0.324871	0.488289	-0.105001	0.107	-0.314	0.104	0.900324	0.730519	1.1096	-0.0456014	TRUE	Both	474	14157
DE_660.2	Bacterial infection of the skin	Dermatological	0.327881	0.484284	0.193565	0.198	-0.194	0.581	1.21357	0.823658	1.78783	0.0840643	TRUE	Both	114	14517
GI_500	Disorders of tooth develoment	Gastrointestinal	0.329146	0.482611	-0.202364	0.207	-0.609	0.204	0.816797	0.543894	1.2263	-0.0878857	TRUE	Both	125	14504
SO_386.3	Visual discomfort	Sense organs	0.32959	0.482026	0.217026	0.223	-0.219	0.653	1.24238	0.803322	1.9213	0.0942531	TRUE	Both	88	14543
PP_901.1	Ectopic pregnancy	Pregnancy	0.329806	0.481742	0.218227	0.224	-0.221	0.657	1.24387	0.801717	1.929	0.0947746	TRUE	Female	88	14543
RE_469	Bronchitis	Respiratory	0.331026	0.480138	-0.0597308	0.061	-0.18	0.061	0.942018	0.83527	1.0629	-0.0259408	TRUE	Both	1723	12470
PP_937	Abnormal findings on antenatal screening of mother	Pregnancy	0.333655	0.476703	0.375439	0.388	-0.386	1.137	1.45563	0.679771	3.1174	0.163051	TRUE	Female	28	14559
EM_237	Abnormal weight gain	Endocrine/Metab	0.333704	0.476638	0.141327	0.146	-0.145	0.428	1.1518	0.865022	1.53419	0.0613775	TRUE	Both	219	14156
GI_532.4	Volvulus	Gastrointestinal	0.333909	0.476372	0.380862	0.394	-0.392	1.153	1.46355	0.675704	3.16768	0.165406	TRUE	Both	27	14604
MS_723.2	Rotator cuff tear or rupture	Muscloskeletal	0.335915	0.473771	-0.126556	0.132	-0.384	0.131	0.881125	0.681131	1.13997	-0.0549627	TRUE	Both	286	14345
MS_724.51	Calcaneal spur	Muscloskeletal	0.336741	0.472704	0.131494	0.137	-0.137	0.4	1.14053	0.87197	1.49182	0.057107	TRUE	Both	247	14384
MS_745.9	Pathological fracture	Muscloskeletal	0.337537	0.471679	-0.180199	0.188	-0.548	0.188	0.835104	0.578105	1.20683	-0.0782593	TRUE	Both	139	14492
SO_381	Strabismus	Sense organs	0.33767	0.471508	-0.178156	0.186	-0.542	0.186	0.836812	0.581584	1.20442	-0.0773723	TRUE	Both	141	14489
MS_709.22	Hallux rigidus	Muscloskeletal	0.33995	0.468585	-0.196979	0.206	-0.602	0.208	0.821208	0.547715	1.23121	-0.0855469	TRUE	Both	114	14517
DE_666.4	Dermatographic urticaria	Dermatological	0.342086	0.465865	-0.312389	0.329	-0.957	0.332	0.731697	0.384043	1.39375	-0.135669	TRUE	Both	47	14584
DE_669.3	Hidradenitis suppurativa	Dermatological	0.342594	0.465221	0.215947	0.228	-0.23	0.662	1.24104	0.794534	1.93867	0.0937844	TRUE	Both	83	14548
GI_556.8	Nonspecific abnormal findings in stool contents	Gastrointestinal	0.344498	0.462813	0.117005	0.124	-0.126	0.36	1.12413	0.881615	1.43333	0.0508148	TRUE	Both	302	14329
RE_499	Other symptoms and disorders of the respiratory system	Respiratory	0.344861	0.462355	-0.0463421	0.049	-0.142	0.05	0.954715	0.867621	1.05127	-0.0201261	TRUE	Both	3298	11327
GU_592	Cystitis and urethritis	Genitourinary	0.347074	0.459578	-0.0814568	0.087	-0.251	0.088	0.921773	0.778022	1.09199	-0.0353762	TRUE	Both	682	13948
SO_395	Other diseases of inner ear	Sense organs	0.347421	0.459144	0.210131	0.224	-0.228	0.648	1.23384	0.796124	1.91171	0.0912587	TRUE	Both	88	14507
GI_528.2	Vomiting	Gastrointestinal	0.347725	0.458764	-0.0631838	0.067	-0.195	0.069	0.938771	0.822835	1.07144	-0.0274404	TRUE	Both	1300	13331
BI_168.4	Abnormal coagulation profile	Blood/Immune	0.34802	0.458395	0.186151	0.198	-0.203	0.575	1.2046	0.816278	1.77713	0.0808442	TRUE	Both	118	14513
GI_527.3	Functional dyspepsia	Gastrointestinal	0.352198	0.453213	0.0948004	0.102	-0.105	0.295	1.09944	0.900325	1.34313	0.0411713	TRUE	Both	482	14149
GI_542.7	Chronic nonalcoholic liver disease	Gastrointestinal	0.354506	0.450376	0.100229	0.108	-0.112	0.312	1.10542	0.894044	1.36615	0.0435288	TRUE	Both	408	14223
DE_685	Disorders of sweat glands	Dermatological	0.354837	0.449971	0.107879	0.117	-0.121	0.336	1.11391	0.886034	1.39934	0.0468512	TRUE	Both	345	14273
MS_723.1	Adhesive capsulitis of shoulder	Muscloskeletal	0.35518	0.449552	0.134549	0.146	-0.151	0.42	1.14402	0.859848	1.52196	0.0584338	TRUE	Both	213	14418
EM_247.51	Hypocalcemia	Endocrine/Metab	0.35574	0.448867	-0.200467	0.217	-0.626	0.225	0.818348	0.534726	1.25232	-0.0870618	TRUE	Both	104	14527
EM_208.1	Hypoparathyroidism	Endocrine/Metab	0.356815	0.447557	-0.387876	0.421	-1.213	0.437	0.678497	0.297304	1.54806	-0.168452	TRUE	Both	29	14602
SO_374.5	Macular degeneration	Sense organs	0.357451	0.446784	0.126261	0.137	-0.143	0.395	1.13458	0.866754	1.48438	0.0548346	TRUE	Both	243	14388
SS_840.9	Anaphylactic reaction	Symptoms	0.359248	0.444606	0.229398	0.25	-0.261	0.72	1.25784	0.770281	2.05443	0.0996261	TRUE	Both	68	14563
GI_525	Intestinal malabsorption	Gastrointestinal	0.361634	0.441731	-0.152403	0.167	-0.48	0.175	0.858643	0.618783	1.19125	-0.0661876	TRUE	Both	174	14405
GI_513	Peptic ulcer	Gastrointestinal	0.361707	0.441644	-0.115828	0.127	-0.365	0.133	0.890629	0.694197	1.14225	-0.0503033	TRUE	Both	308	14227
GI_529.1	Diarrhea	Gastrointestinal	0.366698	0.435692	-0.0563981	0.062	-0.179	0.066	0.945163	0.836106	1.06823	-0.0244934	TRUE	Both	1562	13069
MS_721.2	Ganglion cyst	Muscloskeletal	0.367861	0.434316	0.0996375	0.111	-0.117	0.317	1.10477	0.889585	1.373	0.043272	TRUE	Both	384	14247
SO_367.2	Keratitis	Sense organs	0.368957	0.433025	-0.131377	0.146	-0.418	0.155	0.876887	0.658362	1.16766	-0.0570562	TRUE	Both	227	14404
RE_467.1	Acute laryngitis and tracheitis	Respiratory	0.371766	0.42973	0.132851	0.149	-0.159	0.424	1.14208	0.852996	1.52806	0.0576965	TRUE	Both	205	14426
MS_712.6	Instability of joint	Muscloskeletal	0.371989	0.42947	-0.169209	0.19	-0.541	0.202	0.844332	0.582166	1.22385	-0.0734867	TRUE	Both	136	14495
EM_247.42	Hypomagnesemia*	Endocrine/Metab	0.372258	0.429156	0.185109	0.207	-0.222	0.592	1.20335	0.800915	1.8076	0.0803918	TRUE	Both	107	14524
SO_380.3	Optic atrophy	Sense organs	0.373957	0.427179	0.173188	0.195	-0.209	0.555	1.18909	0.811395	1.74194	0.0752145	TRUE	Both	114	14517
DE_668.5	Lichen simplex chronicus	Dermatological	0.374076	0.42704	0.167638	0.189	-0.202	0.537	1.18251	0.817095	1.71087	0.0728045	TRUE	Both	124	14507
SO_387.2	Myopia	Sense organs	0.374995	0.425974	0.0686923	0.077	-0.083	0.22	1.07111	0.920351	1.24608	0.0298327	TRUE	Both	899	13732
CV_418.1	Abnormal electrocardiogram [ECG] [EKG]	Cardiovascular	0.375608	0.425265	-0.0750434	0.085	-0.241	0.091	0.927703	0.785842	1.09527	-0.0325909	TRUE	Both	749	13882
GU_581.31	Hydronephrosis	Genitourinary	0.378567	0.421857	0.136193	0.155	-0.167	0.439	1.1459	0.8462	1.55116	0.059148	TRUE	Both	189	14442
SO_375	Abnormal intraocular pressure	Sense organs	0.37898	0.421384	0.0751632	0.085	-0.092	0.243	1.07806	0.912105	1.27507	0.0326429	TRUE	Both	682	13827
DE_679.1	Rash and other nonspecific skin eruption	Dermatological	0.379492	0.420797	-0.0562746	0.064	-0.182	0.069	0.94528	0.833601	1.07144	-0.0244398	TRUE	Both	1430	13201
SS_800	Chest pain	Symptoms	0.379726	0.42053	-0.0507677	0.058	-0.164	0.063	0.950499	0.848742	1.06503	-0.0220481	TRUE	Both	2446	11088
GU_614.3	Pelvic inflammatory disease (PID)	Genitourinary	0.381014	0.419059	-0.162912	0.186	-0.527	0.202	0.849666	0.590373	1.22385	-0.0707519	TRUE	Female	141	14490
BI_170.1	Neutropenia	Blood/Immune	0.381378	0.418644	0.197945	0.226	-0.245	0.641	1.21889	0.782705	1.89838	0.0859662	TRUE	Both	84	14547
SO_360.1	Hordeolum	Sense organs	0.384236	0.415402	0.123942	0.142	-0.155	0.403	1.13195	0.856415	1.49631	0.0538274	TRUE	Both	223	14408
MS_701	Osteomyelitis, periostitis, and other infections involving bone	Muscloskeletal	0.386254	0.413127	-0.196118	0.226	-0.64	0.248	0.821915	0.527292	1.28146	-0.0851732	TRUE	Both	96	14529
CV_416.2	Atrial fibrillation and flutter	Cardiovascular	0.387435	0.411801	0.087107	0.101	-0.11	0.285	1.09101	0.895834	1.32976	0.0378301	TRUE	Both	470	14161
SS_840.63	Allergy to narcotic agent	Symptoms	0.387699	0.411505	-0.133078	0.154	-0.435	0.169	0.875397	0.647265	1.18412	-0.0577949	TRUE	Both	212	14419
GI_555	Ascites	Gastrointestinal	0.390237	0.408671	0.29436	0.343	-0.377	0.966	1.34227	0.685916	2.62741	0.127839	TRUE	Both	36	14518
SO_375.12	Angle-Closure Glaucoma	Sense organs	0.390443	0.408442	-0.299561	0.349	-0.983	0.384	0.741144	0.374187	1.46815	-0.130098	TRUE	Both	41	14590
GI_507	Lesions of mouth	Gastrointestinal	0.392774	0.405857	0.113942	0.133	-0.147	0.375	1.12069	0.863294	1.45499	0.0494845	TRUE	Both	260	14266
GU_617	Noninflammatory disorders of cervix	Genitourinary	0.392959	0.405653	0.15131	0.177	-0.196	0.498	1.16336	0.822012	1.64543	0.065713	TRUE	Female	141	14391
GI_552.2	Obstruction of bile duct	Gastrointestinal	0.394172	0.404314	-0.406409	0.477	-1.341	0.528	0.666038	0.261584	1.69554	-0.176501	TRUE	Both	23	14608
NS_325.1	Abnormality of gait	Neurological	0.394989	0.403415	0.129859	0.153	-0.169	0.429	1.13867	0.844509	1.53572	0.0563968	TRUE	Both	202	14429
GU_615	Endometriosis	Genitourinary	0.397563	0.400594	0.1292	0.153	-0.17	0.429	1.13792	0.843665	1.53572	0.0561107	TRUE	Female	196	14267
SO_394	Disorders of vestibular function	Sense organs	0.399711	0.398254	-0.0810809	0.096	-0.27	0.108	0.922119	0.763379	1.11405	-0.035213	TRUE	Both	544	14076
SO_391	Disorders of the middle ear	Sense organs	0.403847	0.393783	0.0550411	0.066	-0.074	0.184	1.05658	0.928672	1.20202	0.023904	TRUE	Both	1309	13316
RE_495.1	Solitary pulmonary nodule	Respiratory	0.404147	0.39346	0.0966724	0.116	-0.13	0.324	1.1015	0.878095	1.38265	0.0419843	TRUE	Both	347	14284
PP_903.2	Threatened premature labor	Pregnancy	0.406942	0.390467	-0.184355	0.222	-0.62	0.251	0.831641	0.537944	1.28531	-0.0800643	TRUE	Female	103	14528
SS_807.21	Muscle weakness (generalized)	Symptoms	0.408813	0.388476	0.0922021	0.112	-0.127	0.311	1.09659	0.880734	1.36479	0.0400429	TRUE	Both	395	14236
EM_239	Hyperlipidemia	Endocrine/Metab	0.410924	0.386238	0.0364994	0.044	-0.051	0.123	1.03717	0.950279	1.13088	0.0158515	TRUE	Both	4692	9102
CV_416.21	Atrial fibrillation	Cardiovascular	0.411616	0.385507	0.0845439	0.103	-0.117	0.286	1.08822	0.889585	1.33109	0.036717	TRUE	Both	449	14182
SS_823	Abnormal serum enzyme levels	Symptoms	0.412571	0.384501	0.163914	0.2	-0.228	0.556	1.17811	0.796124	1.74368	0.0711871	TRUE	Both	111	14520
SS_823.1	Nonspecific elevation of levels of transaminase or lactic acid dehydrogenase [LDH]	Symptoms	0.412571	0.384501	0.163914	0.2	-0.228	0.556	1.17811	0.796124	1.74368	0.0711871	TRUE	Both	111	14520
SO_386	Visual disturbances	Sense organs	0.41258	0.384492	0.0705963	0.086	-0.098	0.239	1.07315	0.906649	1.26998	0.0306596	TRUE	Both	695	13539
ID_070	Candidiasis	Infections	0.413195	0.383845	0.0605258	0.074	-0.084	0.205	1.0624	0.919431	1.22753	0.026286	TRUE	Both	1003	13628
DE_660.6	Cellulitis and abscess	Dermatological	0.413291	0.383744	-0.051782	0.063	-0.176	0.072	0.949536	0.838618	1.07466	-0.0224887	TRUE	Both	1456	13175
SO_366	Disorders of conjunctiva	Sense organs	0.413583	0.383437	0.143097	0.175	-0.2	0.486	1.15384	0.818731	1.6258	0.0621464	TRUE	Both	143	14476
NS_346.1	Postconcussion syndrome	Neurological	0.417303	0.379548	-0.232434	0.287	-0.794	0.329	0.792602	0.452033	1.38958	-0.100945	TRUE	Both	60	14571
CV_443	Other disorders of arteries and arterioles	Cardiovascular	0.417463	0.379382	-0.181674	0.224	-0.621	0.257	0.833873	0.537407	1.29305	-0.0789002	TRUE	Both	98	14498
CV_448.9	Peripheral vascular disease NOS [includes PAD]	Cardiovascular	0.417524	0.379319	0.105208	0.13	-0.149	0.36	1.11094	0.861569	1.43333	0.0456911	TRUE	Both	278	14353
ID_088	Sexually transmitted disease	Infections	0.418936	0.377852	-0.0908051	0.112	-0.311	0.129	0.913196	0.732714	1.13769	-0.0394361	TRUE	Both	395	14212
EM_230.21	Abnormal weight loss	Endocrine/Metab	0.42075	0.375976	0.0981841	0.122	-0.141	0.337	1.10317	0.868489	1.40074	0.0426408	TRUE	Both	310	14321
MS_709.21	Hallux valgus (Bunion)	Muscloskeletal	0.422042	0.374645	0.0792782	0.099	-0.114	0.273	1.08251	0.892258	1.3139	0.0344301	TRUE	Both	491	14140
MS_734.9	Jaw pain	Muscloskeletal	0.425143	0.371465	-0.176724	0.222	-0.611	0.258	0.838011	0.542808	1.29434	-0.0767502	TRUE	Both	99	14532
DE_669	Neutrophilic and Eosinophilic dermatoses	Dermatological	0.425959	0.370633	0.16276	0.204	-0.238	0.563	1.17675	0.788203	1.75593	0.0706858	TRUE	Both	104	14527
CM_763	Congenital anomalies of the heart	Congenital	0.426086	0.370503	0.118345	0.149	-0.173	0.41	1.12563	0.841138	1.50682	0.0513967	TRUE	Both	201	14418
GU_585	Kidney stone disease	Genitourinary	0.426466	0.370116	0.079578	0.1	-0.117	0.276	1.08283	0.889585	1.31785	0.0345603	TRUE	Both	481	13924
CA_136.2	Benign neoplasm of stomach	Neoplasms	0.427433	0.369131	0.135071	0.17	-0.199	0.469	1.14462	0.81955	1.59839	0.0586607	TRUE	Both	154	14477
NS_330.11	Generalized epilepsy	Neurological	0.430736	0.365789	-0.214134	0.272	-0.747	0.319	0.80724	0.473786	1.37575	-0.0929972	TRUE	Both	66	14565
GU_624	Symptoms involving female genital tract	Genitourinary	0.430829	0.365695	0.149227	0.189	-0.222	0.521	1.16094	0.800915	1.68371	0.0648085	TRUE	Female	125	14369
EM_208	Disorders of parathyroid gland	Endocrine/Metab	0.431465	0.365055	0.106735	0.136	-0.159	0.373	1.11264	0.852996	1.45208	0.0463545	TRUE	Both	249	14378
CV_426	Complications and ill-defined descriptions of heart disease	Cardiovascular	0.433963	0.362547	0.175395	0.224	-0.264	0.615	1.19172	0.767974	1.84966	0.0761732	TRUE	Both	93	14423
CV_418	Abnormal results of cardiovascular function studies	Cardiovascular	0.43417	0.36234	-0.0622579	0.08	-0.218	0.094	0.939641	0.804125	1.09856	-0.0270382	TRUE	Both	875	13678
MS_717.2	Sacrococcygeal disorders	Muscloskeletal	0.434454	0.362056	-0.080214	0.103	-0.281	0.121	0.922919	0.755028	1.12862	-0.0348365	TRUE	Both	489	14142
SO_392.1	Otalgia [ear pain]	Sense organs	0.43585	0.360663	-0.0656076	0.084	-0.231	0.099	0.936498	0.793739	1.10407	-0.028493	TRUE	Both	739	13892
SO_361.3	Ptosis of eyelid	Sense organs	0.437517	0.359005	0.128697	0.166	-0.196	0.454	1.13735	0.822012	1.5746	0.0558923	TRUE	Both	164	14467
CM_764	Congenital malformations of circulatory system (other than heart)	Congenital	0.438104	0.358423	0.260799	0.336	-0.398	0.92	1.29797	0.671662	2.50929	0.113264	TRUE	Both	37	14576
ID_004	Streptococcus	Infections	0.438894	0.35764	0.0842404	0.109	-0.129	0.298	1.08789	0.878974	1.34716	0.0365851	TRUE	Both	408	14223
SO_391.2	Eustachian tube disorders	Sense organs	0.439128	0.357409	0.0750596	0.097	-0.115	0.265	1.07795	0.891366	1.30343	0.032598	TRUE	Both	518	14113
SO_394.2	Vertigo	Sense organs	0.439396	0.357144	-0.0790276	0.102	-0.279	0.121	0.924014	0.75654	1.12862	-0.0343213	TRUE	Both	478	14153
SS_807.2	Weakness	Symptoms	0.439456	0.357084	-0.0697572	0.09	-0.247	0.107	0.93262	0.781141	1.11293	-0.0302952	TRUE	Both	669	13962
DE_680.2	Keratoderma	Dermatological	0.444855	0.351782	0.118956	0.156	-0.186	0.424	1.12632	0.830274	1.52806	0.0516618	TRUE	Both	189	14442
MS_722.1	Plantar fascial fibromatosis [Plantar fasciitis]	Muscloskeletal	0.445377	0.351272	0.0623755	0.082	-0.098	0.223	1.06436	0.906649	1.24982	0.0270893	TRUE	Both	769	13862
GI_515	Heartburn	Gastrointestinal	0.446893	0.349797	-0.146726	0.193	-0.525	0.231	0.86353	0.591555	1.25986	-0.0637225	TRUE	Both	131	14250
DE_660.123	Dermatophytosis of foot [Athelet's foot]	Dermatological	0.447626	0.349085	-0.113794	0.15	-0.407	0.18	0.892441	0.665644	1.19722	-0.0494203	TRUE	Both	214	14417
CV_417.2	Tachycardia	Cardiovascular	0.449446	0.347322	-0.0690774	0.091	-0.248	0.11	0.933254	0.78036	1.11628	-0.0299999	TRUE	Both	622	14009
MS_741.7	Back sprain	Muscloskeletal	0.449579	0.347194	-0.0590045	0.078	-0.212	0.094	0.942703	0.808965	1.09856	-0.0256253	TRUE	Both	904	13727
MB_289	Obsessive-compulsive disorder	Mental	0.452065	0.344799	-0.208557	0.277	-0.752	0.335	0.811755	0.471423	1.39794	-0.090575	TRUE	Both	63	14530
GI_550.21	Acute cholecystitis	Gastrointestinal	0.45273	0.344161	0.174997	0.233	-0.282	0.632	1.19124	0.754274	1.88137	0.076	TRUE	Both	80	14551
SO_377	Hemorrhage of the eye	Sense organs	0.452801	0.344092	-0.111826	0.149	-0.404	0.18	0.8942	0.667644	1.19722	-0.0485655	TRUE	Both	217	14414
PP_941.5	False labor	Pregnancy	0.453983	0.34296	0.133233	0.178	-0.216	0.482	1.14252	0.805735	1.61931	0.0578622	TRUE	Female	154	14477
GI_506.5	Disturbances of salivary secretion	Gastrointestinal	0.454951	0.342035	-0.148962	0.199	-0.54	0.242	0.861602	0.582748	1.27379	-0.0646932	TRUE	Both	123	14508
DE_660.11	Candidiasis of skin and nails	Dermatological	0.458994	0.338193	0.112768	0.152	-0.186	0.411	1.11937	0.830274	1.50833	0.0489744	TRUE	Both	199	14432
BI_169	Platelet defects	Blood/Immune	0.461167	0.336142	-0.10435	0.142	-0.382	0.173	0.90091	0.682495	1.18887	-0.0453185	TRUE	Both	241	14390
BI_160	Deficiency anemias	Blood/Immune	0.46145	0.335876	-0.0514982	0.07	-0.189	0.086	0.949805	0.827787	1.08981	-0.0223654	TRUE	Both	1132	13499
NS_330	Epilepsy, recurrent seizures, convulsions	Neurological	0.461546	0.335785	-0.0793799	0.108	-0.291	0.132	0.923689	0.747516	1.14111	-0.0344743	TRUE	Both	422	14189
CM_771.4	Congenital anomalies of breast	Congenital	0.465197	0.332363	0.222452	0.305	-0.375	0.819	1.24914	0.687289	2.26823	0.0966096	TRUE	Both	46	14585
PP_900.1	Spontaneous abortion	Pregnancy	0.465791	0.331809	-0.13254	0.182	-0.489	0.224	0.875868	0.613239	1.25107	-0.0575613	TRUE	Female	153	14478
MS_745	Fractures	Muscloskeletal	0.466521	0.331128	-0.0433836	0.06	-0.16	0.073	0.957544	0.852144	1.07573	-0.0188413	TRUE	Both	1666	12936
BI_169.1	Thrombocytopenia	Blood/Immune	0.466905	0.330771	-0.105583	0.145	-0.39	0.179	0.8998	0.677057	1.19602	-0.0458542	TRUE	Both	229	14402
RE_483	Pleural effusion	Respiratory	0.468016	0.329739	0.174782	0.241	-0.297	0.647	1.19099	0.743044	1.9098	0.075907	TRUE	Both	79	14433
CV_436.2	Atherosclerosis of the extremities	Cardiovascular	0.46844	0.329346	0.149895	0.207	-0.255	0.555	1.16171	0.774916	1.74194	0.0650988	TRUE	Both	105	14526
RE_494.1	Dysphonia	Respiratory	0.471247	0.326752	-0.101252	0.141	-0.377	0.174	0.903705	0.685916	1.19006	-0.0439732	TRUE	Both	247	14384
SO_374.41	Hypertensive retinopathy	Sense organs	0.471541	0.32648	-0.205318	0.285	-0.764	0.354	0.814388	0.465799	1.42476	-0.0891685	TRUE	Both	60	14571
MS_714.6	Spondylolisthesis	Muscloskeletal	0.471635	0.326394	-0.0819354	0.114	-0.305	0.141	0.921331	0.737123	1.15142	-0.0355841	TRUE	Both	383	14248
SO_375.113	Low-tension glaucoma	Sense organs	0.472971	0.325165	0.287826	0.401	-0.498	1.074	1.33353	0.607745	2.92706	0.125001	TRUE	Both	26	14605
SO_375.1	Glaucoma	Sense organs	0.476778	0.321684	0.0801921	0.113	-0.141	0.301	1.0835	0.868489	1.35121	0.034827	TRUE	Both	370	14261
MB_287.2	Schizoaffective disorder	Mental	0.479693	0.319036	-0.184351	0.261	-0.696	0.327	0.831644	0.498576	1.3868	-0.0800628	TRUE	Both	71	14560
GU_625	Pain and other symptoms associated with female genital organs	Genitourinary	0.480415	0.318384	0.0567884	0.08	-0.101	0.215	1.05843	0.903933	1.23986	0.0246629	TRUE	Female	872	13130
EM_232.27	Vitamin B12 deficiency	Endocrine/Metab	0.481141	0.317728	-0.124852	0.177	-0.472	0.223	0.882627	0.623754	1.24982	-0.0542227	TRUE	Both	153	14478
MS_701.1	Osteomyelitis	Muscloskeletal	0.481195	0.317679	-0.160023	0.227	-0.605	0.285	0.852124	0.546074	1.32976	-0.0694971	TRUE	Both	94	14537
MS_745.5	Fracture of hand or wrist	Muscloskeletal	0.481556	0.317353	-0.0867193	0.123	-0.328	0.155	0.916934	0.720363	1.16766	-0.0376617	TRUE	Both	325	14306
GU_594	Abnormality of urination	Genitourinary	0.48223	0.316746	-0.0338122	0.048	-0.128	0.06	0.966753	0.879853	1.06184	-0.0146844	TRUE	Both	3210	11412
MS_723	Enthesopathy/Enthesitis/Tendinopathy	Muscloskeletal	0.484655	0.314567	-0.0416638	0.06	-0.159	0.075	0.959192	0.852996	1.07788	-0.0180944	TRUE	Both	1947	12129
SS_840.8	Allergies related to other diseases/symptoms	Symptoms	0.48736	0.31215	0.0339723	0.049	-0.062	0.13	1.03456	0.939883	1.13883	0.014754	TRUE	Both	2702	11929
SS_800.2	Precordial pain	Symptoms	0.490565	0.309303	0.0820529	0.119	-0.151	0.315	1.08551	0.859848	1.37026	0.0356351	TRUE	Both	336	14295
MS_742	Cartilage tear of knee	Muscloskeletal	0.491634	0.308358	0.0880558	0.128	-0.163	0.339	1.09205	0.849591	1.40354	0.0382421	TRUE	Both	283	14144
GI_510.8	Barrett's esophagus	Gastrointestinal	0.493099	0.307066	-0.13398	0.195	-0.517	0.249	0.874607	0.596307	1.28274	-0.058187	TRUE	Both	124	14507
GI_546.3	Hepatomegaly	Gastrointestinal	0.497501	0.303206	0.117781	0.174	-0.222	0.458	1.125	0.800915	1.58091	0.0511517	TRUE	Both	149	14482
RE_479.31	Acute respiratory failure	Respiratory	0.498144	0.302645	-0.107939	0.159	-0.42	0.204	0.897682	0.657047	1.2263	-0.0468774	TRUE	Both	197	14434
PP_904.3	Antepartum hemorrhage	Pregnancy	0.49912	0.301795	0.185096	0.274	-0.352	0.722	1.20333	0.70328	2.05855	0.0803862	TRUE	Female	60	14571
CM_771	Congenital malformations of integument	Congenital	0.49916	0.301761	0.0952206	0.141	-0.181	0.371	1.0999	0.834435	1.44918	0.0413538	TRUE	Both	231	14400
ID_092	Bacteremia, Sepsis, and SIRS	Infections	0.499243	0.301688	-0.0901963	0.133	-0.352	0.171	0.913752	0.70328	1.18649	-0.0391717	TRUE	Both	286	14345
SS_835	Cytology and pathology findings	Symptoms	0.502291	0.299045	0.0719089	0.107	-0.138	0.282	1.07456	0.871099	1.32578	0.0312297	TRUE	Both	448	13563
ID_054.2	Hepatitis B	Infections	0.505321	0.296433	-0.177155	0.266	-0.698	0.344	0.83765	0.497579	1.41058	-0.0769374	TRUE	Both	68	14563
PP_908	Edema, proteinuria and hypertensive disorders in pregnancy, childbirth and the puerperium	Pregnancy	0.505628	0.296169	-0.127253	0.191	-0.502	0.247	0.880511	0.605319	1.28018	-0.0552652	TRUE	Female	134	14497
SO_371	Cataract	Sense organs	0.506173	0.295701	0.044959	0.068	-0.088	0.178	1.04598	0.915761	1.19483	0.0195254	TRUE	Both	1339	13024
GI_512	Aphagia and dysphagia	Gastrointestinal	0.506452	0.295462	-0.0734815	0.111	-0.29	0.143	0.929153	0.748264	1.15373	-0.0319126	TRUE	Both	431	13825
MS_714.31	Idiopathic scoliosis	Muscloskeletal	0.50709	0.294915	0.0960045	0.145	-0.188	0.38	1.10076	0.828615	1.46228	0.0416942	TRUE	Both	214	14417
EM_244	Disorders of lipoprotein metabolism and other lipidemias	Endocrine/Metab	0.507309	0.294728	0.113653	0.171	-0.222	0.45	1.12036	0.800915	1.56831	0.0493587	TRUE	Both	155	14271
GI_520.13	Umbilical hernia	Gastrointestinal	0.507732	0.294365	0.106656	0.161	-0.209	0.422	1.11255	0.811395	1.52501	0.0463201	TRUE	Both	174	14457
RE_463.2	Allergic rhinitis	Respiratory	0.508477	0.293728	0.0332562	0.05	-0.065	0.132	1.03382	0.937067	1.14111	0.014443	TRUE	Both	2445	12186
GU_594.41	Nocturia	Genitourinary	0.508719	0.293522	0.101736	0.154	-0.2	0.403	1.10709	0.818731	1.49631	0.0441836	TRUE	Both	192	14439
BI_170	Decreased white blood cell count	Blood/Immune	0.510746	0.291795	-0.112634	0.171	-0.448	0.223	0.893477	0.638905	1.24982	-0.0489164	TRUE	Both	162	14390
DE_660	Infection of the skin	Dermatological	0.51316	0.289747	0.0344726	0.053	-0.069	0.138	1.03507	0.933327	1.14798	0.0149712	TRUE	Both	2416	12130
BI_164	Anemia	Blood/Immune	0.51604	0.287317	-0.0369889	0.057	-0.149	0.075	0.963687	0.861569	1.07788	-0.0160641	TRUE	Both	1992	12068
EM_232.2	Vitamin B group deficiency	Endocrine/Metab	0.518202	0.285501	-0.0594542	0.092	-0.24	0.121	0.942279	0.786628	1.12862	-0.0258206	TRUE	Both	596	14035
RE_499.1	Cough	Respiratory	0.520532	0.283553	-0.0318402	0.05	-0.129	0.065	0.968661	0.878974	1.06716	-0.013828	TRUE	Both	3144	11487
MS_723.3	Medial epicondylitis (Golfer's elbow)	Muscloskeletal	0.523427	0.281144	-0.137759	0.216	-0.561	0.285	0.871309	0.570638	1.32976	-0.0598278	TRUE	Both	103	14528
PP_938	Other conditions or status of the mother complicating pregnancy, childbirth, or the puerperium	Pregnancy	0.524247	0.280464	0.102321	0.161	-0.213	0.417	1.10774	0.808156	1.5174	0.0444375	TRUE	Female	196	14285
RE_481	Interstitial pulmonary diseases	Respiratory	0.525127	0.279736	0.105372	0.166	-0.22	0.43	1.11112	0.802519	1.53726	0.0457626	TRUE	Both	165	14447
EM_247.8	Mineral deficiencies	Endocrine/Metab	0.526388	0.278694	-0.0460167	0.073	-0.188	0.096	0.955026	0.828615	1.10076	-0.0199848	TRUE	Both	1039	13592
NS_343	Disorders of autonomic nervous system	Neurological	0.526506	0.278597	0.12714	0.201	-0.266	0.521	1.13558	0.766439	1.68371	0.0552161	TRUE	Both	115	14500
MS_721.11	Trigger finger	Muscloskeletal	0.530236	0.275531	0.0688094	0.11	-0.146	0.284	1.07123	0.864158	1.32843	0.0298836	TRUE	Both	399	14232
GU_582.21	End stage renal disease [CDK, stage 5]	Genitourinary	0.530735	0.275122	0.13931	0.222	-0.296	0.575	1.14948	0.743787	1.77713	0.0605014	TRUE	Both	90	14541
CV_448	Peripheral vascular disease	Cardiovascular	0.531878	0.274188	0.0627449	0.1	-0.134	0.259	1.06476	0.87459	1.29563	0.0272498	TRUE	Both	476	14140
CM_763.2	Congenital malformations of heart valves	Congenital	0.532654	0.273555	0.178753	0.286	-0.383	0.74	1.19572	0.681813	2.09594	0.0776312	TRUE	Both	52	14579
GI_522	Gastrointestinal inflammation	Gastrointestinal	0.534044	0.272423	0.0395609	0.064	-0.085	0.164	1.04035	0.918512	1.17821	0.0171811	TRUE	Both	1504	12801
NS_337	Polyneuropathies	Neurological	0.536537	0.270401	-0.0665683	0.108	-0.278	0.145	0.935599	0.757297	1.15604	-0.0289102	TRUE	Both	462	13995
ID_059.1	Sars-CoV-2*	Infections	0.536562	0.27038	0.123936	0.201	-0.269	0.517	1.13194	0.764143	1.67699	0.0538247	TRUE	Both	109	14522
NS_329.4	Specified cognitive deficit	Neurological	0.537557	0.269575	0.170053	0.276	-0.371	0.711	1.18537	0.690044	2.03603	0.073853	TRUE	Both	57	14574
MS_722	Fasciopathy	Muscloskeletal	0.537824	0.26936	0.0486559	0.079	-0.106	0.203	1.04986	0.899425	1.22507	0.021131	TRUE	Both	830	13788
SO_392	Otalgia and effusion of ear	Sense organs	0.538423	0.268876	-0.0511937	0.083	-0.214	0.112	0.950095	0.807348	1.11851	-0.0222331	TRUE	Both	756	13875
NS_333.3	Hypersomnia	Neurological	0.538832	0.268547	-0.0633626	0.103	-0.265	0.139	0.938603	0.767206	1.14912	-0.027518	TRUE	Both	480	14151
GU_629.1	Female infertility associated with anovulation	Genitourinary	0.538972	0.268434	0.169313	0.276	-0.371	0.709	1.18449	0.690044	2.03196	0.0735317	TRUE	Female	59	14572
SS_800.1	Chest pain on breathing	Symptoms	0.540846	0.266926	-0.0577872	0.094	-0.243	0.127	0.943851	0.784272	1.13542	-0.0250967	TRUE	Both	599	14032
MS_723.5	Tendinitis	Muscloskeletal	0.541445	0.266446	-0.0657943	0.108	-0.277	0.145	0.936323	0.758054	1.15604	-0.0285741	TRUE	Both	433	14198
GU_592.11	Acute cystitis	Genitourinary	0.541821	0.266144	-0.0654934	0.107	-0.276	0.145	0.936605	0.758813	1.15604	-0.0284434	TRUE	Both	424	14207
EM_208.2	Hyperparathyroidism	Endocrine/Metab	0.545581	0.26314	0.0837747	0.139	-0.188	0.355	1.08738	0.828615	1.42618	0.0363829	TRUE	Both	239	14392
RE_463.4	Nasal congestion*	Respiratory	0.546916	0.262079	-0.0839155	0.139	-0.357	0.189	0.919509	0.699772	1.20804	-0.036444	TRUE	Both	251	14380
RE_463	Rhinitis and nasal congestion	Respiratory	0.547376	0.261714	0.0286721	0.048	-0.065	0.122	1.02909	0.937067	1.12975	0.0124521	TRUE	Both	2937	11694
SS_840.611	Penicillin allergy	Symptoms	0.547421	0.261678	0.0812925	0.135	-0.184	0.346	1.08469	0.831936	1.4134	0.0353049	TRUE	Both	252	14379
RE_460.2	Acute lower respiratory infection	Respiratory	0.547635	0.261509	-0.038297	0.064	-0.163	0.087	0.962427	0.849591	1.0909	-0.0166322	TRUE	Both	1455	13176
SS_840	Allergy	Symptoms	0.54805	0.261179	0.027657	0.046	-0.063	0.118	1.02804	0.938943	1.12524	0.0120113	TRUE	Both	3447	11048
MS_741.3	Sprains and strains of wrist and hand	Muscloskeletal	0.549697	0.259877	-0.0690121	0.115	-0.295	0.157	0.933315	0.744532	1.17	-0.0299716	TRUE	Both	380	14251
EM_230	Malnutrition and underweight	Endocrine/Metab	0.551602	0.258374	-0.0557549	0.094	-0.239	0.128	0.945771	0.787415	1.13655	-0.0242141	TRUE	Both	576	14055
EM_232.4	Vitamin D deficiency	Endocrine/Metab	0.55317	0.257141	0.0311692	0.053	-0.072	0.134	1.03166	0.930531	1.14339	0.0135366	TRUE	Both	2107	12524
ID_052	Herpesvirus	Infections	0.553269	0.257063	0.0417058	0.07	-0.096	0.18	1.04259	0.908464	1.19722	0.0181126	TRUE	Both	1054	13577
BI_181	Autoimmune disease	Blood/Immune	0.553639	0.256774	-0.0319805	0.054	-0.138	0.074	0.968526	0.871099	1.07681	-0.0138889	TRUE	Both	1957	12665
SO_374.51	Age-related macular degeneration	Sense organs	0.55432	0.256239	0.112572	0.19	-0.261	0.486	1.11915	0.770281	1.6258	0.0488896	TRUE	Both	124	14507
CV_416.42	Left bundle branch block	Cardiovascular	0.554396	0.25618	0.116244	0.197	-0.269	0.502	1.12327	0.764143	1.65202	0.0504841	TRUE	Both	114	14517
NS_337.3	Toxic polyneuropathy	Neurological	0.555269	0.255497	0.257363	0.436	-0.598	1.112	1.29351	0.54991	3.04043	0.111771	TRUE	Both	22	14609
DE_664	Papulosquamous disorders	Dermatological	0.556406	0.254608	0.0656408	0.112	-0.153	0.284	1.06784	0.85813	1.32843	0.0285074	TRUE	Both	370	14254
CV_416.6	Long QT syndrome	Cardiovascular	0.558858	0.252699	0.210198	0.36	-0.495	0.915	1.23392	0.609571	2.49678	0.0912879	TRUE	Both	35	14596
EM_256.32	Alkalosis	Endocrine/Metab	0.559552	0.25216	-0.207798	0.356	-0.906	0.49	0.812371	0.404138	1.63232	-0.0902457	TRUE	Both	39	14592
GU_592.1	Cystitis	Genitourinary	0.560381	0.251517	-0.0514839	0.088	-0.225	0.122	0.949819	0.798516	1.12975	-0.0223592	TRUE	Both	644	13987
GU_616	Disorders of uterus, except cervix	Genitourinary	0.561668	0.25052	0.0684437	0.118	-0.163	0.3	1.07084	0.849591	1.34986	0.0297247	TRUE	Female	336	14144
DE_685.8	Hyperhidrosis	Dermatological	0.562024	0.250245	0.0799469	0.138	-0.19	0.35	1.08323	0.826959	1.41907	0.0347205	TRUE	Both	241	14390
GI_522.11	Crohn's disease	Gastrointestinal	0.563665	0.248979	0.109497	0.19	-0.262	0.481	1.11572	0.769511	1.61769	0.0475538	TRUE	Both	122	14509
GU_617.3	Stricture and stenosis of cervix	Genitourinary	0.564371	0.248435	0.161216	0.28	-0.387	0.709	1.17494	0.679091	2.03196	0.0700154	TRUE	Female	55	14576
DE_685.82	Generalized hyperhidrosis	Dermatological	0.565216	0.247785	0.0827306	0.144	-0.199	0.365	1.08625	0.81955	1.44051	0.0359295	TRUE	Both	221	14410
NS_325	Abnormality of gait and mobility	Neurological	0.566844	0.246536	0.054236	0.095	-0.131	0.24	1.05573	0.877218	1.27125	0.0235544	TRUE	Both	584	13963
EM_247.88	Iron deficiency	Endocrine/Metab	0.569256	0.244692	-0.0415653	0.073	-0.185	0.102	0.959287	0.831104	1.10738	-0.0180516	TRUE	Both	1020	13611
PP_900	Spontaneous abortion or history of recurrent pregnancy loss	Pregnancy	0.569663	0.244382	-0.0952899	0.168	-0.424	0.233	0.909109	0.654424	1.26238	-0.0413839	TRUE	Female	179	14452
MS_707	Other arthropathies	Muscloskeletal	0.573482	0.24148	0.047291	0.084	-0.117	0.212	1.04843	0.889585	1.23615	0.0205382	TRUE	Both	804	13166
ID_089.2	Viral infections	Infections	0.573547	0.241431	0.0274534	0.049	-0.068	0.123	1.02783	0.93426	1.13088	0.0119229	TRUE	Both	3062	11569
SO_377.2	Conjunctival hemorrhage	Sense organs	0.574065	0.241039	-0.109929	0.196	-0.493	0.273	0.895897	0.610791	1.3139	-0.0477418	TRUE	Both	123	14508
CV_404	Ischemic heart disease	Cardiovascular	0.576738	0.239022	-0.0411888	0.074	-0.186	0.103	0.959648	0.830274	1.10849	-0.0178881	TRUE	Both	1019	13579
NS_354	Dizziness and giddiness	Neurological	0.580088	0.236506	-0.0419233	0.076	-0.19	0.107	0.958943	0.826959	1.11293	-0.0182071	TRUE	Both	1103	12586
MS_712.3	Articular cartilage disorder	Muscloskeletal	0.580171	0.236444	0.139913	0.253	-0.356	0.636	1.15017	0.700473	1.88891	0.0607634	TRUE	Both	70	14561
EM_232	Vitamin deficiencies	Endocrine/Metab	0.58173	0.235279	0.0278096	0.05	-0.071	0.127	1.0282	0.931462	1.13542	0.0120776	TRUE	Both	2397	12209
EM_247.52	Hypercalcemia	Endocrine/Metab	0.582273	0.234873	-0.0791712	0.144	-0.361	0.203	0.923882	0.696979	1.22507	-0.0343836	TRUE	Both	229	14402
SO_363	Disorders of lacrimal system	Sense organs	0.58385	0.233699	-0.0408438	0.075	-0.187	0.105	0.959979	0.829444	1.11071	-0.0177382	TRUE	Both	956	13673
BI_160.2	Megaloblastic anemia	Blood/Immune	0.584135	0.233487	-0.0939526	0.172	-0.43	0.242	0.910326	0.650509	1.27379	-0.0408031	TRUE	Both	162	14469
PP_909.1	Gestational diabetes mellitus*	Pregnancy	0.58883	0.23001	0.181585	0.336	-0.477	0.84	1.19912	0.620643	2.31637	0.0788615	TRUE	Female	38	14593
BI_164.2	Macrocytic anemia	Blood/Immune	0.588862	0.229986	-0.0778302	0.144	-0.36	0.204	0.925122	0.697676	1.2263	-0.0338012	TRUE	Both	232	14399
SO_375.11	Open angle glaucoma	Sense organs	0.58894	0.229929	0.0853846	0.158	-0.224	0.395	1.08914	0.799315	1.48438	0.037082	TRUE	Both	183	14448
RE_468.4	Personal history of pneumonia (recurrent)	Respiratory	0.589575	0.229461	-0.127611	0.237	-0.591	0.336	0.880196	0.553773	1.39934	-0.0554206	TRUE	Both	88	14543
MS_741.1	Sprains and strains of shoulder and upper arm	Muscloskeletal	0.591425	0.228101	-0.0519372	0.097	-0.242	0.138	0.949389	0.785056	1.14798	-0.022556	TRUE	Both	544	14087
SO_383.1	Nystagmus	Sense organs	0.592686	0.227175	0.244905	0.458	-0.652	1.142	1.2775	0.521003	3.13303	0.106361	TRUE	Both	20	14611
SO_362	Other disorders of the eyelids	Sense organs	0.593476	0.226596	0.0615894	0.115	-0.165	0.288	1.06353	0.847894	1.33376	0.0267479	TRUE	Both	361	14193
RE_468	Pneumonia	Respiratory	0.593964	0.22624	-0.0514463	0.097	-0.241	0.138	0.949855	0.785842	1.14798	-0.0223428	TRUE	Both	576	13720
GI_554	Diseases of the pancreas	Gastrointestinal	0.594163	0.226094	0.0755726	0.142	-0.202	0.354	1.0785	0.817095	1.42476	0.0328208	TRUE	Both	227	14375
NS_328	Dementias and cerebral degeneration	Neurological	0.597551	0.223625	-0.108445	0.205	-0.511	0.294	0.897228	0.599895	1.34178	-0.047097	TRUE	Both	112	14519
BI_164.6	Anemia secondary to chronic diseases and conditions	Blood/Immune	0.598352	0.223043	-0.0891836	0.169	-0.421	0.243	0.914678	0.65639	1.27507	-0.0387319	TRUE	Both	174	14457
NS_330.3	Convulsions	Neurological	0.601525	0.220746	-0.064752	0.124	-0.308	0.178	0.9373	0.734915	1.19483	-0.0281214	TRUE	Both	318	14313
PP_930	Maternal care for abnormality of pelvic organs	Pregnancy	0.603591	0.219258	0.138852	0.267	-0.385	0.663	1.14895	0.680451	1.94061	0.0603027	TRUE	Female	61	14560
CM_763.232	Congenital insufficiency of aortic valve	Congenital	0.60519	0.218108	0.191348	0.37	-0.534	0.917	1.21088	0.586255	2.50177	0.0831014	TRUE	Both	31	14600
SO_373	Disorders of choroid	Sense organs	0.608381	0.215824	0.10318	0.201	-0.292	0.498	1.10869	0.746769	1.64543	0.0448104	TRUE	Both	108	14521
CV_416.22	Atrial flutter	Cardiovascular	0.611028	0.213939	0.104573	0.206	-0.298	0.508	1.11024	0.742301	1.66196	0.0454153	TRUE	Both	105	14526
MS_723.4	Lateral epicondylitis (Tennis elbow)	Muscloskeletal	0.613571	0.212135	0.0568884	0.113	-0.164	0.278	1.05854	0.848742	1.32049	0.0247063	TRUE	Both	386	14245
SO_360.2	Chalazion	Sense organs	0.613671	0.212065	0.0964603	0.191	-0.278	0.471	1.10127	0.757297	1.60159	0.0418922	TRUE	Both	122	14509
RE_469.2	Chronic bronchitis	Respiratory	0.614448	0.211515	0.0949885	0.189	-0.275	0.465	1.09965	0.759572	1.59201	0.041253	TRUE	Both	130	14501
ID_025	Enterococcus	Infections	0.614872	0.211215	0.185842	0.369	-0.538	0.91	1.20423	0.583915	2.48432	0.08071	TRUE	Both	33	14598
MS_713.4	Stiffness of joint	Muscloskeletal	0.617349	0.209469	-0.0552906	0.111	-0.272	0.162	0.94621	0.761854	1.17586	-0.0240124	TRUE	Both	403	14228
GI_507.1	Stomatitis	Gastrointestinal	0.618514	0.20865	0.0881225	0.177	-0.259	0.435	1.09212	0.771823	1.54496	0.0382711	TRUE	Both	145	14486
CV_433.3	Cerebrovascular insufficiency	Cardiovascular	0.618937	0.208354	-0.125544	0.252	-0.62	0.369	0.882017	0.537944	1.44629	-0.0545231	TRUE	Both	75	14556
GU_594.3	Urinary incontinence and enuresis	Genitourinary	0.619428	0.208009	-0.0310107	0.062	-0.153	0.091	0.969465	0.85813	1.09527	-0.0134678	TRUE	Both	1441	13190
GI_522.8	Duodenitis	Gastrointestinal	0.621132	0.206816	0.108599	0.22	-0.322	0.539	1.11471	0.724698	1.71429	0.0471638	TRUE	Both	93	14538
RE_466.4	Hypertrophy of tonsils and adenoids	Respiratory	0.62161	0.206482	-0.129402	0.262	-0.643	0.384	0.87862	0.525713	1.46815	-0.0561987	TRUE	Both	69	14562
SO_389	Other disorders of eye	Sense organs	0.622217	0.206058	-0.0586551	0.119	-0.292	0.175	0.943032	0.746769	1.19125	-0.0254736	TRUE	Both	351	14099
CV_444.13	Esophageal varices	Cardiovascular	0.622884	0.205593	0.191882	0.39	-0.573	0.957	1.21153	0.563831	2.60387	0.0833333	TRUE	Both	28	14603
GE_972	Genetic neuromuscular disease	Genetic	0.623008	0.205506	-0.054817	0.112	-0.273	0.164	0.946658	0.761093	1.17821	-0.0238067	TRUE	Both	403	14228
SO_374.8	Retinal edema	Sense organs	0.623093	0.205447	-0.15324	0.312	-0.764	0.458	0.857924	0.465799	1.58091	-0.0665512	TRUE	Both	49	14582
MS_705	Rheumatoid arthritis and other inflammatory polyarthropathies	Muscloskeletal	0.62413	0.204725	0.0450578	0.092	-0.135	0.225	1.04609	0.873716	1.25232	0.0195683	TRUE	Both	571	14019
GI_552	Other diseases of biliary tract	Gastrointestinal	0.624575	0.204416	-0.123287	0.252	-0.617	0.37	0.88401	0.539561	1.44773	-0.0535428	TRUE	Both	75	14497
RE_462	Sinusitis	Respiratory	0.625906	0.203491	-0.0249455	0.051	-0.125	0.075	0.975363	0.882497	1.07788	-0.0108337	TRUE	Both	2661	11970
ID_059	Coronavirus	Infections	0.62698	0.202747	0.0926526	0.191	-0.281	0.466	1.09708	0.755028	1.59361	0.0402385	TRUE	Both	122	14509
CV_433.2	Occlusion and stenosis of precerebral arteries	Cardiovascular	0.633423	0.198306	0.0648112	0.136	-0.202	0.331	1.06696	0.817095	1.39236	0.0281472	TRUE	Both	253	14378
RE_460.1	Acute upper respiratory infection	Respiratory	0.635812	0.196671	-0.0231619	0.049	-0.119	0.073	0.977104	0.887808	1.07573	-0.0100591	TRUE	Both	3560	11071
GU_618	Noninflammatory disorders of vagina	Genitourinary	0.636778	0.196012	-0.0339227	0.072	-0.175	0.107	0.966646	0.839457	1.11293	-0.0147325	TRUE	Female	1088	12956
CV_416.52	Ventricular premature depolarization*	Cardiovascular	0.637109	0.195786	-0.0809173	0.172	-0.417	0.255	0.92227	0.659021	1.29046	-0.0351419	TRUE	Both	160	14471
MS_730.1	Segmental and somatic dysfunction	Muscloskeletal	0.640067	0.193774	-0.0724152	0.155	-0.376	0.231	0.930145	0.686602	1.25986	-0.0314495	TRUE	Both	200	14431
SO_367	Inflammation of the eye	Sense organs	0.64012	0.193739	-0.0287303	0.061	-0.149	0.092	0.971679	0.861569	1.09636	-0.0124774	TRUE	Both	1550	13077
EM_211.2	Adrenocortical insufficiency	Endocrine/Metab	0.64101	0.193135	0.120114	0.258	-0.385	0.625	1.12763	0.680451	1.86825	0.052165	TRUE	Both	68	14563
PP_941	Abnormal forces of labor	Pregnancy	0.642678	0.192007	0.0802864	0.173	-0.259	0.419	1.0836	0.771823	1.52044	0.034868	TRUE	Female	164	14464
SO_367.1	Conjunctivitis	Sense organs	0.643894	0.191186	-0.0331681	0.072	-0.174	0.107	0.967376	0.840297	1.11293	-0.0144047	TRUE	Both	1089	13542
RE_494	Voice disturbance	Respiratory	0.646731	0.189276	-0.0592738	0.129	-0.313	0.194	0.942449	0.73125	1.2141	-0.0257423	TRUE	Both	291	14290
GI_528.1	Nausea	Gastrointestinal	0.647759	0.188587	-0.0271807	0.059	-0.144	0.089	0.973185	0.865888	1.09308	-0.0118044	TRUE	Both	1805	12826
GI_542	Chronic liver disease	Gastrointestinal	0.648232	0.18827	-0.0402791	0.088	-0.213	0.133	0.960521	0.808156	1.14225	-0.017493	TRUE	Both	665	13949
SO_380.1	Optic neuropathy	Sense organs	0.648605	0.18802	0.0818545	0.18	-0.27	0.434	1.0853	0.763379	1.54342	0.035549	TRUE	Both	137	14494
GI_542.11	Cirrhosis of liver	Gastrointestinal	0.648612	0.188015	-0.09543	0.209	-0.506	0.315	0.908982	0.602902	1.37026	-0.0414447	TRUE	Both	107	14524
CV_417	Abnormalities of heart beat	Cardiovascular	0.649227	0.187604	0.0249939	0.055	-0.083	0.133	1.02531	0.920351	1.14225	0.0108547	TRUE	Both	2031	12597
PP_908.3	Gestational [pregnancy-induced] hypertension without significant proteinuria	Pregnancy	0.649433	0.187465	-0.135092	0.297	-0.718	0.447	0.873636	0.487727	1.56361	-0.0586696	TRUE	Female	55	14576
MS_734.62	Arthralgia of temporomandibular joint	Muscloskeletal	0.651918	0.185807	-0.0850847	0.189	-0.455	0.285	0.918434	0.634448	1.32976	-0.0369518	TRUE	Both	133	14498
NS_355.21	Transient alteration of awareness	Neurological	0.652271	0.185572	-0.116374	0.258	-0.623	0.39	0.890142	0.536333	1.47698	-0.0505405	TRUE	Both	75	14556
CV_418.2	Abnormal findings on diagnostic imaging of heart and coronary circulation*	Cardiovascular	0.652446	0.185456	0.116949	0.26	-0.392	0.626	1.12406	0.675704	1.87012	0.0507901	TRUE	Both	65	14566
SO_387.3	Astigmatism	Sense organs	0.652726	0.185269	0.0381649	0.085	-0.128	0.204	1.0389	0.879853	1.2263	0.0165748	TRUE	Both	747	13884
MS_700	Diffuse diseases of connective tissue	Muscloskeletal	0.657292	0.182242	-0.0451902	0.102	-0.245	0.154	0.955816	0.782705	1.16649	-0.0196259	TRUE	Both	466	14140
SO_389.1	Ocular pain	Sense organs	0.659804	0.180585	-0.0576595	0.131	-0.314	0.199	0.943971	0.730519	1.22018	-0.0250412	TRUE	Both	286	14345
SO_394.21	Paroxysmal vertigo	Sense organs	0.662727	0.178665	-0.0501317	0.115	-0.275	0.175	0.951104	0.759572	1.19125	-0.0217719	TRUE	Both	367	14264
RE_469.1	Acute bronchitis	Respiratory	0.663971	0.177851	-0.0281978	0.065	-0.155	0.099	0.972196	0.856415	1.10407	-0.0122461	TRUE	Both	1389	13242
PP_928.1	Uterine size date discrepancy	Pregnancy	0.664176	0.177717	-0.153144	0.353	-0.845	0.538	0.858006	0.429557	1.71258	-0.0665094	TRUE	Female	38	14593
SO_374.3	Retinal vasculopathy	Sense organs	0.668741	0.174742	-0.127085	0.297	-0.709	0.455	0.880659	0.492136	1.57617	-0.0551921	TRUE	Both	53	14578
CV_413.13	Mitral valve stenosis	Cardiovascular	0.669441	0.174287	0.158467	0.371	-0.569	0.886	1.17171	0.566091	2.42541	0.0688214	TRUE	Both	31	14600
NS_347	Other disorders of the brain and CNS	Neurological	0.671116	0.173202	0.0988526	0.233	-0.357	0.555	1.1039	0.699772	1.74194	0.0429312	TRUE	Both	84	14454
GU_623.1	Uterine/Uterovaginal prolapse	Genitourinary	0.671316	0.173073	-0.0410883	0.097	-0.231	0.149	0.959744	0.793739	1.16067	-0.0178444	TRUE	Female	522	14109
NS_345	Encephalopathy	Neurological	0.6715	0.172954	-0.0921687	0.217	-0.518	0.334	0.911951	0.595711	1.39654	-0.0400284	TRUE	Both	105	14487
MS_703.1	Gout	Muscloskeletal	0.672505	0.172305	-0.0651484	0.154	-0.367	0.237	0.936928	0.69281	1.26744	-0.0282936	TRUE	Both	204	14427
EM_200.41	Chronic thyroiditis	Endocrine/Metab	0.67354	0.171636	0.058827	0.14	-0.215	0.333	1.06059	0.806541	1.39515	0.0255482	TRUE	Both	234	14397
NS_346	Brain damage and brain death	Neurological	0.676938	0.169451	-0.0806124	0.193	-0.46	0.299	0.922551	0.631284	1.34851	-0.0350095	TRUE	Both	127	14483
PP_928	Poor fetal growth and uterine size date discrepancy	Pregnancy	0.678767	0.168279	0.106974	0.258	-0.399	0.613	1.11291	0.670991	1.84596	0.0464582	TRUE	Female	68	14521
MS_745.4	Fracture of foot and toe	Muscloskeletal	0.679633	0.167726	-0.0435865	0.106	-0.25	0.163	0.95735	0.778801	1.17704	-0.0189294	TRUE	Both	450	14181
EM_204.3	Hypoglycemia	Endocrine/Metab	0.679742	0.167656	-0.0565447	0.137	-0.325	0.212	0.945024	0.722527	1.23615	-0.0245571	TRUE	Both	261	14370
NS_341.2	Hemiplegia and hemiparesis	Neurological	0.681822	0.166329	0.0862949	0.21	-0.326	0.499	1.09013	0.721805	1.64707	0.0374774	TRUE	Both	105	14526
CA_139.5	Lipoma	Neoplasms	0.685307	0.164115	-0.0488665	0.121	-0.285	0.187	0.952308	0.752014	1.20563	-0.0212225	TRUE	Both	329	14302
BI_164.1	Microcytic anemia	Blood/Immune	0.685506	0.163989	-0.0299896	0.074	-0.175	0.115	0.970456	0.839457	1.12187	-0.0130243	TRUE	Both	985	13646
BI_160.1	Iron deficiency anemia	Blood/Immune	0.685506	0.163989	-0.0299896	0.074	-0.175	0.115	0.970456	0.839457	1.12187	-0.0130243	TRUE	Both	985	13646
SO_363.2	Dry eye syndrome [Tear film insufficiency]	Sense organs	0.691843	0.159992	-0.0302542	0.076	-0.18	0.119	0.970199	0.83527	1.12637	-0.0131392	TRUE	Both	904	13727
MB_296	Personality disorders	Mental	0.695988	0.157398	-0.069306	0.177	-0.417	0.278	0.933041	0.659021	1.32049	-0.0300992	TRUE	Both	155	14446
ID_056.1	Plantar wart	Infections	0.697098	0.156706	0.0886793	0.228	-0.358	0.535	1.09273	0.699073	1.70745	0.0385129	TRUE	Both	85	14546
BI_179	Immunodeficiencies	Blood/Immune	0.698445	0.155868	-0.0784709	0.203	-0.475	0.319	0.924529	0.621885	1.37575	-0.0340795	TRUE	Both	118	14509
GU_626.2	Dysmenorrhea	Genitourinary	0.69919	0.155405	0.0427007	0.111	-0.174	0.259	1.04363	0.840297	1.29563	0.0185447	TRUE	Female	425	14206
GI_514.1	Esophageal obstruction (Stricture and stenosis of esophagus)	Gastrointestinal	0.703016	0.153035	0.075565	0.198	-0.313	0.464	1.07849	0.73125	1.59042	0.0328175	TRUE	Both	115	14516
ID_089	Infections	Infections	0.704671	0.152014	-0.0172073	0.045	-0.106	0.072	0.98294	0.899425	1.07466	-0.00747304	TRUE	Both	4644	9973
GU_581	Renal tubulo-interstitial diseases	Genitourinary	0.70623	0.151054	0.0393965	0.105	-0.165	0.244	1.04018	0.847894	1.27634	0.0171097	TRUE	Both	448	14167
SS_809.31	Pain in arm*	Symptoms	0.706359	0.150975	-0.0358854	0.095	-0.223	0.151	0.964751	0.800115	1.163	-0.0155848	TRUE	Both	588	14043
MS_705.3	Polymyalgia rheumatica	Muscloskeletal	0.708123	0.149891	0.103746	0.277	-0.439	0.647	1.10932	0.644681	1.9098	0.0450565	TRUE	Both	57	14574
GI_550.1	Gallstones [Cholelithiasis]	Gastrointestinal	0.708767	0.149497	0.0342351	0.092	-0.145	0.214	1.03483	0.865022	1.23862	0.0148681	TRUE	Both	579	14052
GI_520.14	Ventral hernia	Gastrointestinal	0.709151	0.149261	-0.0604411	0.162	-0.378	0.257	0.941349	0.685231	1.29305	-0.0262492	TRUE	Both	182	14449
NS_330.12	Partial epilepsy	Neurological	0.711406	0.147882	-0.0769227	0.208	-0.484	0.331	0.925961	0.616313	1.39236	-0.0334071	TRUE	Both	107	14524
GU_581.3	Obstructive and reflux uropathy	Genitourinary	0.712166	0.147419	0.0513789	0.139	-0.222	0.324	1.05272	0.800915	1.38265	0.0223136	TRUE	Both	240	14391
PP_908.1	Preeclampsia and eclampsia	Pregnancy	0.715194	0.145576	0.0992916	0.272	-0.434	0.633	1.10439	0.647912	1.88325	0.0431218	TRUE	Female	60	14571
SO_383	Irregular eye movements	Sense organs	0.718278	0.143708	0.162612	0.451	-0.721	1.046	1.17658	0.486266	2.84624	0.0706214	TRUE	Both	21	14610
MS_713.38	Pain in ankle and joints of foot	Muscloskeletal	0.718394	0.143637	-0.0242462	0.067	-0.156	0.108	0.976045	0.855559	1.11405	-0.01053	TRUE	Both	1315	13316
MS_717	Other and unspecified dorsopathies	Muscloskeletal	0.718618	0.143502	-0.0328761	0.091	-0.212	0.146	0.967658	0.808965	1.1572	-0.0142779	TRUE	Both	637	13859
SS_840.613	Allergy to sulfonamides	Symptoms	0.718805	0.143389	0.065171	0.181	-0.29	0.42	1.06734	0.748264	1.52196	0.0283034	TRUE	Both	139	14492
GI_550	Disorders of the gallbladder	Gastrointestinal	0.721257	0.14191	0.0302739	0.085	-0.136	0.197	1.03074	0.872843	1.21774	0.0131478	TRUE	Both	690	13908
NS_341	Cerebral palsy and other paralytic syndromes	Neurological	0.721664	0.141665	-0.0669747	0.188	-0.435	0.302	0.935219	0.647265	1.35256	-0.0290867	TRUE	Both	136	14494
GI_517	Vascular disorders of intestine	Gastrointestinal	0.721867	0.141543	0.0993843	0.279	-0.448	0.647	1.10449	0.638905	1.9098	0.0431621	TRUE	Both	58	14556
MS_713.37	Pain in knee	Muscloskeletal	0.725303	0.139481	-0.0171629	0.049	-0.113	0.079	0.982984	0.893151	1.0822	-0.00745375	TRUE	Both	3091	11540
GU_625.1	Dyspareunia	Genitourinary	0.726388	0.138831	-0.0469691	0.134	-0.31	0.216	0.954117	0.733447	1.2411	-0.0203984	TRUE	Female	265	14366
GI_520.2	Diaphragmatic hernia	Gastrointestinal	0.726483	0.138775	0.0299056	0.085	-0.138	0.197	1.03036	0.871099	1.21774	0.0129879	TRUE	Both	705	13926
CV_436	Atherosclerosis [ASCVD]	Cardiovascular	0.726973	0.138482	-0.0251203	0.072	-0.166	0.116	0.975193	0.847046	1.123	-0.0109096	TRUE	Both	1084	13525
GU_619.22	Corpus luteum cyst or hematoma	Genitourinary	0.728227	0.137733	0.0895096	0.258	-0.415	0.594	1.09364	0.66034	1.81122	0.0388735	TRUE	Female	68	14563
CM_769	Congenital malformations of spine	Congenital	0.728794	0.137395	-0.0695119	0.2	-0.462	0.323	0.932849	0.630022	1.38127	-0.0301886	TRUE	Both	116	14497
RE_499.3	Bronchospasm	Respiratory	0.728994	0.137276	-0.0523798	0.151	-0.349	0.244	0.948968	0.705393	1.27634	-0.0227483	TRUE	Both	209	14422
SO_367.12	Allergic conjunctivitis	Sense organs	0.730748	0.136233	0.0384222	0.112	-0.18	0.257	1.03917	0.83527	1.29305	0.0166865	TRUE	Both	391	14240
NS_338	Myasthenia gravis and other myoneural disorders	Neurological	0.731694	0.135671	0.117936	0.344	-0.556	0.792	1.12517	0.573498	2.20781	0.0512192	TRUE	Both	37	14594
GI_527.2	Abdominal tenderness	Gastrointestinal	0.732761	0.135037	-0.0739974	0.217	-0.499	0.351	0.928674	0.607137	1.42049	-0.0321366	TRUE	Both	101	14530
GU_623	Pelvic organ prolapse and fistulas	Genitourinary	0.737757	0.132086	0.0303492	0.091	-0.147	0.208	1.03081	0.863294	1.23121	0.0131805	TRUE	Female	590	14020
MS_703	Chrystal arthropathies	Muscloskeletal	0.737797	0.132063	-0.0476662	0.142	-0.327	0.231	0.953452	0.721084	1.25986	-0.0207012	TRUE	Both	241	14386
CV_401.1	Essential hypertension	Cardiovascular	0.738409	0.131703	0.013576	0.041	-0.066	0.093	1.01367	0.936131	1.09746	0.00589598	TRUE	Both	5570	9061
GI_554.1	Pancreatitis	Gastrointestinal	0.738543	0.131624	-0.0564198	0.169	-0.388	0.275	0.945142	0.678412	1.31653	-0.0245028	TRUE	Both	164	14467
PP_904	Bleeding in pregnancy	Pregnancy	0.740132	0.130691	-0.0479722	0.145	-0.331	0.236	0.95316	0.718205	1.26617	-0.0208341	TRUE	Female	257	14374
GI_526	Intestinal infection	Gastrointestinal	0.741984	0.129606	0.0374361	0.114	-0.185	0.26	1.03815	0.831104	1.29693	0.0162583	TRUE	Both	380	14193
SO_396.9	Unilateral hearing loss	Sense organs	0.742025	0.129581	0.0467805	0.142	-0.232	0.325	1.04789	0.792946	1.38403	0.0203165	TRUE	Both	227	14404
MB_293	Eating disorders	Mental	0.743101	0.128952	0.0672853	0.205	-0.335	0.47	1.0696	0.715338	1.59999	0.0292216	TRUE	Both	110	14491
EM_200.411	Hashimoto thyroiditis [Chronic lymphocytic thyroiditis]	Endocrine/Metab	0.743184	0.128904	0.0459304	0.14	-0.229	0.321	1.047	0.795329	1.37851	0.0199473	TRUE	Both	233	14398
CV_436.3	Atherosclerosis of aorta	Cardiovascular	0.746547	0.126943	0.0644531	0.199	-0.326	0.455	1.06658	0.721805	1.57617	0.0279916	TRUE	Both	113	14518
GI_516.4	Gastroparesis	Gastrointestinal	0.748161	0.126005	0.0646059	0.201	-0.33	0.459	1.06674	0.718924	1.58249	0.028058	TRUE	Both	116	14515
CV_417.3	Bradycardia	Cardiovascular	0.749284	0.125354	-0.0478527	0.15	-0.341	0.246	0.953274	0.711059	1.2789	-0.0207822	TRUE	Both	213	14418
GU_598	Abnormal findings on radiological and other examination of genitourinary organs	Genitourinary	0.750347	0.124738	-0.088511	0.278	-0.634	0.457	0.915293	0.530466	1.57933	-0.0384398	TRUE	Both	60	14424
BI_160.11	Iron deficiency anemia secondary to blood loss	Blood/Immune	0.750432	0.124689	-0.0493918	0.155	-0.354	0.255	0.951808	0.701875	1.29046	-0.0214506	TRUE	Both	195	14436
EM_230.2	Abnormal weight loss and underweight	Endocrine/Metab	0.753826	0.122729	0.0356444	0.114	-0.187	0.258	1.03629	0.829444	1.29434	0.0154802	TRUE	Both	364	14267
MS_700.11	Systemic lupus erythematosus [SLE]	Muscloskeletal	0.754179	0.122526	-0.0506051	0.162	-0.367	0.266	0.950654	0.69281	1.30474	-0.0219775	TRUE	Both	179	14452
GI_506	Diseases of salivary glands	Gastrointestinal	0.754663	0.122247	0.0437883	0.14	-0.231	0.318	1.04476	0.793739	1.37438	0.019017	TRUE	Both	239	14385
SO_380	Disorders of optic nerve and visual pathways	Sense organs	0.75662	0.121122	0.0420148	0.136	-0.224	0.308	1.04291	0.799315	1.3607	0.0182468	TRUE	Both	249	14376
RE_466.1	Acute tonsillitis and adenoiditis	Respiratory	0.759742	0.119334	0.0488411	0.16	-0.264	0.362	1.05005	0.767974	1.4362	0.0212114	TRUE	Both	193	14438
GU_593	Hematuria	Genitourinary	0.761226	0.118486	-0.0258023	0.085	-0.192	0.141	0.974528	0.825307	1.15142	-0.0112058	TRUE	Both	722	13596
NS_334.11	Trigeminal neuralgia	Neurological	0.762969	0.117493	0.0644056	0.214	-0.354	0.483	1.06652	0.701875	1.62093	0.027971	TRUE	Both	97	14534
CM_758.2	Congenital malformations of gallbladder, bile ducts and liver	Congenital	0.763106	0.117415	-0.139024	0.461	-1.043	0.765	0.870207	0.352396	2.14899	-0.0603774	TRUE	Both	22	14609
ID_061	Influenza virus	Infections	0.764151	0.116821	-0.0327039	0.109	-0.246	0.181	0.967825	0.781922	1.19842	-0.0142031	TRUE	Both	411	14220
MS_700.3	Systemic sclerosis	Muscloskeletal	0.764936	0.116375	-0.0979732	0.328	-0.74	0.544	0.906673	0.477114	1.72288	-0.0425492	TRUE	Both	43	14588
CV_413.32	Tricuspid value insufficiency*	Cardiovascular	0.766606	0.115428	-0.0590861	0.199	-0.449	0.331	0.942626	0.638266	1.39236	-0.0256608	TRUE	Both	119	14512
ID_057.1	Human immunodeficiency virus	Infections	0.770419	0.113273	0.0674206	0.231	-0.385	0.52	1.06975	0.680451	1.68203	0.0292804	TRUE	Both	84	14547
MS_728	Chondropathies	Muscloskeletal	0.771288	0.112784	0.0264217	0.091	-0.152	0.205	1.02677	0.858988	1.22753	0.0114748	TRUE	Both	636	13863
GU_580	Glomerular diseases	Genitourinary	0.771471	0.112681	-0.0623731	0.215	-0.483	0.359	0.939532	0.61693	1.4319	-0.0270883	TRUE	Both	103	14511
SS_840.6	Drug and medical agent allergy	Symptoms	0.774187	0.111154	-0.0241772	0.084	-0.189	0.141	0.976113	0.827787	1.15142	-0.0105	TRUE	Both	746	13885
CM_769.7	Congenital spondylolisthesis	Congenital	0.776165	0.110046	0.0590307	0.208	-0.348	0.466	1.06081	0.706099	1.59361	0.0256367	TRUE	Both	104	14527
PP_904.1	Hemorrhage in early pregnancy	Pregnancy	0.778035	0.109001	-0.0438088	0.155	-0.348	0.261	0.957137	0.706099	1.29823	-0.0190259	TRUE	Female	221	14410
MS_745.2	Fracture of pelvis	Muscloskeletal	0.782504	0.106513	0.0933525	0.338	-0.569	0.756	1.09785	0.566091	2.12974	0.0405425	TRUE	Both	38	14593
NS_324.34	Tremor	Neurological	0.78696	0.104048	-0.0377448	0.14	-0.311	0.236	0.962959	0.732714	1.26617	-0.0163924	TRUE	Both	245	14386
MS_712	Joint derangements and related disorders	Muscloskeletal	0.787042	0.104002	-0.03075	0.114	-0.254	0.192	0.969718	0.775692	1.21167	-0.0133545	TRUE	Both	393	14120
RE_463.23	Allergic rhinitis, due to animal hair and dander	Respiratory	0.787664	0.103659	-0.0751857	0.279	-0.622	0.472	0.927571	0.53687	1.6032	-0.0326527	TRUE	Both	60	14571
RE_464	Nasopharyngitis	Respiratory	0.787692	0.103643	0.0399333	0.148	-0.251	0.331	1.04074	0.778022	1.39236	0.0173428	TRUE	Both	208	14423
MS_734.6	Temporomandibular joint disorders	Muscloskeletal	0.788844	0.103009	-0.0309636	0.116	-0.258	0.196	0.969511	0.772595	1.21653	-0.0134473	TRUE	Both	367	14264
NS_351.3	Paresthesia of skin*	Neurological	0.794408	0.0999566	0.0272119	0.104	-0.177	0.232	1.02759	0.83778	1.26112	0.011818	TRUE	Both	462	14169
PP_916.1	Infections of genitourinary tract in pregnancy	Pregnancy	0.795035	0.0996136	0.0637633	0.245	-0.417	0.545	1.06584	0.659021	1.72461	0.027692	TRUE	Female	77	14554
SO_374.9	Retinal occlusions	Sense organs	0.795203	0.0995222	0.0652279	0.251	-0.427	0.558	1.0674	0.652464	1.74717	0.0283281	TRUE	Both	70	14561
MS_741.4	Sprains and strains of hip and thigh	Muscloskeletal	0.795934	0.0991227	-0.0449293	0.174	-0.385	0.296	0.956065	0.680451	1.34447	-0.0195126	TRUE	Both	156	14475
GI_554.11	Acute pancreatitis	Gastrointestinal	0.796767	0.0986688	-0.0452487	0.176	-0.39	0.299	0.95576	0.677057	1.34851	-0.0196513	TRUE	Both	151	14480
SO_387	Disorders of refraction and accommodation	Sense organs	0.799071	0.0974145	0.0154101	0.061	-0.103	0.134	1.01553	0.902127	1.14339	0.00669253	TRUE	Both	1701	12806
MS_721.6	Baker's cyst [popliteal cyst]	Muscloskeletal	0.799825	0.097005	0.0399281	0.157	-0.269	0.349	1.04074	0.764143	1.41765	0.0173405	TRUE	Both	187	14444
CV_413.2	Aortic valve disorders	Cardiovascular	0.800121	0.0968444	-0.0308568	0.122	-0.27	0.208	0.969614	0.763379	1.23121	-0.0134009	TRUE	Both	324	14307
PP_904.2	Spotting complicating pregnancy	Pregnancy	0.802873	0.095353	-0.107081	0.429	-0.948	0.734	0.898453	0.387515	2.0834	-0.0465045	TRUE	Female	25	14606
EM_204	Abnormal glucose	Endocrine/Metab	0.803444	0.0950444	-0.0135429	0.054	-0.12	0.093	0.986548	0.88692	1.09746	-0.00588159	TRUE	Both	2145	12199
CV_413.22	Aortic insufficiency	Cardiovascular	0.804115	0.0946817	0.0463466	0.187	-0.32	0.413	1.04744	0.726149	1.51135	0.0201281	TRUE	Both	129	14502
MB_291	Dissociative and somatoform disorders	Mental	0.806037	0.0936451	-0.0424433	0.173	-0.381	0.296	0.958445	0.683178	1.34447	-0.0184329	TRUE	Both	169	14369
GI_524	Functional intestinal disorder	Gastrointestinal	0.808403	0.092372	0.0193329	0.08	-0.137	0.176	1.01952	0.87197	1.19244	0.00839615	TRUE	Both	802	13808
SO_374.6	Peripheral retinal degeneration	Sense organs	0.808563	0.092286	-0.0427687	0.177	-0.389	0.303	0.958133	0.677734	1.35391	-0.0185742	TRUE	Both	148	14483
RE_462.2	Chronic sinusitis	Respiratory	0.808893	0.0921088	0.014786	0.061	-0.105	0.135	1.0149	0.900325	1.14454	0.00642149	TRUE	Both	1563	13068
CV_404.1	Myocardial infarction [Heart attack]	Cardiovascular	0.810332	0.091337	-0.0306468	0.128	-0.281	0.22	0.969818	0.755028	1.24608	-0.0133097	TRUE	Both	298	14333
CV_401	Hypertension	Cardiovascular	0.811343	0.0907955	0.00968559	0.041	-0.07	0.089	1.00973	0.932394	1.09308	0.0042064	TRUE	Both	5635	8996
DE_666	Urticaria	Dermatological	0.812619	0.0901129	-0.0311137	0.131	-0.288	0.226	0.969365	0.749762	1.25358	-0.0135125	TRUE	Both	282	14186
GU_594.6	Urinary urgency	Genitourinary	0.813244	0.0897793	-0.0243876	0.103	-0.227	0.178	0.975907	0.796921	1.19483	-0.0105914	TRUE	Both	465	14166
RE_479	Pulmonary insufficiency and acute respiratory distress syndrome	Respiratory	0.813266	0.0897675	0.0236939	0.1	-0.173	0.22	1.02398	0.841138	1.24608	0.0102901	TRUE	Both	503	14120
GI_522.1	Inflammatory bowel disease	Gastrointestinal	0.813424	0.089683	0.0314788	0.133	-0.23	0.293	1.03198	0.794534	1.34044	0.0136711	TRUE	Both	256	14375
NS_325.2	Difficulty walking	Neurological	0.821688	0.0852931	-0.0311708	0.138	-0.302	0.24	0.96931	0.739338	1.27125	-0.0135373	TRUE	Both	256	14375
MS_700.1	Lupus	Muscloskeletal	0.826252	0.0828876	-0.0341579	0.156	-0.339	0.271	0.966419	0.712482	1.31128	-0.0148346	TRUE	Both	192	14439
CM_771.1	Congenital malformation of the skin	Congenital	0.829641	0.08111	0.034723	0.161	-0.282	0.351	1.03533	0.754274	1.42049	0.01508	TRUE	Both	177	14454
CV_404.2	Coronary atherosclerosis [Atherosclerotic heart disease]	Cardiovascular	0.830263	0.0807843	-0.016457	0.077	-0.167	0.134	0.983678	0.8462	1.14339	-0.00714717	TRUE	Both	916	13715
PP_926	Mental disorders complicating pregnancy, childbirth and the puerperium	Pregnancy	0.830308	0.080761	-0.0819982	0.383	-0.832	0.668	0.921274	0.435178	1.95033	-0.0356114	TRUE	Female	32	14571
MB_280.13	Alcoholic liver disease	Mental	0.830698	0.0805567	0.065522	0.306	-0.535	0.666	1.06772	0.585669	1.94644	0.0284558	TRUE	Both	47	14584
MS_714.3	Scoliosis	Muscloskeletal	0.831491	0.0801422	-0.0259218	0.122	-0.265	0.213	0.974411	0.767206	1.23738	-0.0112577	TRUE	Both	317	14314
CV_416.43	Right bundle branch block	Cardiovascular	0.832416	0.0796595	-0.0444939	0.21	-0.457	0.368	0.956481	0.63318	1.44484	-0.0193235	TRUE	Both	106	14525
RE_466	Tonsillitis and adenoiditis	Respiratory	0.83363	0.0790265	-0.0282275	0.134	-0.292	0.235	0.972167	0.746769	1.26491	-0.012259	TRUE	Both	274	14346
ID_057	Retrovirus	Infections	0.83365	0.0790162	0.0483836	0.23	-0.403	0.5	1.04957	0.668312	1.64872	0.0210127	TRUE	Both	85	14546
SO_362.8	Meibomian gland dysfunction of eyelid*	Sense organs	0.834893	0.0783693	0.0457388	0.219	-0.384	0.476	1.0468	0.681131	1.60962	0.0198641	TRUE	Both	93	14538
GI_542.1	Fibrosis and cirrhosis of liver	Gastrointestinal	0.840426	0.0755005	-0.0403885	0.201	-0.434	0.353	0.960416	0.647912	1.42333	-0.0175405	TRUE	Both	115	14516
MS_741.5	Sprains and strains of knee and leg	Muscloskeletal	0.840702	0.0753581	0.0191992	0.096	-0.168	0.206	1.01938	0.845354	1.22875	0.0083381	TRUE	Both	547	14084
GU_614.1	Pelvic peritoneal adhesions, female (postoperative) (postinfection)	Genitourinary	0.845874	0.0726941	-0.0389348	0.2	-0.432	0.354	0.961813	0.649209	1.42476	-0.0169092	TRUE	Female	116	14515
MS_728.3	Costochondritis [Tietze's disease]	Muscloskeletal	0.846428	0.0724101	-0.0301023	0.155	-0.335	0.275	0.970346	0.715338	1.31653	-0.0130733	TRUE	Both	197	14434
MS_709.2	Acquired deformities of toe	Muscloskeletal	0.846689	0.0722761	-0.0160654	0.083	-0.179	0.147	0.984063	0.836106	1.15835	-0.00697712	TRUE	Both	753	13878
GU_591	Urinary tract infection [UTI]	Genitourinary	0.84984	0.0706627	0.0126658	0.067	-0.118	0.144	1.01275	0.888696	1.15488	0.00550067	TRUE	Both	1459	12030
GI_530.1	Anal fissure	Gastrointestinal	0.854214	0.0684333	-0.0365906	0.199	-0.427	0.354	0.964071	0.652464	1.42476	-0.0158911	TRUE	Both	118	14513
GI_524.1	Irritable bowel syndrome	Gastrointestinal	0.856081	0.0674851	0.0145766	0.08	-0.143	0.172	1.01468	0.866754	1.18768	0.00633055	TRUE	Both	784	13847
GI_500.4	Disturbances in tooth eruption	Gastrointestinal	0.857508	0.0667619	-0.0425672	0.237	-0.507	0.422	0.958326	0.6023	1.52501	-0.0184867	TRUE	Both	98	14533
MB_290	Reaction to severe stress, and adjustment disorders	Mental	0.86041	0.0652946	0.0128923	0.073	-0.131	0.157	1.01298	0.877218	1.17	0.00559906	TRUE	Both	1055	13308
NS_349.13	Abnormal findings on diagnostic imaging of skull and head	Neurological	0.865268	0.0628491	0.0344645	0.203	-0.364	0.433	1.03507	0.694891	1.54188	0.0149678	TRUE	Both	111	14520
MB_286.12	Bipolar II disorder*	Mental	0.865737	0.0626142	-0.059877	0.354	-0.754	0.634	0.94188	0.470481	1.88514	-0.0260042	TRUE	Both	38	14593
MS_716.3	Spinal disc displacement (herniation)	Muscloskeletal	0.866898	0.0620321	-0.0136544	0.081	-0.173	0.146	0.986438	0.841138	1.1572	-0.00593002	TRUE	Both	782	13849
CM_758	Congenital malformations of digestive system	Congenital	0.870803	0.06008	-0.0352145	0.217	-0.46	0.389	0.965398	0.631284	1.4755	-0.0152935	TRUE	Both	97	14534
EM_247.5	Disorders of calcium metabolism	Endocrine/Metab	0.872484	0.0592425	0.0179719	0.112	-0.201	0.237	1.01813	0.817912	1.26744	0.00780508	TRUE	Both	381	14250
MB_287.1	Schizophrenia	Mental	0.876325	0.0573349	-0.0379039	0.244	-0.515	0.439	0.962805	0.597501	1.55116	-0.0164615	TRUE	Both	77	14554
SO_376.2	Vitreous opacities	Sense organs	0.877319	0.0568425	-0.0180929	0.117	-0.248	0.212	0.98207	0.78036	1.23615	-0.00785763	TRUE	Both	348	14283
ID_052.1	Herpes simplex	Infections	0.885115	0.0530003	0.0132255	0.092	-0.166	0.193	1.01331	0.847046	1.21288	0.00574376	TRUE	Both	585	14046
CV_448.1	Raynaud's syndrome	Cardiovascular	0.887305	0.0519269	0.0212798	0.15	-0.273	0.316	1.02151	0.761093	1.37163	0.00924171	TRUE	Both	203	14428
GU_594.32	Stress incontinence	Genitourinary	0.889678	0.0507673	-0.0118365	0.085	-0.179	0.155	0.988233	0.836106	1.16766	-0.00514054	TRUE	Both	692	13939
CV_424.4	Combined systolic and diastolic heart failure	Cardiovascular	0.890092	0.0505653	-0.0427401	0.309	-0.649	0.563	0.95816	0.522568	1.75593	-0.0185618	TRUE	Both	49	14582
NS_331.7	Drug induced headache	Neurological	0.890497	0.0503675	-0.0445664	0.324	-0.679	0.59	0.956412	0.507124	1.80399	-0.0193549	TRUE	Both	44	14587
SO_387.4	Presbyopia	Sense organs	0.893385	0.0489612	0.0100337	0.075	-0.137	0.157	1.01008	0.87197	1.17	0.00435759	TRUE	Both	1006	13625
CA_139.53	Lipoma of skin subcutaneous tissue	Neoplasms	0.893551	0.0488807	-0.0208915	0.156	-0.327	0.285	0.979325	0.721084	1.32976	-0.00907307	TRUE	Both	190	14441
SO_374.11	Serous retinal detachment	Sense organs	0.893764	0.0487771	0.0543917	0.407	-0.744	0.853	1.0559	0.475209	2.34668	0.023622	TRUE	Both	27	14604
MS_745.1	Fracture of lower limb	Muscloskeletal	0.89422	0.0485557	-0.0136108	0.102	-0.214	0.187	0.986481	0.807348	1.20563	-0.00591108	TRUE	Both	463	14168
SO_362.6	Dermatochalasis of eyelid	Sense organs	0.894354	0.0484906	0.0219921	0.166	-0.303	0.347	1.02224	0.738599	1.41482	0.00955106	TRUE	Both	173	14458
CV_416.5	Premature depolarization [Premature beats]	Cardiovascular	0.894573	0.048384	-0.0153446	0.116	-0.242	0.212	0.984773	0.785056	1.23615	-0.00666408	TRUE	Both	359	14272
MS_718.3	Mid back pain	Muscloskeletal	0.896982	0.0472163	0.0128683	0.099	-0.182	0.208	1.01295	0.833601	1.23121	0.00558861	TRUE	Both	511	14120
CM_760.1	Congenital malformations of female genitalia	Congenital	0.898766	0.0463536	-0.0380261	0.299	-0.624	0.548	0.962688	0.535797	1.72979	-0.0165145	TRUE	Female	51	14580
SS_840.612	Allergy to antibiotic agent (excluding penicillin)	Symptoms	0.900456	0.0455374	0.0209397	0.167	-0.307	0.349	1.02116	0.735651	1.41765	0.00909398	TRUE	Both	173	14458
NS_334.1	Trigeminal nerve disorders [CN5]	Neurological	0.901902	0.0448406	0.022484	0.182	-0.335	0.38	1.02274	0.715338	1.46228	0.00976468	TRUE	Both	136	14495
MB_288.3	Generalized anxiety disorder	Mental	0.902708	0.0444528	-0.0102139	0.084	-0.174	0.154	0.989838	0.840297	1.16649	-0.00443584	TRUE	Both	738	13893
RE_488.6	Wheezing	Respiratory	0.903944	0.0438587	0.0129134	0.107	-0.197	0.223	1.013	0.821191	1.24982	0.00560823	TRUE	Both	432	14199
GI_520	Hernia	Gastrointestinal	0.906476	0.0426439	0.00844222	0.072	-0.132	0.149	1.00848	0.876341	1.16067	0.00366641	TRUE	Both	1057	13549
EM_200.4	Thyroiditis	Endocrine/Metab	0.913554	0.0392659	0.0140329	0.129	-0.239	0.267	1.01413	0.787415	1.30604	0.00609442	TRUE	Both	278	14353
CV_416.4	Heart block	Cardiovascular	0.914962	0.0385971	0.0133813	0.125	-0.232	0.259	1.01347	0.792946	1.29563	0.00581142	TRUE	Both	304	14327
MS_741.72	Neck sprain	Muscloskeletal	0.919925	0.0362476	0.0104092	0.104	-0.193	0.213	1.01046	0.824482	1.23738	0.00452068	TRUE	Both	464	14167
CV_411	Other diseases of pericardium	Cardiovascular	0.924536	0.0340762	-0.0259932	0.274	-0.564	0.512	0.974342	0.568929	1.66863	-0.0112887	TRUE	Both	61	14532
CM_757	Congenital anomalies of upper GI tract	Congenital	0.93008	0.0314796	0.031015	0.353	-0.662	0.724	1.0315	0.515819	2.06267	0.0134697	TRUE	Both	36	14592
MS_708	Osteoarthritis	Muscloskeletal	0.930698	0.0311913	0.00480836	0.055	-0.104	0.113	1.00482	0.901225	1.11963	0.00208825	TRUE	Both	2729	10913
SO_390.1	Otitis externa	Sense organs	0.931465	0.0308333	0.00878312	0.102	-0.191	0.209	1.00882	0.826133	1.23244	0.00381446	TRUE	Both	468	14163
GI_558	Abnormal findings on diagnostic imaging of the digestive tract	Gastrointestinal	0.931914	0.0306244	0.0171115	0.2	-0.375	0.41	1.01726	0.687289	1.50682	0.00743143	TRUE	Both	115	14305
CV_401.6	Secondary hypertension	Cardiovascular	0.933162	0.0300431	-0.0173045	0.206	-0.422	0.387	0.982844	0.655734	1.47256	-0.00751527	TRUE	Both	109	14522
GI_516	Other diseases of stomach and duodenum	Gastrointestinal	0.933824	0.029735	0.0125281	0.151	-0.283	0.308	1.01261	0.75352	1.3607	0.00544088	TRUE	Both	219	14170
GI_550.4	Cholesterolosis of gallbladder	Gastrointestinal	0.935426	0.0289905	0.0226465	0.28	-0.525	0.57	1.0229	0.591555	1.76827	0.00983524	TRUE	Both	57	14574
EM_256.31	Acidosis	Endocrine/Metab	0.936033	0.0287089	0.0134647	0.168	-0.315	0.342	1.01356	0.729789	1.40776	0.00584765	TRUE	Both	175	14456
CV_431.2	Transient cerebral ischemic attack [TIA]	Cardiovascular	0.936276	0.0285961	0.0121032	0.151	-0.285	0.309	1.01218	0.752014	1.36206	0.00525636	TRUE	Both	204	14427
NS_328.3	Cerebral degeneration	Neurological	0.937359	0.028094	-0.0254757	0.324	-0.661	0.61	0.974846	0.516335	1.84043	-0.0110639	TRUE	Both	43	14588
BI_164.3	Acute posthemorrhagic anemia	Blood/Immune	0.938578	0.0275295	0.010439	0.135	-0.255	0.276	1.01049	0.774916	1.31785	0.0045336	TRUE	Both	258	14373
GI_557.2	Blood in stool	Gastrointestinal	0.939679	0.0270206	-0.00810147	0.107	-0.218	0.202	0.991931	0.804125	1.22385	-0.00351842	TRUE	Both	431	14200
DE_679	Skin symptoms	Dermatological	0.944438	0.0248267	0.00386766	0.055	-0.105	0.113	1.00388	0.900325	1.11963	0.00167971	TRUE	Both	2169	12386
GU_581.1	Acute pyelonephritis	Genitourinary	0.946368	0.0239397	0.00959278	0.143	-0.27	0.289	1.00964	0.763379	1.33509	0.00416609	TRUE	Both	237	14394
ID_089.1	Bacterial infections	Infections	0.947944	0.0232174	-0.004074	0.062	-0.126	0.118	0.995934	0.881615	1.12524	-0.00176932	TRUE	Both	1538	13093
SO_374.61	Lattice degeneration of retina	Sense organs	0.9483	0.0230541	-0.0143057	0.221	-0.447	0.418	0.985796	0.639544	1.51892	-0.00621287	TRUE	Both	93	14538
MS_714	Deforming dorsopathies	Muscloskeletal	0.949253	0.0226178	0.0053768	0.084	-0.16	0.171	1.00539	0.852144	1.18649	0.00233511	TRUE	Both	707	13911
ID_004.2	Group A Streptococcus	Infections	0.950222	0.0221747	-0.0246435	0.395	-0.798	0.749	0.975658	0.450229	2.11488	-0.0107025	TRUE	Both	29	14602
GI_511	Gastro-esophageal reflux disease [GERD]	Gastrointestinal	0.951646	0.0215246	-0.00326664	0.054	-0.109	0.102	0.996739	0.89673	1.10738	-0.00141868	TRUE	Both	2619	10972
SO_391.1	Otitis media	Sense organs	0.951878	0.0214189	-0.00456115	0.076	-0.153	0.144	0.995449	0.85813	1.15488	-0.00198088	TRUE	Both	967	13664
CV_433.21	Carotid artery stenosis	Cardiovascular	0.95516	0.0199238	-0.00841902	0.15	-0.302	0.285	0.991616	0.739338	1.32976	-0.00365633	TRUE	Both	212	14419
RE_464.1	Acute nasopharyngitis	Respiratory	0.956158	0.0194702	-0.00842044	0.153	-0.309	0.292	0.991615	0.734181	1.3391	-0.00365695	TRUE	Both	197	14434
RE_462.1	Acute sinusitis	Respiratory	0.956658	0.0192435	0.00317103	0.058	-0.111	0.118	1.00318	0.894939	1.12524	0.00137716	TRUE	Both	1876	12755
CA_149.3	Benign neoplasm of the parathyroid gland	Neoplasms	0.95727	0.0189657	-0.0226782	0.423	-0.852	0.807	0.977577	0.426561	2.24117	-0.00984902	TRUE	Both	25	14606
CV_424.3	Diastolic heart failure	Cardiovascular	0.957707	0.0187675	-0.00829706	0.156	-0.315	0.298	0.991737	0.729789	1.34716	-0.00360337	TRUE	Both	203	14428
RE_475	Asthma	Respiratory	0.961501	0.0170503	-0.00289521	0.06	-0.12	0.115	0.997109	0.88692	1.12187	-0.00125738	TRUE	Both	1662	12353
EM_256.3	Mixed disorder of acid-base balance	Endocrine/Metab	0.962024	0.016814	-0.00725838	0.152	-0.306	0.292	0.992768	0.736387	1.3391	-0.00315227	TRUE	Both	214	14417
GU_599	Other symptoms/disorders or the urinary system	Genitourinary	0.963181	0.016292	0.00900337	0.195	-0.373	0.391	1.00904	0.688665	1.47846	0.00391011	TRUE	Both	126	14294
GI_522.91	Acute gastritis	Gastrointestinal	0.963853	0.015989	-0.00755052	0.167	-0.334	0.319	0.992478	0.716054	1.37575	-0.00327915	TRUE	Both	169	14462
MS_715.4	Spinal stenosis	Muscloskeletal	0.968772	0.0137784	0.00299587	0.077	-0.147	0.153	1.003	0.863294	1.16532	0.00130109	TRUE	Both	920	13711
MS_709	Acquired deformities of fingers and toes	Muscloskeletal	0.969856	0.0132928	-0.00308054	0.082	-0.163	0.157	0.996924	0.849591	1.17	-0.00133786	TRUE	Both	785	13846
GU_594.4	Frequency of urination and polyuria	Genitourinary	0.970359	0.0130677	-0.00244853	0.066	-0.132	0.127	0.997554	0.876341	1.13542	-0.00106338	TRUE	Both	1312	13319
GI_526.2	Viral enteritis	Gastrointestinal	0.972856	0.0119516	0.0058395	0.172	-0.331	0.342	1.00586	0.718205	1.40776	0.00253606	TRUE	Both	161	14470
MS_710.41	Flat foot [pes planus]	Muscloskeletal	0.97305	0.0118647	-0.00527545	0.156	-0.311	0.301	0.994738	0.732714	1.35121	-0.0022911	TRUE	Both	193	14438
CM_760	Congenital anomalies of genital organs	Congenital	0.974901	0.0110397	-0.00918616	0.292	-0.581	0.563	0.990856	0.559339	1.75593	-0.0039895	TRUE	Both	53	14576
GU_580.5	Morphologic lesions in glomerular diseases	Genitourinary	0.975557	0.0107475	0.00729011	0.238	-0.459	0.474	1.00732	0.631915	1.60641	0.00316606	TRUE	Both	82	14549
GI_557.1	Hematemesis	Gastrointestinal	0.976142	0.0104869	-0.00812838	0.272	-0.541	0.525	0.991905	0.582166	1.69046	-0.00353011	TRUE	Both	63	14568
PP_944	Late pregnancy	Pregnancy	0.977035	0.0100898	-0.0130272	0.453	-0.9	0.874	0.987057	0.40657	2.39648	-0.00565765	TRUE	Female	22	14559
EM_202.1	Type 1 diabetes	Endocrine/Metab	0.978851	0.00928338	-0.00385705	0.145	-0.289	0.281	0.99615	0.749012	1.32445	-0.0016751	TRUE	Both	223	14408
GI_522.9	Gastritis	Gastrointestinal	0.980067	0.00874438	0.00185711	0.074	-0.144	0.148	1.00186	0.865888	1.15951	0.000806532	TRUE	Both	1019	13612
GU_594.31	Urge incontinence	Genitourinary	0.982412	0.00770656	-0.00238772	0.108	-0.215	0.21	0.997615	0.806541	1.23368	-0.00103697	TRUE	Both	417	14214
GI_526.1	Bacterial enteritis	Gastrointestinal	0.983067	0.00741674	-0.00369457	0.174	-0.345	0.337	0.996312	0.70822	1.40074	-0.00160453	TRUE	Both	156	14475
GI_520.1	Hernia of the abdominal wall	Gastrointestinal	0.986716	0.00580803	-0.00183721	0.11	-0.218	0.214	0.998164	0.804125	1.23862	-0.000797891	TRUE	Both	398	14233
GI_523.4	Diverticulitis	Gastrointestinal	0.988962	0.00482041	-0.00175341	0.127	-0.25	0.247	0.998248	0.778801	1.28018	-0.000761494	TRUE	Both	291	14340
SO_373.1	Chorioretinal scars	Sense organs	0.989479	0.00459337	0.00286877	0.218	-0.424	0.429	1.00287	0.654424	1.53572	0.00124589	TRUE	Both	95	14536
GU_596.5	Neuromuscular dysfunction of bladder	Genitourinary	0.993212	0.00295786	-0.00174268	0.205	-0.403	0.4	0.998259	0.668312	1.49182	-0.000756837	TRUE	Both	113	14518
GE_972.1	Hereditary neuropathy	Genetic	0.993781	0.00270916	0.000908053	0.117	-0.227	0.229	1.00091	0.796921	1.25734	0.000394362	TRUE	Both	360	14271
MS_705.1	Rheumatoid arthritis	Muscloskeletal	0.994881	0.00222894	0.000672083	0.105	-0.205	0.206	1.00067	0.814647	1.22875	0.000291882	TRUE	Both	431	14200
SO_386.2	Diplopia	Sense organs	0.995815	0.00182112	-0.000912671	0.174	-0.342	0.34	0.999088	0.710348	1.40495	-0.000396368	TRUE	Both	153	14478
PP_911	Excessive vomiting in pregnancy	Pregnancy	0.999789	9.16689e-05	-7.60346e-05	0.287	-0.563	0.563	0.999924	0.569498	1.75593	-3.30214e-05	TRUE	Female	56	14575
SS_808	Syncope and collapse	Symptoms	0.9998	8.70428e-05	-2.84596e-05	0.113	-0.222	0.222	0.999972	0.800915	1.24857	-1.23599e-05	TRUE	Both	393	13822
NS_326.1	Multiple sclerosis	Neurological			-0.0898289				0.914088			-0.0390122	TRUE	Both	171	14460

### Sheet: cancer_cervical_pre_dx
phecode	phecode_string	phecode_category	p_value	neg_log_p_value	beta	standard_error	beta_lower_ci	beta_upper_ci	odds_ratio	or_lower_ci	or_upper_ci	log10_odds_ratio	converged	phecode_sex_restriction	cases	controls
SS_834	Abnormal cytological findings in specimens from genital organs	Symptoms	1.951e-05	4.70974	1.01746	0.238	0.55	1.484	2.76617	1.73325	4.41055	0.441879	TRUE	Both	91	853
ID_057	Retrovirus	Infections	0.000344231	3.46315	2.04854	0.572	0.927	3.17	7.7566	2.52692	23.8075	0.889672	TRUE	Both	20	943
ID_057.1	Human immunodeficiency virus	Infections	0.000344231	3.46315	2.04854	0.572	0.927	3.17	7.7566	2.52692	23.8075	0.889672	TRUE	Both	20	943
GU_582	Renal failure	Genitourinary	0.00102106	2.99095	0.945712	0.288	0.381	1.51	2.57465	1.46375	4.52673	0.410718	TRUE	Both	65	898
GU_582.2	Chronic kidney disease	Genitourinary	0.00117924	2.9284	1.05508	0.325	0.418	1.693	2.87221	1.51892	5.43576	0.458216	TRUE	Both	48	915
SS_834.1	Abnormal Papanicolaou smear	Symptoms	0.00165722	2.78062	0.789916	0.251	0.298	1.282	2.20321	1.34716	3.60384	0.343056	TRUE	Both	77	886
EM_230	Malnutrition and underweight	Endocrine/Metab	0.00988618	2.00497	0.843624	0.327	0.203	1.485	2.32478	1.22507	4.41497	0.366381	TRUE	Both	44	919
DE_660.6	Cellulitis and abscess	Dermatological	0.0100951	1.99589	0.601374	0.234	0.143	1.06	1.82462	1.15373	2.88637	0.261173	TRUE	Both	103	860
MS_709	Acquired deformities of fingers and toes	Muscloskeletal	0.0115878	1.936	0.806342	0.319	0.18	1.432	2.2397	1.19722	4.18706	0.35019	TRUE	Both	48	915
GU_594	Abnormality of urination	Genitourinary	0.0151529	1.8195	-0.495342	0.204	-0.895	-0.096	0.609362	0.408608	0.908464	-0.215124	TRUE	Both	214	749
MB_282.2	Personal history of nicotine dependence	Mental	0.0160315	1.79503	0.674985	0.28	0.126	1.224	1.964	1.13428	3.40076	0.293142	TRUE	Both	61	902
EM_236	Overweight and obesity	Endocrine/Metab	0.0201465	1.6958	-0.421751	0.182	-0.777	-0.066	0.655897	0.459783	0.936131	-0.183164	TRUE	Both	238	715
MS_713.37	Pain in knee	Muscloskeletal	0.0213716	1.67016	-0.49198	0.214	-0.911	-0.073	0.611415	0.402122	0.929601	-0.213664	TRUE	Both	181	782
SS_807.2	Weakness	Symptoms	0.0221298	1.65502	0.770548	0.337	0.111	1.431	2.16095	1.11739	4.18288	0.334645	TRUE	Both	45	918
EM_236.1	Obesity	Endocrine/Metab	0.0234792	1.62932	-0.414322	0.183	-0.773	-0.056	0.660788	0.461626	0.945539	-0.179938	TRUE	Both	226	737
MB_280.11	Alcohol abuse and dependence	Mental	0.0299735	1.52326	0.676311	0.312	0.066	1.287	1.96661	1.06823	3.6219	0.293718	TRUE	Both	47	916
GI_529.2	Flatulence, eructation, and gas pain	Gastrointestinal	0.0311889	1.506	-1.00634	0.467	-1.922	-0.091	0.365555	0.146314	0.913018	-0.437047	TRUE	Both	37	926
MS_709.2	Acquired deformities of toe	Muscloskeletal	0.034657	1.46021	0.699672	0.331	0.05	1.349	2.01309	1.05127	3.85357	0.303864	TRUE	Both	44	919
SO_360.4	Blepharitis	Sense organs	0.0347354	1.45923	-1.34111	0.635	-2.586	-0.096	0.261554	0.0753207	0.908464	-0.582438	TRUE	Both	24	939
SO_397	Other hearing abnormality	Sense organs	0.0379995	1.42022	-1.17904	0.568	-2.293	-0.065	0.307573	0.100963	0.937067	-0.512052	TRUE	Both	27	933
GI_522.9	Gastritis	Gastrointestinal	0.038331	1.41645	0.578998	0.28	0.031	1.127	1.78425	1.03149	3.08638	0.251456	TRUE	Both	70	893
ID_070	Candidiasis	Infections	0.0473425	1.32475	0.540194	0.272	0.006	1.074	1.71634	1.00602	2.92706	0.234603	TRUE	Both	74	889
MS_709.21	Hallux valgus (Bunion)	Muscloskeletal	0.0494863	1.30552	0.790692	0.403	0.002	1.58	2.20492	1.002	4.85496	0.343393	TRUE	Both	29	934
GU_581	Renal tubulo-interstitial diseases	Genitourinary	0.0537913	1.26929	0.667663	0.346	-0.011	1.346	1.94967	0.98906	3.84203	0.289962	TRUE	Both	40	921
GU_591	Urinary tract infection [UTI]	Genitourinary	0.0570422	1.2438	0.442186	0.232	-0.013	0.898	1.5561	0.987084	2.45469	0.192039	TRUE	Both	118	773
MS_745	Fractures	Muscloskeletal	0.057083	1.24349	0.441127	0.232	-0.013	0.896	1.55446	0.987084	2.44978	0.191579	TRUE	Both	101	862
EM_256.5	Hypokalemia [Hypopotassemia]	Endocrine/Metab	0.0617525	1.20935	0.478156	0.256	-0.024	0.98	1.6131	0.976286	2.66446	0.207661	TRUE	Both	77	886
CV_433	Other cerebrovascular disease	Cardiovascular	0.0705018	1.1518	0.715568	0.396	-0.06	1.491	2.04535	0.941765	4.44153	0.310767	TRUE	Both	30	929
MS_710.4	Acquired deformities of the ankle and foot	Muscloskeletal	0.075052	1.12464	0.712654	0.4	-0.072	1.497	2.0394	0.930531	4.46826	0.309502	TRUE	Both	28	935
SO_390.1	Otitis externa	Sense organs	0.0761068	1.11858	0.610799	0.344	-0.064	1.286	1.8419	0.938005	3.61828	0.265267	TRUE	Both	39	924
SS_807.21	Muscle weakness (generalized)	Symptoms	0.0841337	1.07503	0.816654	0.473	-0.11	1.743	2.26292	0.895834	5.71446	0.354669	TRUE	Both	21	942
MS_713.31	Pain in shoulder	Muscloskeletal	0.095977	1.01783	-0.375755	0.226	-0.818	0.067	0.686771	0.441313	1.0693	-0.163188	TRUE	Both	149	814
RE_460	Respiratory infection	Respiratory	0.108439	0.964814	-0.294019	0.183	-0.653	0.065	0.745262	0.520482	1.06716	-0.127691	TRUE	Both	296	667
MS_718.2	Cervicalgia	Muscloskeletal	0.110117	0.958146	0.344231	0.215	-0.078	0.767	1.4109	0.924964	2.1533	0.149497	TRUE	Both	143	820
GU_582.1	Acute kidney failure	Genitourinary	0.112657	0.948241	0.634588	0.4	-0.149	1.419	1.88625	0.861569	4.13299	0.275598	TRUE	Both	35	928
ID_089	Infections	Infections	0.11294	0.94715	0.264448	0.167	-0.063	0.591	1.30271	0.938943	1.80579	0.114848	TRUE	Both	358	605
GU_581.1	Acute pyelonephritis	Genitourinary	0.118886	0.924868	0.719668	0.461	-0.185	1.624	2.05375	0.831104	5.07334	0.312548	TRUE	Both	21	942
MS_734	Diseases of the jaws	Muscloskeletal	0.121502	0.915415	-0.671466	0.434	-1.521	0.178	0.510959	0.218493	1.19483	-0.291614	TRUE	Both	34	928
RE_460.1	Acute upper respiratory infection	Respiratory	0.126571	0.897665	-0.29588	0.194	-0.675	0.084	0.743877	0.509156	1.08763	-0.128499	TRUE	Both	244	719
RE_462.2	Chronic sinusitis	Respiratory	0.126845	0.896726	0.353755	0.232	-0.1	0.808	1.42441	0.904837	2.24342	0.153634	TRUE	Both	106	857
CV_404	Ischemic heart disease	Cardiovascular	0.132367	0.87822	0.43054	0.286	-0.13	0.991	1.53809	0.878095	2.69393	0.186981	TRUE	Both	62	901
MS_723	Enthesopathy/Enthesitis/Tendinopathy	Muscloskeletal	0.140711	0.851672	-0.407406	0.277	-0.949	0.135	0.665374	0.387128	1.14454	-0.176934	TRUE	Both	95	834
ID_089.2	Viral infections	Infections	0.142732	0.84548	0.253682	0.173	-0.086	0.593	1.28876	0.917594	1.80941	0.110173	TRUE	Both	249	714
SS_800.1	Chest pain on breathing	Symptoms	0.142894	0.844986	0.500636	0.342	-0.169	1.17	1.64977	0.844509	3.22199	0.217424	TRUE	Both	43	920
SS_840	Allergy	Symptoms	0.145197	0.838044	0.265354	0.182	-0.092	0.622	1.30389	0.912105	1.86265	0.115242	TRUE	Both	224	730
NS_333	Sleep disorders	Neurological	0.1458	0.836244	-0.290525	0.2	-0.682	0.101	0.747871	0.505605	1.10628	-0.126173	TRUE	Both	193	767
MS_727	Other disorders of bone	Muscloskeletal	0.150196	0.823341	0.413987	0.288	-0.15	0.978	1.51284	0.860708	2.65913	0.179792	TRUE	Both	72	849
NS_351.1	Anesthesia of skin*	Neurological	0.150248	0.823191	0.535906	0.373	-0.194	1.266	1.709	0.823658	3.54664	0.232741	TRUE	Both	37	926
SO_374	Disorders of the retina	Sense organs	0.153182	0.814792	-0.569769	0.399	-1.352	0.212	0.565656	0.258722	1.23615	-0.247447	TRUE	Both	38	925
GI_522	Gastrointestinal inflammation	Gastrointestinal	0.15385	0.812903	0.339658	0.238	-0.127	0.806	1.40447	0.880734	2.23893	0.147512	TRUE	Both	106	831
SO_390	Disorders of external ear	Sense organs	0.15983	0.796343	0.374024	0.266	-0.147	0.896	1.45357	0.863294	2.44978	0.162436	TRUE	Both	74	888
MS_710	Acquired deformities of limbs	Muscloskeletal	0.166012	0.779861	0.511953	0.37	-0.212	1.236	1.66855	0.808965	3.44182	0.222338	TRUE	Both	34	927
RE_465	Pharyngitis	Respiratory	0.168581	0.77319	-0.318605	0.231	-0.772	0.135	0.727163	0.462088	1.14454	-0.138368	TRUE	Both	142	821
NS_336	Mononeuropathies	Neurological	0.178905	0.747377	-0.382141	0.284	-0.939	0.175	0.682399	0.391019	1.19125	-0.165962	TRUE	Both	83	872
MS_716.2	Degenerative disc disease	Muscloskeletal	0.180561	0.743376	-0.429746	0.321	-1.059	0.199	0.650674	0.346802	1.22018	-0.186636	TRUE	Both	67	896
SO_360	Inflammation of eyelids	Sense organs	0.181477	0.741178	-0.538142	0.403	-1.327	0.251	0.583832	0.265272	1.28531	-0.233712	TRUE	Both	39	923
SS_809.33	Pain in hand and fingers*	Symptoms	0.185107	0.732577	0.478417	0.361	-0.229	1.186	1.61352	0.795329	3.27396	0.207774	TRUE	Both	38	925
GI_528.2	Vomiting	Gastrointestinal	0.188363	0.725005	0.291456	0.222	-0.143	0.726	1.33837	0.866754	2.0668	0.126578	TRUE	Both	122	841
GI_542	Chronic liver disease	Gastrointestinal	0.188891	0.723789	0.419874	0.32	-0.206	1.046	1.52177	0.813833	2.84624	0.182349	TRUE	Both	52	911
ID_092	Bacteremia, Sepsis, and SIRS	Infections	0.193795	0.712657	0.490067	0.377	-0.249	1.229	1.63243	0.77958	3.41781	0.212833	TRUE	Both	35	928
MS_719.1	Cramp and spasm	Muscloskeletal	0.195926	0.707908	-0.385359	0.298	-0.969	0.199	0.680207	0.379462	1.22018	-0.167359	TRUE	Both	71	892
NS_354	Dizziness and giddiness	Neurological	0.199197	0.700718	-0.416923	0.325	-1.053	0.22	0.659071	0.34889	1.24608	-0.181068	TRUE	Both	71	830
GU_594.3	Urinary incontinence and enuresis	Genitourinary	0.200802	0.697231	-0.370902	0.29	-0.939	0.197	0.690111	0.391019	1.21774	-0.161081	TRUE	Both	82	881
GI_511	Gastro-esophageal reflux disease [GERD]	Gastrointestinal	0.202813	0.692904	-0.298748	0.235	-0.759	0.161	0.741746	0.468134	1.17468	-0.129745	TRUE	Both	169	724
EM_256	Disorders of fluid, electrolyte and acid-base balance	Endocrine/Metab	0.203733	0.690938	0.273827	0.215	-0.148	0.696	1.31499	0.862431	2.00571	0.118922	TRUE	Both	141	822
MS_708	Osteoarthritis	Muscloskeletal	0.20573	0.686703	-0.296881	0.235	-0.757	0.163	0.743132	0.469072	1.17704	-0.128934	TRUE	Both	148	744
EM_200	Disorders of thyroid gland	Endocrine/Metab	0.205811	0.686532	-0.244703	0.193	-0.624	0.134	0.782937	0.535797	1.14339	-0.106273	TRUE	Both	175	782
MS_718	Back pain	Muscloskeletal	0.20908	0.679687	0.2252	0.179	-0.126	0.577	1.25257	0.881615	1.78069	0.0978032	TRUE	Both	318	612
RE_465.1	Acute Pharyngitis	Respiratory	0.212238	0.673177	-0.28789	0.231	-0.74	0.164	0.749844	0.477114	1.17821	-0.125029	TRUE	Both	141	822
NS_329	Symptoms and signs involving cognitive functions and awareness	Neurological	0.21277	0.672089	0.419212	0.336	-0.24	1.079	1.52076	0.786628	2.94174	0.182061	TRUE	Both	44	918
SS_829	Abnormal findings on examination of blood	Symptoms	0.216779	0.663983	-0.620027	0.502	-1.604	0.364	0.53793	0.201091	1.43907	-0.269274	TRUE	Both	25	918
GU_618.3	Atrophic vaginitis	Genitourinary	0.21707	0.663401	0.448546	0.363	-0.264	1.161	1.56603	0.767974	3.19312	0.194801	TRUE	Female	41	922
NS_351.3	Paresthesia of skin*	Neurological	0.235725	0.627593	-0.511532	0.431	-1.357	0.334	0.599576	0.257432	1.39654	-0.222156	TRUE	Both	32	931
GI_510	Diseases of esophagus	Gastrointestinal	0.242813	0.614729	-0.397699	0.34	-1.065	0.27	0.671864	0.344728	1.30996	-0.172718	TRUE	Both	54	904
EM_256.2	Hyposmolality and/or hyponatremia	Endocrine/Metab	0.243881	0.612822	0.467505	0.401	-0.319	1.254	1.59601	0.726876	3.50433	0.203035	TRUE	Both	30	933
GU_626.13	Irregular menstrual cycle	Genitourinary	0.244551	0.61163	-0.32179	0.277	-0.864	0.22	0.72485	0.421473	1.24608	-0.139752	TRUE	Female	82	881
MS_721	Synoviopathy and bursopathy	Muscloskeletal	0.247472	0.606474	-0.2801	0.242	-0.755	0.195	0.755708	0.470011	1.21531	-0.121646	TRUE	Both	111	851
GI_510.2	Esophagitis	Gastrointestinal	0.250653	0.600927	-0.433978	0.378	-1.174	0.306	0.647926	0.309128	1.35798	-0.188474	TRUE	Both	43	920
GU_627.2	Symptomatic menopause	Genitourinary	0.251949	0.598687	0.308653	0.269	-0.219	0.837	1.36159	0.803322	2.30943	0.134046	TRUE	Female	74	889
DE_660.12	Dermatophytosis	Dermatological	0.256887	0.590258	-0.356527	0.314	-0.973	0.26	0.700103	0.377947	1.29693	-0.154838	TRUE	Both	61	902
SO_376	Disorders of vitreous body	Sense organs	0.257798	0.58872	-0.5458	0.482	-1.491	0.4	0.579378	0.225147	1.49182	-0.237038	TRUE	Both	26	937
DE_660.1	Fungal infection of the skin	Dermatological	0.261235	0.582968	-0.310828	0.277	-0.853	0.231	0.73284	0.426135	1.25986	-0.134991	TRUE	Both	81	882
EM_256.7	Volume depletion	Endocrine/Metab	0.285698	0.544093	0.318197	0.298	-0.266	0.902	1.37465	0.766439	2.46453	0.138191	TRUE	Both	61	902
EM_232.2	Vitamin B group deficiency	Endocrine/Metab	0.287308	0.541653	0.336685	0.316	-0.283	0.957	1.4003	0.75352	2.60387	0.14622	TRUE	Both	48	915
RE_488	Abnormalities of breathing	Respiratory	0.29027	0.537197	-0.221708	0.21	-0.633	0.189	0.801149	0.530996	1.20804	-0.0962864	TRUE	Both	185	743
GU_618	Noninflammatory disorders of vagina	Genitourinary	0.29118	0.535839	0.293893	0.278	-0.252	0.84	1.34164	0.777245	2.31637	0.127636	TRUE	Female	75	836
NS_324.3	Abnormal involuntary movements	Neurological	0.293272	0.53273	-0.411112	0.391	-1.178	0.356	0.662913	0.307894	1.42761	-0.178544	TRUE	Both	38	925
RE_479	Pulmonary insufficiency and acute respiratory distress syndrome	Respiratory	0.2948	0.530473	-0.412154	0.393	-1.183	0.359	0.662222	0.306358	1.4319	-0.178996	TRUE	Both	42	921
SS_809.3	Pain in limb	Symptoms	0.304401	0.516553	-0.193716	0.189	-0.563	0.176	0.823892	0.569498	1.19244	-0.0841297	TRUE	Both	262	701
GI_528.1	Nausea	Gastrointestinal	0.306924	0.512969	0.214844	0.21	-0.197	0.627	1.23967	0.821191	1.87199	0.0933058	TRUE	Both	152	811
GI_529.1	Diarrhea	Gastrointestinal	0.309274	0.509657	0.223894	0.22	-0.208	0.655	1.25094	0.812207	1.92514	0.0972361	TRUE	Both	122	841
DE_660.122	Dermatophytosis of nail	Dermatological	0.310415	0.508058	-0.403664	0.398	-1.184	0.376	0.667868	0.306052	1.45645	-0.175309	TRUE	Both	36	927
BI_164	Anemia	Blood/Immune	0.31086	0.507436	0.213367	0.211	-0.199	0.626	1.23784	0.81955	1.87012	0.0926643	TRUE	Both	142	775
RE_488.1	Dyspnea [Shortness of breath]	Respiratory	0.312561	0.505065	-0.227438	0.225	-0.669	0.214	0.796571	0.512221	1.23862	-0.0987753	TRUE	Both	147	816
GU_594.4	Frequency of urination and polyuria	Genitourinary	0.31492	0.5018	-0.259971	0.259	-0.767	0.247	0.771074	0.464404	1.28018	-0.112904	TRUE	Both	89	874
EM_204	Abnormal glucose	Endocrine/Metab	0.317855	0.497772	-0.229809	0.23	-0.681	0.221	0.794686	0.506111	1.24732	-0.0998046	TRUE	Both	128	814
NS_331	Headache	Neurological	0.321335	0.493042	-0.206029	0.208	-0.613	0.201	0.81381	0.541723	1.22262	-0.0894772	TRUE	Both	195	689
EM_256.31	Acidosis	Endocrine/Metab	0.321792	0.492425	0.442104	0.446	-0.432	1.317	1.55598	0.649209	3.73221	0.192004	TRUE	Both	27	936
EM_256.3	Mixed disorder of acid-base balance	Endocrine/Metab	0.321792	0.492425	0.442104	0.446	-0.432	1.317	1.55598	0.649209	3.73221	0.192004	TRUE	Both	27	936
GI_542.7	Chronic nonalcoholic liver disease	Gastrointestinal	0.332634	0.478034	0.37333	0.385	-0.382	1.129	1.45256	0.682495	3.09256	0.162135	TRUE	Both	33	930
SO_387	Disorders of refraction and accommodation	Sense organs	0.336382	0.473167	-0.251525	0.262	-0.764	0.261	0.777614	0.465799	1.29823	-0.109236	TRUE	Both	100	856
GI_528	Nausea and vomiting	Gastrointestinal	0.343922	0.46354	0.18901	0.2	-0.202	0.58	1.20805	0.817095	1.78604	0.0820861	TRUE	Both	170	793
MS_705	Rheumatoid arthritis and other inflammatory polyarthropathies	Muscloskeletal	0.350713	0.455048	0.328871	0.352	-0.362	1.02	1.3894	0.696282	2.77319	0.142827	TRUE	Both	38	922
DE_670	Seborrheic keratosis	Dermatological	0.350858	0.454868	0.369007	0.396	-0.406	1.144	1.4463	0.66631	3.1393	0.160258	TRUE	Both	32	912
GU_614.51	Cervicitis and endocervicitis	Genitourinary	0.35398	0.451021	0.373682	0.403	-0.416	1.164	1.45308	0.65968	3.20272	0.162288	TRUE	Female	27	936
SS_807	Malaise and fatigue	Symptoms	0.372431	0.428954	-0.210698	0.236	-0.674	0.252	0.810018	0.509666	1.2866	-0.0915051	TRUE	Both	143	747
EM_239	Hyperlipidemia	Endocrine/Metab	0.375013	0.425953	-0.179313	0.202	-0.575	0.217	0.835844	0.562705	1.24234	-0.0778748	TRUE	Both	215	690
RE_494	Voice disturbance	Respiratory	0.37808	0.422417	-0.475483	0.539	-1.533	0.582	0.621585	0.215887	1.78961	-0.206499	TRUE	Both	20	939
CV_436	Atherosclerosis [ASCVD]	Cardiovascular	0.380922	0.419164	0.255003	0.291	-0.315	0.825	1.29047	0.729789	2.28188	0.110747	TRUE	Both	66	897
MS_713	Symptoms related to joints	Muscloskeletal	0.38194	0.418005	-0.158258	0.181	-0.513	0.197	0.85363	0.598697	1.21774	-0.0687305	TRUE	Both	365	596
RE_469	Bronchitis	Respiratory	0.390528	0.408348	0.186569	0.217	-0.239	0.612	1.20511	0.787415	1.84412	0.0810257	TRUE	Both	128	809
SS_809	Pain	Symptoms	0.393797	0.404727	-0.161776	0.19	-0.534	0.21	0.850632	0.586255	1.23368	-0.0702584	TRUE	Both	324	626
MS_715	Other non-inflammatory spondylopathy	Muscloskeletal	0.39505	0.403348	0.207065	0.243	-0.27	0.684	1.23006	0.763379	1.98179	0.0899271	TRUE	Both	106	857
GI_527	Abdominal pain	Gastrointestinal	0.401461	0.396356	-0.192758	0.23	-0.643	0.258	0.824682	0.525713	1.29434	-0.0837135	TRUE	Both	223	631
SO_387.3	Astigmatism	Sense organs	0.404444	0.393142	-0.307553	0.369	-1.031	0.415	0.735244	0.35665	1.51437	-0.133569	TRUE	Both	44	919
EM_202.2	Type 2 diabetes	Endocrine/Metab	0.407715	0.389643	0.16784	0.203	-0.229	0.565	1.18275	0.795329	1.75945	0.0728921	TRUE	Both	139	824
MS_713.3	Pain in joint	Muscloskeletal	0.41198	0.385124	-0.149434	0.182	-0.506	0.208	0.861196	0.602902	1.23121	-0.0648982	TRUE	Both	359	604
GU_594.2	Dysuria	Genitourinary	0.412853	0.384204	-0.195616	0.239	-0.664	0.273	0.822328	0.514788	1.3139	-0.0849551	TRUE	Both	115	848
GU_593.2	Microscopic hematuria	Genitourinary	0.413318	0.383716	-0.397371	0.486	-1.349	0.555	0.672085	0.2595	1.74194	-0.172576	TRUE	Both	23	940
ID_052.1	Herpes simplex	Infections	0.414876	0.382081	0.264359	0.324	-0.371	0.9	1.3026	0.690044	2.4596	0.11481	TRUE	Both	44	919
GI_557.8	Hemorrhage of rectum and anus	Gastrointestinal	0.415462	0.381469	-0.347954	0.427	-1.185	0.49	0.706131	0.305746	1.63232	-0.151115	TRUE	Both	30	933
MS_716	Intervertebral disc disorder	Muscloskeletal	0.41614	0.380761	-0.220876	0.272	-0.753	0.312	0.801816	0.470952	1.36615	-0.0959251	TRUE	Both	92	867
NS_336.4	Mononeuritis of upper limb	Neurological	0.416649	0.380229	-0.244354	0.301	-0.834	0.345	0.783211	0.434309	1.41199	-0.106121	TRUE	Both	67	896
SO_363	Disorders of lacrimal system	Sense organs	0.422506	0.374167	-0.265534	0.331	-0.914	0.383	0.766796	0.400917	1.46668	-0.11532	TRUE	Both	52	911
MS_715.1	Spondylosis	Muscloskeletal	0.426061	0.370528	0.216066	0.271	-0.316	0.748	1.24118	0.729059	2.11277	0.0938362	TRUE	Both	83	880
SO_386	Visual disturbances	Sense organs	0.426547	0.370033	0.265403	0.334	-0.389	0.92	1.30396	0.677734	2.50929	0.115263	TRUE	Both	47	894
SO_390.4	Impacted cerumen	Sense organs	0.43104	0.365482	0.269891	0.343	-0.402	0.942	1.30982	0.668981	2.56511	0.117212	TRUE	Both	42	921
DE_668.3	Contact dermatitis	Dermatological	0.431086	0.365436	0.187329	0.238	-0.279	0.654	1.20602	0.75654	1.92322	0.0813561	TRUE	Both	110	853
PP_904.11	Threatened abortion	Pregnancy	0.434371	0.362139	-0.397086	0.508	-1.393	0.598	0.672276	0.248329	1.81848	-0.172452	TRUE	Female	22	941
CA_138	Benign neoplasm of the skin	Neoplasms	0.439771	0.356773	0.252377	0.327	-0.388	0.893	1.28708	0.678412	2.44245	0.109606	TRUE	Both	59	873
SS_809.2	Chronic pain	Symptoms	0.440434	0.356119	-0.174108	0.226	-0.616	0.268	0.840207	0.540101	1.30735	-0.0756139	TRUE	Both	150	813
SO_367	Inflammation of the eye	Sense organs	0.451497	0.345345	-0.19301	0.256	-0.695	0.309	0.824474	0.499074	1.36206	-0.083823	TRUE	Both	94	869
DE_660	Infection of the skin	Dermatological	0.452217	0.344653	0.152492	0.203	-0.245	0.55	1.16473	0.782705	1.73325	0.0662263	TRUE	Both	168	788
NS_324	Extrapyramidal and movement disorders	Neurological	0.456753	0.340319	-0.269734	0.362	-0.98	0.441	0.763583	0.375311	1.55426	-0.117144	TRUE	Both	42	921
EM_256.71	Dehydration	Endocrine/Metab	0.457832	0.339294	0.25106	0.338	-0.412	0.914	1.28539	0.662324	2.49428	0.109034	TRUE	Both	46	917
ID_089.1	Bacterial infections	Infections	0.459653	0.33757	0.155799	0.211	-0.257	0.569	1.16859	0.773368	1.7665	0.0676628	TRUE	Both	145	818
RE_488.6	Wheezing	Respiratory	0.474262	0.323981	-0.31623	0.442	-1.182	0.55	0.728891	0.306665	1.73325	-0.137337	TRUE	Both	28	935
SO_396	Hearing impairment	Sense organs	0.476351	0.322073	-0.258846	0.363	-0.971	0.454	0.771942	0.378704	1.5746	-0.112415	TRUE	Both	43	911
DE_684	Diseases of hair and hair follicles	Dermatological	0.480123	0.318647	-0.264233	0.374	-0.998	0.469	0.767795	0.368616	1.59839	-0.114755	TRUE	Both	39	924
CV_431	Stroke and transient cerebral ischemic attacks	Cardiovascular	0.481397	0.317497	0.253635	0.36	-0.452	0.96	1.2887	0.636354	2.6117	0.110152	TRUE	Both	36	913
MB_286	Mood [affective] disorders	Mental	0.484321	0.314867	0.124939	0.179	-0.225	0.475	1.13308	0.798516	1.60801	0.0542604	TRUE	Both	246	682
MS_713.32	Pain in elbow	Muscloskeletal	0.489386	0.310348	0.216533	0.313	-0.397	0.83	1.24176	0.672334	2.29332	0.0940391	TRUE	Both	51	912
GU_627	Menopausal and postmenopausal disorders	Genitourinary	0.49914	0.301778	0.163664	0.242	-0.311	0.638	1.17782	0.732714	1.89269	0.0710783	TRUE	Female	98	861
MS_719	Disorders of muscle	Muscloskeletal	0.502874	0.298541	-0.184506	0.275	-0.724	0.355	0.831515	0.484809	1.42618	-0.0801298	TRUE	Both	82	864
PP_904.1	Hemorrhage in early pregnancy	Pregnancy	0.510905	0.29166	-0.317276	0.483	-1.263	0.629	0.72813	0.282804	1.87573	-0.137791	TRUE	Female	24	939
PP_904	Bleeding in pregnancy	Pregnancy	0.51426	0.288818	-0.299824	0.46	-1.201	0.601	0.740949	0.300893	1.82394	-0.130212	TRUE	Female	27	936
DE_680	Epidermal thickening	Dermatological	0.529612	0.276042	0.224012	0.356	-0.474	0.922	1.25109	0.622507	2.51431	0.0972871	TRUE	Both	38	924
CV_404.2	Coronary atherosclerosis [Atherosclerotic heart disease]	Cardiovascular	0.531446	0.274541	0.188736	0.302	-0.402	0.78	1.20772	0.668981	2.18147	0.0819669	TRUE	Both	57	906
SO_396.2	Sensorineural hearing loss	Sense organs	0.559956	0.251846	0.236543	0.406	-0.559	1.032	1.26686	0.571781	2.80667	0.102729	TRUE	Both	30	933
SO_387.2	Myopia	Sense organs	0.573722	0.241298	-0.174101	0.309	-0.781	0.432	0.840212	0.457948	1.54034	-0.0756113	TRUE	Both	62	901
NS_331.6	Migraine	Neurological	0.579055	0.23728	0.118597	0.214	-0.3	0.538	1.12592	0.740818	1.71258	0.0515061	TRUE	Both	127	836
DE_684.1	Alopecia	Dermatological	0.581838	0.235198	-0.22886	0.416	-1.043	0.586	0.79544	0.352396	1.79679	-0.0993927	TRUE	Both	30	933
GI_542.2	Fatty liver disease (FLD)	Gastrointestinal	0.593724	0.226416	0.214812	0.403	-0.574	1.004	1.23963	0.563268	2.72918	0.0932919	TRUE	Both	31	932
ID_052	Herpesvirus	Infections	0.614827	0.211247	-0.133674	0.266	-0.654	0.387	0.874876	0.519962	1.47256	-0.0580537	TRUE	Both	79	884
GI_529	Symptoms involving digestive system	Gastrointestinal	0.62234	0.205973	-0.0958555	0.195	-0.477	0.286	0.908595	0.620643	1.33109	-0.0416295	TRUE	Both	226	735
ID_092.2	Sepsis	Infections	0.622764	0.205676	0.214454	0.436	-0.64	1.069	1.23919	0.527292	2.91247	0.0931362	TRUE	Both	26	937
MS_741	Sprains and strains	Muscloskeletal	0.627676	0.202265	0.0973259	0.201	-0.296	0.491	1.10222	0.743787	1.63395	0.0422681	TRUE	Both	181	766
SO_391	Disorders of the middle ear	Sense organs	0.635825	0.196662	-0.126518	0.267	-0.65	0.397	0.881158	0.522046	1.48736	-0.0549462	TRUE	Both	88	875
NS_351	Disturbances of skin sensation	Neurological	0.644686	0.190652	0.127773	0.277	-0.415	0.671	1.13629	0.66034	1.95619	0.0554911	TRUE	Both	81	849
SO_391.1	Otitis media	Sense organs	0.646018	0.189755	-0.129345	0.282	-0.681	0.423	0.878671	0.506111	1.52653	-0.0561739	TRUE	Both	77	886
SS_809.21	Chronic pain syndrome	Symptoms	0.646651	0.18933	0.187189	0.408	-0.613	0.988	1.20586	0.541723	2.68586	0.0812952	TRUE	Both	33	930
EM_239.3	Mixed hyperlipidemia	Endocrine/Metab	0.64726	0.188921	-0.155836	0.341	-0.823	0.512	0.8557	0.439112	1.66863	-0.0676785	TRUE	Both	48	915
DE_679.1	Rash and other nonspecific skin eruption	Dermatological	0.650883	0.186497	0.108768	0.24	-0.362	0.58	1.1149	0.696282	1.78604	0.0472373	TRUE	Both	99	864
CV_431.11	Cerebral infarction [Ischemic stroke]	Cardiovascular	0.652977	0.185102	0.197226	0.439	-0.662	1.057	1.21802	0.515819	2.87772	0.0856543	TRUE	Both	24	939
RE_468	Pneumonia	Respiratory	0.657953	0.181805	-0.149741	0.338	-0.813	0.513	0.860931	0.443525	1.67029	-0.0650318	TRUE	Both	47	886
EM_202	Diabetes mellitus	Endocrine/Metab	0.658793	0.181251	0.0886011	0.201	-0.305	0.482	1.09264	0.737123	1.61931	0.038479	TRUE	Both	146	817
MS_718.1	Radiculopathy	Muscloskeletal	0.659064	0.181072	0.116908	0.265	-0.402	0.636	1.12402	0.668981	1.88891	0.0507726	TRUE	Both	90	873
SO_363.2	Dry eye syndrome [Tear film insufficiency]	Sense organs	0.666481	0.176212	-0.144195	0.335	-0.8	0.512	0.865719	0.449329	1.66863	-0.0626232	TRUE	Both	49	914
EM_232.4	Vitamin D deficiency	Endocrine/Metab	0.677768	0.168919	-0.0962781	0.232	-0.55	0.358	0.908211	0.57695	1.43047	-0.0418131	TRUE	Both	106	857
CV_431.1	Stroke	Cardiovascular	0.680271	0.167318	0.170776	0.414	-0.641	0.983	1.18623	0.526765	2.67246	0.0741672	TRUE	Both	27	936
EM_247.88	Iron deficiency	Endocrine/Metab	0.686458	0.163386	-0.111668	0.277	-0.654	0.431	0.894341	0.519962	1.5388	-0.0484968	TRUE	Both	72	891
EM_247.8	Mineral deficiencies	Endocrine/Metab	0.686458	0.163386	-0.111668	0.277	-0.654	0.431	0.894341	0.519962	1.5388	-0.0484968	TRUE	Both	72	891
RE_499	Other symptoms and disorders of the respiratory system	Respiratory	0.690544	0.160809	0.0724586	0.182	-0.284	0.429	1.07515	0.752767	1.53572	0.0314684	TRUE	Both	237	725
SS_809.34	Pain in foot and toes*	Symptoms	0.695383	0.157776	0.126317	0.323	-0.506	0.759	1.13464	0.602902	2.13614	0.0548586	TRUE	Both	51	912
NS_333.2	Insomnia	Neurological	0.701125	0.154205	0.0953394	0.248	-0.392	0.582	1.10003	0.675704	1.78961	0.0414054	TRUE	Both	90	873
MS_721.1	Synovitis and tenosynovitis	Muscloskeletal	0.70981	0.148858	0.107692	0.289	-0.46	0.675	1.1137	0.631284	1.96403	0.0467702	TRUE	Both	63	900
CV_401	Hypertension	Cardiovascular	0.712611	0.147148	0.0620245	0.168	-0.268	0.392	1.06399	0.764908	1.47994	0.0269369	TRUE	Both	338	625
GU_614	Inflammatory diseases of female pelvic organs	Genitourinary	0.727584	0.138117	0.0717751	0.206	-0.332	0.476	1.07441	0.717487	1.60962	0.0311715	TRUE	Female	174	789
RE_463	Rhinitis and nasal congestion	Respiratory	0.731106	0.13602	-0.0639373	0.186	-0.429	0.301	0.938064	0.65116	1.35121	-0.0277676	TRUE	Both	204	759
MS_716.3	Spinal disc displacement (herniation)	Muscloskeletal	0.731806	0.135604	-0.1182	0.345	-0.794	0.558	0.888519	0.452033	1.74717	-0.0513334	TRUE	Both	48	915
DE_668	Dermatitis [eczema]	Dermatological	0.732607	0.135129	0.0767172	0.225	-0.363	0.517	1.07974	0.695586	1.67699	0.0333179	TRUE	Both	136	814
GU_614.5	Inflammatory disease of cervix, vagina, and vulva	Genitourinary	0.733889	0.13437	0.0724399	0.213	-0.345	0.49	1.07513	0.70822	1.63232	0.0314603	TRUE	Female	160	803
EM_239.1	Hypercholesterolemia	Endocrine/Metab	0.743445	0.128751	-0.0742297	0.227	-0.519	0.37	0.928458	0.595115	1.44773	-0.0322376	TRUE	Both	133	830
RE_499.1	Cough	Respiratory	0.752517	0.123484	0.0584742	0.185	-0.305	0.422	1.06022	0.737123	1.52501	0.025395	TRUE	Both	222	741
GI_529.5	Constipation	Gastrointestinal	0.754565	0.122303	0.0709837	0.227	-0.374	0.516	1.07356	0.687977	1.67531	0.0308278	TRUE	Both	122	841
SO_387.4	Presbyopia	Sense organs	0.757628	0.120544	0.104063	0.337	-0.557	0.765	1.10967	0.572925	2.14899	0.045194	TRUE	Both	48	915
NS_325	Abnormality of gait and mobility	Neurological	0.760668	0.118805	-0.127844	0.42	-0.95	0.695	0.879991	0.386741	2.00371	-0.0555219	TRUE	Both	32	931
SS_800	Chest pain	Symptoms	0.765273	0.116184	0.0637136	0.213	-0.355	0.482	1.06579	0.701173	1.61931	0.0276704	TRUE	Both	177	697
MB_288	Anxiety and anxiety disorders	Mental	0.7695	0.113792	0.0598242	0.204	-0.34	0.46	1.06165	0.71177	1.58407	0.0259813	TRUE	Both	182	728
EM_204.4	Hyperglycemia	Endocrine/Metab	0.77263	0.112028	0.0940856	0.326	-0.544	0.732	1.09865	0.580422	2.07923	0.0408609	TRUE	Both	51	912
DE_679	Skin symptoms	Dermatological	0.776529	0.109842	0.0612464	0.216	-0.362	0.484	1.06316	0.696282	1.62255	0.026599	TRUE	Both	154	801
SO_387.1	Hypermetropia	Sense organs	0.778061	0.108986	0.13908	0.493	-0.828	1.106	1.14922	0.436922	3.02225	0.0604015	TRUE	Both	20	943
SS_840.8	Allergies related to other diseases/symptoms	Symptoms	0.797158	0.0984556	-0.051249	0.199	-0.442	0.34	0.950042	0.64275	1.40495	-0.0222572	TRUE	Both	176	787
ID_052.3	Varicella zoster virus	Infections	0.798315	0.0978256	-0.0922135	0.361	-0.8	0.615	0.91191	0.449329	1.84966	-0.0400478	TRUE	Both	40	923
PP_938	Other conditions or status of the mother complicating pregnancy, childbirth, or the puerperium	Pregnancy	0.806776	0.0932469	-0.117038	0.479	-1.055	0.821	0.889552	0.348192	2.27277	-0.0508288	TRUE	Female	22	918
DE_682	Other follicular disorders	Dermatological	0.82288	0.0846635	0.061425	0.274	-0.476	0.599	1.06335	0.621263	1.8203	0.0266765	TRUE	Both	78	870
MS_728	Chondropathies	Muscloskeletal	0.824607	0.0837531	0.0883029	0.398	-0.693	0.869	1.09232	0.500074	2.38453	0.0383495	TRUE	Both	33	923
EM_232	Vitamin deficiencies	Endocrine/Metab	0.827599	0.0821799	0.0461108	0.212	-0.369	0.461	1.04719	0.691425	1.58566	0.0200257	TRUE	Both	130	832
MS_724	Other symptoms and disorders of the soft tissue	Muscloskeletal	0.828815	0.0815421	0.0475954	0.22	-0.384	0.479	1.04875	0.681131	1.61446	0.0206704	TRUE	Both	156	774
GU_626	Disorders of menstruation and other abnormal bleeding from female genital tract	Genitourinary	0.829586	0.0811388	0.0432424	0.201	-0.351	0.437	1.04419	0.703984	1.54806	0.0187799	TRUE	Female	175	775
EM_247	Disorders of mineral metabolism and mineral deficiencies	Endocrine/Metab	0.835443	0.0780833	0.047703	0.23	-0.402	0.498	1.04886	0.668981	1.64543	0.0207171	TRUE	Both	112	850
MS_741.6	Sprains and strains of ankle and foot	Muscloskeletal	0.83734	0.077098	-0.0662053	0.322	-0.698	0.566	0.935939	0.497579	1.76121	-0.0287526	TRUE	Both	53	910
MS_718.4	Low back pain	Muscloskeletal	0.838085	0.0767119	0.0382626	0.187	-0.329	0.405	1.039	0.719643	1.4993	0.0166172	TRUE	Both	222	741
GU_593	Hematuria	Genitourinary	0.839073	0.0762	0.0673171	0.331	-0.582	0.717	1.06963	0.55878	2.04828	0.0292354	TRUE	Both	47	890
RE_462	Sinusitis	Respiratory	0.84493	0.0731791	-0.0416034	0.213	-0.458	0.375	0.95925	0.632547	1.45499	-0.0180681	TRUE	Both	157	806
BI_164.1	Microcytic anemia	Blood/Immune	0.844937	0.0731757	-0.0544158	0.278	-0.6	0.491	0.947038	0.548812	1.63395	-0.0236325	TRUE	Both	70	893
BI_160.1	Iron deficiency anemia	Blood/Immune	0.844937	0.0731757	-0.0544158	0.278	-0.6	0.491	0.947038	0.548812	1.63395	-0.0236325	TRUE	Both	70	893
EM_200.2	Goiter	Endocrine/Metab	0.845924	0.0726687	-0.0612106	0.315	-0.679	0.556	0.940625	0.507124	1.74368	-0.0265834	TRUE	Both	50	913
CA_136.41	Benign neoplasm of the colon	Neoplasms	0.851742	0.0696921	0.0484197	0.259	-0.459	0.556	1.04961	0.631915	1.74368	0.0210284	TRUE	Both	87	876
ID_089.3	Fungal infections	Infections	0.852528	0.0692914	0.0427494	0.23	-0.408	0.493	1.04368	0.664979	1.63722	0.0185658	TRUE	Both	135	828
