## Supplementary Data 1 for "Phenome-Wide Association Study of Pre-Cancer Diagnosis Electronic Health Records Identifies Risk and Inverse Associations in the All of Us Research Program" (part 2 of 3)

### Sheet: cancer_cervical_pre_dx (continued)
phecode	phecode_string	phecode_category	p_value	neg_log_p_value	beta	standard_error	beta_lower_ci	beta_upper_ci	odds_ratio	or_lower_ci	or_upper_ci	log10_odds_ratio	converged	phecode_sex_restriction	cases	controls
SO_392	Otalgia and effusion of ear	Sense organs	0.855245	0.0679096	0.0574954	0.315	-0.56	0.675	1.05918	0.571209	1.96403	0.0249699	TRUE	Both	52	911
RE_463.2	Allergic rhinitis	Respiratory	0.857687	0.0666711	-0.036042	0.201	-0.43	0.358	0.9646	0.650509	1.43047	-0.0156528	TRUE	Both	162	801
GU_626.16	Excessive menstruation	Genitourinary	0.860537	0.0652303	-0.0469782	0.267	-0.571	0.477	0.954108	0.56496	1.61123	-0.0204024	TRUE	Female	74	889
MB_290	Reaction to severe stress, and adjustment disorders	Mental	0.864298	0.0633365	0.0470279	0.275	-0.492	0.586	1.04815	0.611402	1.79679	0.0204239	TRUE	Both	76	862
CA_136.4	Benign neoplasm of colon, rectum, anus and anal canal	Neoplasms	0.864302	0.0633346	0.0435942	0.255	-0.456	0.544	1.04456	0.633814	1.72288	0.0189327	TRUE	Both	90	873
SO_371	Cataract	Sense organs	0.868585	0.0611878	-0.0563161	0.34	-0.723	0.611	0.94524	0.485294	1.84227	-0.0244578	TRUE	Both	53	896
GI_550.1	Gallstones [Cholelithiasis]	Gastrointestinal	0.869471	0.0607449	0.0581872	0.354	-0.636	0.752	1.05991	0.529406	2.12124	0.0252704	TRUE	Both	42	921
RE_471	Other disorders of nose and nasal sinuses	Respiratory	0.869556	0.0607026	-0.056966	0.347	-0.737	0.623	0.944626	0.478547	1.86451	-0.02474	TRUE	Both	45	892
SO_396.8	Bilateral hearing loss	Sense organs	0.872977	0.0589972	-0.0668396	0.418	-0.886	0.753	0.935345	0.412302	2.12336	-0.0290281	TRUE	Both	30	933
RE_475	Asthma	Respiratory	0.889632	0.0507897	0.0305218	0.22	-0.401	0.462	1.03099	0.66965	1.58725	0.0132555	TRUE	Both	127	794
GI_550	Disorders of the gallbladder	Gastrointestinal	0.921954	0.035291	0.0325807	0.333	-0.619	0.684	1.03312	0.538483	1.98179	0.0141496	TRUE	Both	48	914
SO_371.3	Nuclear cataract	Sense organs	0.923444	0.0345896	-0.0356724	0.371	-0.763	0.692	0.964956	0.466266	1.99771	-0.0154923	TRUE	Both	42	921
BI_160	Deficiency anemias	Blood/Immune	0.927973	0.0324645	0.0232832	0.258	-0.482	0.528	1.02356	0.617547	1.69554	0.0101117	TRUE	Both	83	880
CV_417.1	Palpitations	Cardiovascular	0.933241	0.0300063	-0.0221396	0.264	-0.54	0.496	0.978104	0.582748	1.64214	-0.00961511	TRUE	Both	83	880
EM_239.11	Pure hypercholesterolemia	Endocrine/Metab	0.937191	0.028172	-0.0194906	0.247	-0.504	0.465	0.980698	0.604109	1.59201	-0.00846467	TRUE	Both	96	867
DE_679.4	Pruritus	Dermatological	0.938701	0.0274729	-0.0226794	0.295	-0.601	0.555	0.977576	0.548263	1.74194	-0.00984952	TRUE	Both	66	897
GU_614.52	Vaginitis and vulvovaginitis	Genitourinary	0.940511	0.0266361	0.017608	0.236	-0.445	0.48	1.01776	0.640824	1.61607	0.00764707	TRUE	Female	126	837
MS_724.1	Myalgia	Muscloskeletal	0.946829	0.0237284	-0.0154103	0.231	-0.468	0.437	0.984708	0.626254	1.54806	-0.00669259	TRUE	Both	121	842
CV_413	Heart valve disorders	Cardiovascular	0.957269	0.0189658	-0.01683	0.314	-0.632	0.599	0.983311	0.531528	1.8203	-0.00730919	TRUE	Both	53	910
CA_139	Benign sarcoma-related cancers	Neoplasms	0.969515	0.0134453	-0.0122351	0.32	-0.64	0.615	0.987839	0.527292	1.84966	-0.00531362	TRUE	Both	51	912
CA_136	Benign neoplasm of the digestive organs	Neoplasms	0.969861	0.0132906	0.00932691	0.247	-0.475	0.493	1.00937	0.621885	1.63722	0.00405063	TRUE	Both	99	864
MB_286.2	Major depressive disorder	Mental	0.973321	0.0117438	-0.00697302	0.209	-0.416	0.402	0.993051	0.65968	1.49481	-0.00302834	TRUE	Both	150	813
CV_417	Abnormalities of heart beat	Cardiovascular	0.97551	0.0107681	-0.00697898	0.227	-0.453	0.439	0.993045	0.635718	1.55116	-0.00303093	TRUE	Both	125	838
SO_375	Abnormal intraocular pressure	Sense organs	0.977243	0.00999742	0.0115302	0.404	-0.781	0.804	1.0116	0.457948	2.23446	0.00500752	TRUE	Both	30	927
GU_626.1	Irregular menstrual cycle/bleeding	Genitourinary	0.98116	0.00826037	-0.00491469	0.208	-0.413	0.403	0.995097	0.661662	1.49631	-0.00213442	TRUE	Female	155	808
CV_401.1	Essential hypertension	Cardiovascular	0.987332	0.00553687	-0.0026934	0.17	-0.335	0.33	0.99731	0.715338	1.39097	-0.00116973	TRUE	Both	333	630
BI_181	Autoimmune disease	Blood/Immune	0.989544	0.00456482	-0.00265823	0.203	-0.4	0.395	0.997345	0.67032	1.48438	-0.00115446	TRUE	Both	139	822
MS_705.1	Rheumatoid arthritis	Muscloskeletal	0.993209	0.00295954	-0.0034612	0.407	-0.8	0.794	0.996545	0.449329	2.21223	-0.00150318	TRUE	Both	30	933
EM_239.2	Hyperglyceridemia	Endocrine/Metab	0.99569	0.00187594	0.00163097	0.302	-0.59	0.593	1.00163	0.554327	1.80941	0.00070832	TRUE	Both	59	904
SO_392.1	Otalgia [ear pain]	Sense organs	0.996348	0.00158881	0.00146254	0.32	-0.625	0.628	1.00146	0.535261	1.87386	0.000635172	TRUE	Both	51	912

### Sheet: cancer_colon_rectal_pre_dx
phecode	phecode_string	phecode_category	p_value	neg_log_p_value	beta	standard_error	beta_lower_ci	beta_upper_ci	odds_ratio	or_lower_ci	or_upper_ci	log10_odds_ratio	converged	phecode_sex_restriction	cases	controls
CA_138	Benign neoplasm of the skin	Neoplasms	3.89658e-09	8.40932	0.802611	0.136	0.535	1.07	2.23136	1.70745	2.91538	0.348569	TRUE	Both	289	3156
CA_136.41	Benign neoplasm of the colon	Neoplasms	5.16154e-09	8.28722	0.610727	0.105	0.406	0.816	1.84177	1.5008	2.26144	0.265236	TRUE	Both	518	3031
CA_136.4	Benign neoplasm of colon, rectum, anus and anal canal	Neoplasms	8.24744e-09	8.08368	0.594636	0.103	0.392	0.797	1.81237	1.47994	2.21887	0.258247	TRUE	Both	542	3007
CA_136	Benign neoplasm of the digestive organs	Neoplasms	3.59121e-08	7.44476	0.562674	0.102	0.363	0.763	1.75536	1.43764	2.1447	0.244366	TRUE	Both	564	2985
EM_239.11	Pure hypercholesterolemia	Endocrine/Metab	6.06589e-08	7.21711	0.538325	0.099	0.344	0.733	1.71313	1.41058	2.08132	0.233791	TRUE	Both	591	2958
SS_809.2	Chronic pain	Symptoms	3.21682e-06	5.49257	-0.549051	0.118	-0.78	-0.318	0.577498	0.458406	0.727603	-0.23845	TRUE	Both	549	3000
DE_670	Seborrheic keratosis	Dermatological	1.24419e-05	4.90511	0.809185	0.185	0.446	1.172	2.24608	1.56205	3.22844	0.351425	TRUE	Both	152	3280
SO_387	Disorders of refraction and accommodation	Sense organs	6.59838e-05	4.18056	-0.518718	0.13	-0.774	-0.264	0.595283	0.461165	0.767974	-0.225276	TRUE	Both	396	3113
GU_610.1	Cystic mastopathy	Genitourinary	0.000326768	3.48576	0.638451	0.178	0.29	0.987	1.89355	1.33643	2.68317	0.277276	TRUE	Female	155	1957
SO_387.3	Astigmatism	Sense organs	0.000645329	3.19022	-0.683654	0.2	-1.076	-0.291	0.504769	0.340957	0.747516	-0.296907	TRUE	Both	162	3387
DE_674	Disorders of pigmentation	Dermatological	0.000694442	3.15836	0.628011	0.185	0.265	0.991	1.87388	1.30343	2.69393	0.272742	TRUE	Both	135	3323
CA_142	Lump or mass in breast or nonspecific abnormal breast exam	Neoplasms	0.000700985	3.15429	0.42694	0.126	0.18	0.674	1.53256	1.19722	1.96207	0.185418	TRUE	Both	404	3079
CV_404	Ischemic heart disease	Cardiovascular	0.000877958	3.05653	0.391457	0.118	0.161	0.622	1.47913	1.17468	1.86265	0.170008	TRUE	Both	402	3124
GU_610	Benign mammary dysplasias	Genitourinary	0.0012447	2.90494	0.558013	0.173	0.219	0.897	1.7472	1.24483	2.45224	0.242342	TRUE	Female	165	1944
DE_668.1	Atopic dermatitis	Dermatological	0.00215073	2.66741	0.782644	0.255	0.283	1.283	2.18725	1.32711	3.60745	0.339898	TRUE	Both	67	3482
DE_682	Other follicular disorders	Dermatological	0.00232999	2.63265	0.398689	0.131	0.142	0.655	1.48987	1.15258	1.92514	0.173148	TRUE	Both	313	3165
ID_056	Human papillomavirus	Infections	0.00240152	2.61951	0.497764	0.164	0.176	0.819	1.64504	1.19244	2.26823	0.216176	TRUE	Both	175	3374
GU_627.2	Symptomatic menopause	Genitourinary	0.00336065	2.47358	0.431352	0.147	0.143	0.72	1.53934	1.15373	2.05443	0.187334	TRUE	Female	272	1840
DE_668	Dermatitis [eczema]	Dermatological	0.0034007	2.46843	0.326775	0.112	0.108	0.545	1.38649	1.11405	1.72461	0.141916	TRUE	Both	504	3009
DE_668.3	Contact dermatitis	Dermatological	0.00404084	2.39353	0.350859	0.122	0.112	0.59	1.42029	1.11851	1.80399	0.152376	TRUE	Both	397	3152
ID_054.31	Chronic hepatitis C	Infections	0.00444965	2.35167	-0.808834	0.284	-1.366	-0.251	0.445377	0.255125	0.778022	-0.351272	TRUE	Both	81	3468
GU_602	Disorders of prostate	Genitourinary	0.00767539	2.1149	0.401555	0.151	0.106	0.697	1.49415	1.11182	2.00772	0.174393	TRUE	Male	282	1155
ID_054.3	Hepatitis C	Infections	0.00795191	2.09953	-0.626402	0.236	-1.089	-0.164	0.534512	0.336553	0.848742	-0.272043	TRUE	Both	108	3441
SO_389.1	Ocular pain	Sense organs	0.00808246	2.09246	0.699091	0.264	0.182	1.216	2.01192	1.19961	3.37367	0.303611	TRUE	Both	65	3484
EM_239.1	Hypercholesterolemia	Endocrine/Metab	0.00844017	2.07365	0.240637	0.091	0.062	0.42	1.27206	1.06396	1.52196	0.104507	TRUE	Both	803	2746
MS_718.4	Low back pain	Muscloskeletal	0.00897323	2.04705	-0.259839	0.099	-0.455	-0.065	0.771176	0.634448	0.937067	-0.112847	TRUE	Both	789	2760
GI_557	Gastrointestinal hemorrhage	Gastrointestinal	0.00906536	2.04262	0.346159	0.133	0.086	0.606	1.41363	1.08981	1.83308	0.150335	TRUE	Both	302	3218
RE_495	Abnormal findings on diagnostic imaging of lung	Respiratory	0.00951834	2.02144	0.480666	0.185	0.117	0.844	1.61715	1.12412	2.32565	0.20875	TRUE	Both	141	3323
GU_627	Menopausal and postmenopausal disorders	Genitourinary	0.00954814	2.02008	0.360783	0.139	0.088	0.634	1.43445	1.09199	1.88514	0.156686	TRUE	Female	322	1774
GI_556	Other digestive system symptoms and diseases	Gastrointestinal	0.00982174	2.00781	0.443527	0.172	0.107	0.78	1.55819	1.11293	2.18147	0.192621	TRUE	Both	162	3369
EM_204	Abnormal glucose	Endocrine/Metab	0.00992772	2.00315	-0.274987	0.107	-0.484	-0.066	0.759582	0.616313	0.936131	-0.119425	TRUE	Both	589	2899
CV_404.2	Coronary atherosclerosis [Atherosclerotic heart disease]	Cardiovascular	0.0102194	1.99058	0.316005	0.123	0.075	0.557	1.37164	1.07788	1.74543	0.137239	TRUE	Both	360	3189
CV_436	Atherosclerosis [ASCVD]	Cardiovascular	0.0106199	1.97388	0.300193	0.117	0.07	0.53	1.35012	1.07251	1.69893	0.130372	TRUE	Both	410	3133
SO_394.21	Paroxysmal vertigo	Sense organs	0.0107953	1.96677	-0.714664	0.28	-1.264	-0.165	0.489356	0.282522	0.847894	-0.310375	TRUE	Both	78	3471
MS_705	Rheumatoid arthritis and other inflammatory polyarthropathies	Muscloskeletal	0.0109201	1.96177	0.473456	0.186	0.109	0.838	1.60553	1.11516	2.31174	0.205619	TRUE	Both	132	3411
CA_138.2	Melanocytic nevi*	Neoplasms	0.0118269	1.92713	0.524102	0.208	0.116	0.932	1.68894	1.123	2.53958	0.227615	TRUE	Both	103	3446
RE_471	Other disorders of nose and nasal sinuses	Respiratory	0.0120613	1.9186	0.445242	0.177	0.098	0.793	1.56087	1.10296	2.21002	0.193366	TRUE	Both	156	3302
SS_800	Chest pain	Symptoms	0.014037	1.85273	0.269487	0.11	0.054	0.485	1.30929	1.05548	1.62418	0.117037	TRUE	Both	642	2598
GI_557.8	Hemorrhage of rectum and anus	Gastrointestinal	0.0148527	1.82819	0.428191	0.176	0.084	0.773	1.53448	1.08763	2.16626	0.185961	TRUE	Both	155	3394
SO_389	Other disorders of eye	Sense organs	0.0148653	1.82783	0.59809	0.246	0.117	1.079	1.81864	1.12412	2.94174	0.259747	TRUE	Both	77	3443
RE_499	Other symptoms and disorders of the respiratory system	Respiratory	0.0173525	1.76064	0.230201	0.097	0.041	0.42	1.25885	1.04185	1.52196	0.0999749	TRUE	Both	800	2746
RE_499.1	Cough	Respiratory	0.0173815	1.75991	0.23284	0.098	0.041	0.425	1.26218	1.04185	1.52959	0.101121	TRUE	Both	767	2782
PP_901	Abnormal products of conception	Pregnancy	0.0203858	1.69067	-1.15044	0.496	-2.123	-0.178	0.316497	0.119672	0.836942	-0.499631	TRUE	Female	31	2081
SO_392.1	Otalgia [ear pain]	Sense organs	0.0205598	1.68698	0.377303	0.163	0.058	0.697	1.45835	1.05971	2.00772	0.163861	TRUE	Both	186	3363
GU_586.2	Cyst of kidney	Genitourinary	0.02099	1.67799	0.524731	0.227	0.079	0.97	1.69	1.0822	2.63794	0.227888	TRUE	Both	87	3462
SO_394	Disorders of vestibular function	Sense organs	0.02162	1.66514	-0.487742	0.212	-0.904	-0.072	0.614011	0.404947	0.930531	-0.211824	TRUE	Both	128	3418
RE_471.2	Deviated nasal septum	Respiratory	0.0217173	1.66319	0.512177	0.223	0.075	0.95	1.66892	1.07788	2.58571	0.222436	TRUE	Both	89	3460
MS_718	Back pain	Muscloskeletal	0.021933	1.6589	-0.208467	0.091	-0.387	-0.03	0.811827	0.679091	0.970446	-0.0905363	TRUE	Both	1238	2227
EM_239.3	Mixed hyperlipidemia	Endocrine/Metab	0.0220151	1.65728	-0.303851	0.133	-0.564	-0.044	0.737971	0.568929	0.956954	-0.131961	TRUE	Both	325	3224
EM_202.1	Type 1 diabetes	Endocrine/Metab	0.0227252	1.64349	0.528642	0.232	0.074	0.983	1.69663	1.07681	2.67246	0.229586	TRUE	Both	83	3466
GI_540.3	Viral hepatitits	Gastrointestinal	0.0228489	1.64113	-0.458119	0.201	-0.853	-0.064	0.632472	0.426135	0.938005	-0.198959	TRUE	Both	138	3411
ID_054	Hepatovirus	Infections	0.0228489	1.64113	-0.458119	0.201	-0.853	-0.064	0.632472	0.426135	0.938005	-0.198959	TRUE	Both	138	3411
MS_713	Symptoms related to joints	Muscloskeletal	0.0252682	1.59743	0.197264	0.088	0.024	0.37	1.21807	1.02429	1.44773	0.0856706	TRUE	Both	1473	2071
CV_417.1	Palpitations	Cardiovascular	0.0253348	1.59628	0.282306	0.126	0.035	0.53	1.32618	1.03562	1.69893	0.122604	TRUE	Both	331	3218
EM_200.23	Multinodular goiter	Endocrine/Metab	0.0266499	1.5743	0.524742	0.237	0.061	0.989	1.69002	1.0629	2.68854	0.227893	TRUE	Both	78	3471
RE_488.9	Snoring*	Respiratory	0.0274168	1.56198	-0.658371	0.299	-1.243	-0.073	0.517694	0.288517	0.929601	-0.285927	TRUE	Both	66	3483
ID_052.1	Herpes simplex	Infections	0.0282925	1.54833	0.4102	0.187	0.044	0.777	1.50712	1.04498	2.17494	0.178148	TRUE	Both	130	3419
CV_406	Pulmonary heart disease	Cardiovascular	0.0287549	1.54129	0.619895	0.283	0.064	1.175	1.85873	1.06609	3.23814	0.269217	TRUE	Both	56	3482
GU_592.1	Cystitis	Genitourinary	0.0292897	1.53329	-0.48871	0.224	-0.928	-0.049	0.613417	0.395344	0.952181	-0.212244	TRUE	Both	114	3435
MS_713.3	Pain in joint	Muscloskeletal	0.0298629	1.52487	0.191547	0.088	0.019	0.364	1.21112	1.01918	1.43907	0.083188	TRUE	Both	1434	2115
GI_522	Gastrointestinal inflammation	Gastrointestinal	0.029903	1.52429	0.258409	0.119	0.025	0.492	1.29487	1.02532	1.63558	0.112226	TRUE	Both	414	3058
EM_200.2	Goiter	Endocrine/Metab	0.0299392	1.52376	0.337728	0.156	0.033	0.643	1.40176	1.03355	1.90218	0.146673	TRUE	Both	195	3354
GI_557.2	Blood in stool	Gastrointestinal	0.0304254	1.51676	0.372066	0.172	0.035	0.709	1.45073	1.03562	2.03196	0.161586	TRUE	Both	164	3385
RE_480.2	Chronic pulmonary edema	Respiratory	0.03089	1.51018	0.737617	0.342	0.068	1.407	2.09095	1.07037	4.08369	0.320343	TRUE	Both	38	3511
SS_809.34	Pain in foot and toes*	Symptoms	0.031171	1.50625	-0.332858	0.154	-0.636	-0.03	0.716872	0.529406	0.970446	-0.144558	TRUE	Both	246	3303
GU_602.1	Benign prostatic hyperplasia	Genitourinary	0.0320306	1.49444	0.338043	0.158	0.029	0.647	1.4022	1.02942	1.9098	0.14681	TRUE	Male	250	1187
RE_463.1	Chronic rhinitis	Respiratory	0.0322777	1.4911	0.368643	0.172	0.031	0.706	1.44577	1.03149	2.02587	0.1601	TRUE	Both	161	3388
SO_363	Disorders of lacrimal system	Sense organs	0.0324288	1.48907	-0.41211	0.193	-0.79	-0.035	0.662251	0.453845	0.965605	-0.178977	TRUE	Both	152	3395
GI_540.2	Acute hepatitis	Gastrointestinal	0.0336879	1.47253	-1.06869	0.503	-2.055	-0.082	0.34346	0.128093	0.921272	-0.464124	TRUE	Both	30	3519
MS_730	Other disorders and symptoms of the musculoskeletal system	Muscloskeletal	0.0363501	1.43949	-0.45826	0.219	-0.887	-0.029	0.632383	0.41189	0.971416	-0.19902	TRUE	Both	119	3374
RE_487	Hemorrhage from respiratory passages	Respiratory	0.0363763	1.43918	0.434189	0.207	0.028	0.841	1.54371	1.0284	2.31868	0.188566	TRUE	Both	106	3443
CV_444.1	Varicose veins	Cardiovascular	0.0364694	1.43807	0.355259	0.17	0.022	0.688	1.42655	1.02224	1.98973	0.154287	TRUE	Both	163	3386
GU_614.52	Vaginitis and vulvovaginitis	Genitourinary	0.0389838	1.40912	0.346389	0.168	0.018	0.675	1.41395	1.01816	1.96403	0.150435	TRUE	Female	210	1902
RE_486	Other respiratory disorders	Respiratory	0.0391354	1.40743	0.517282	0.251	0.026	1.009	1.67746	1.02634	2.74286	0.224653	TRUE	Both	78	3361
SO_392	Otalgia and effusion of ear	Sense organs	0.0405346	1.39217	0.329833	0.161	0.014	0.645	1.39074	1.0141	1.90599	0.143245	TRUE	Both	194	3355
GI_540.1	Chronic hepatitis	Gastrointestinal	0.0409027	1.38825	-0.493503	0.241	-0.967	-0.02	0.610484	0.380222	0.980199	-0.214325	TRUE	Both	96	3453
GI_540.11	Autoimmune hepatitis	Gastrointestinal	0.0414363	1.38262	-0.630271	0.309	-1.236	-0.024	0.532448	0.290544	0.976286	-0.273723	TRUE	Both	62	3487
CV_406.1	Pulmonary hypertension	Cardiovascular	0.0427191	1.36938	0.620947	0.306	0.02	1.222	1.86069	1.0202	3.39397	0.269674	TRUE	Both	48	3501
SO_371.3	Nuclear cataract	Sense organs	0.0436016	1.3605	-0.308331	0.153	-0.608	-0.009	0.734672	0.544439	0.99104	-0.133906	TRUE	Both	254	3295
RE_475	Asthma	Respiratory	0.0436282	1.36023	0.250295	0.124	0.007	0.493	1.2844	1.00702	1.63722	0.108702	TRUE	Both	362	3039
SS_800.2	Precordial pain	Symptoms	0.0437262	1.35926	0.493495	0.245	0.014	0.973	1.63803	1.0141	2.64587	0.214322	TRUE	Both	75	3474
DE_682.11	Sebaceous cyst [Epidermal cyst]	Dermatological	0.0446043	1.35062	0.327467	0.163	0.008	0.647	1.38745	1.00803	1.9098	0.142217	TRUE	Both	181	3368
NS_333.8	Sleep disturbances	Neurological	0.0451186	1.34564	0.416486	0.208	0.009	0.824	1.51662	1.00904	2.2796	0.180878	TRUE	Both	118	3431
SS_809.1	Acute pain	Symptoms	0.0456965	1.34012	-0.409804	0.205	-0.812	-0.008	0.663781	0.443969	0.992032	-0.177975	TRUE	Both	135	3414
SS_809	Pain	Symptoms	0.0458149	1.33899	-0.187514	0.094	-0.372	-0.003	0.829018	0.689354	0.997004	-0.0814362	TRUE	Both	1296	2218
SO_394.2	Vertigo	Sense organs	0.0461009	1.33629	-0.441025	0.221	-0.874	-0.008	0.643376	0.417279	0.992032	-0.191535	TRUE	Both	115	3434
CV_401	Hypertension	Cardiovascular	0.0482766	1.31626	0.160363	0.081	0.001	0.32	1.17394	1.001	1.37713	0.0696448	TRUE	Both	1604	1945
GU_581.31	Hydronephrosis	Genitourinary	0.0500713	1.30041	0.588871	0.301	0	1.178	1.80195	1	3.24787	0.255744	TRUE	Both	47	3502
CA_142.1	Lump or mass in breast	Neoplasms	0.0506943	1.29504	0.291063	0.149	-0.001	0.583	1.33785	0.999	1.7914	0.126407	TRUE	Both	246	3303
GI_556.8	Nonspecific abnormal findings in stool contents	Gastrointestinal	0.0525353	1.27955	0.442797	0.228	-0.005	0.89	1.55706	0.995012	2.43513	0.192304	TRUE	Both	86	3463
EM_230.2	Abnormal weight loss and underweight	Endocrine/Metab	0.0631038	1.19994	0.343887	0.185	-0.019	0.707	1.41042	0.981179	2.0279	0.149348	TRUE	Both	137	3412
MS_713.37	Pain in knee	Muscloskeletal	0.0639695	1.19403	0.182013	0.098	-0.011	0.375	1.19963	0.98906	1.45499	0.0790474	TRUE	Both	725	2824
EM_239	Hyperlipidemia	Endocrine/Metab	0.0654835	1.18387	0.162001	0.088	-0.01	0.334	1.17586	0.99005	1.39654	0.0703562	TRUE	Both	1348	1989
EM_230	Malnutrition and underweight	Endocrine/Metab	0.0657072	1.18239	0.29009	0.158	-0.019	0.599	1.33655	0.981179	1.8203	0.125985	TRUE	Both	207	3342
MS_745.5	Fracture of hand or wrist	Muscloskeletal	0.0657693	1.18198	0.401604	0.218	-0.026	0.829	1.49422	0.974335	2.29103	0.174414	TRUE	Both	94	3455
DE_682.1	Cutaneous cyst	Dermatological	0.0660844	1.1799	0.297732	0.162	-0.02	0.615	1.3468	0.980199	1.84966	0.129304	TRUE	Both	184	3365
SO_363.2	Dry eye syndrome [Tear film insufficiency]	Sense organs	0.0663915	1.17789	-0.363619	0.198	-0.752	0.025	0.695156	0.471423	1.02532	-0.157918	TRUE	Both	141	3408
GU_592	Cystitis and urethritis	Genitourinary	0.0674271	1.17117	-0.371906	0.203	-0.77	0.027	0.689419	0.463013	1.02737	-0.161517	TRUE	Both	133	3416
MB_309	Signs and symptoms involving emotional state	Mental	0.0681336	1.16664	0.535196	0.293	-0.04	1.11	1.70778	0.960789	3.03436	0.232432	TRUE	Both	53	3491
NS_333.11	Obstructive sleep apnea	Neurological	0.0683951	1.16498	-0.223807	0.123	-0.465	0.017	0.799469	0.628135	1.01715	-0.0971983	TRUE	Both	405	3144
MS_711.1	Derangement of meniscus	Muscloskeletal	0.0684107	1.16488	0.443525	0.243	-0.034	0.921	1.55819	0.966572	2.5118	0.192621	TRUE	Both	76	3473
CV_444.11	Varicose veins of lower extremities	Cardiovascular	0.070346	1.15276	0.330088	0.182	-0.027	0.688	1.39109	0.973361	1.98973	0.143356	TRUE	Both	142	3407
CV_401.1	Essential hypertension	Cardiovascular	0.0708412	1.14971	0.146687	0.081	-0.012	0.306	1.15799	0.988072	1.35798	0.0637053	TRUE	Both	1586	1963
RE_480	Pulmonary edema	Respiratory	0.0709546	1.14902	0.552318	0.306	-0.047	1.152	1.73728	0.954087	3.16452	0.239869	TRUE	Both	48	3501
MS_711	Disorder of patella	Muscloskeletal	0.0766106	1.11571	0.389802	0.22	-0.042	0.821	1.47669	0.95887	2.27277	0.169289	TRUE	Both	98	3424
CV_440.2	Arterial embolism and thrombosis	Cardiovascular	0.0770881	1.11301	0.610711	0.345	-0.066	1.288	1.84174	0.936131	3.62553	0.265229	TRUE	Both	37	3512
DE_681	Localized swelling, mass and lump of skin and subcutaneous tissue	Dermatological	0.0772228	1.11225	0.411965	0.233	-0.045	0.869	1.50978	0.955997	2.38453	0.178914	TRUE	Both	85	3309
MS_705.1	Rheumatoid arthritis	Muscloskeletal	0.0812614	1.09012	0.370301	0.212	-0.046	0.787	1.44817	0.955042	2.1968	0.16082	TRUE	Both	99	3450
ID_088	Sexually transmitted disease	Infections	0.0845857	1.0727	0.378051	0.219	-0.052	0.808	1.45944	0.949329	2.24342	0.164185	TRUE	Both	94	3447
GI_514.2	Intestinal obstruction	Gastrointestinal	0.0872459	1.05925	0.410918	0.24	-0.06	0.882	1.5082	0.941765	2.41573	0.17846	TRUE	Both	75	3474
MS_713.31	Pain in shoulder	Muscloskeletal	0.0895249	1.04806	0.171935	0.101	-0.027	0.37	1.1876	0.973361	1.44773	0.0746702	TRUE	Both	661	2888
RE_479	Pulmonary insufficiency and acute respiratory distress syndrome	Respiratory	0.094131	1.02627	0.286153	0.171	-0.049	0.621	1.3313	0.952181	1.86079	0.124275	TRUE	Both	175	3371
GI_528.2	Vomiting	Gastrointestinal	0.0947075	1.02362	0.224321	0.134	-0.039	0.487	1.25147	0.961751	1.62743	0.0974214	TRUE	Both	315	3234
EM_239.2	Hyperglyceridemia	Endocrine/Metab	0.0966965	1.01459	-0.203489	0.123	-0.444	0.037	0.815879	0.641465	1.03769	-0.0883741	TRUE	Both	380	3169
GU_612	Other nonmalignant breast conditions	Genitourinary	0.0970464	1.01302	0.237975	0.143	-0.043	0.519	1.26868	0.957911	1.68035	0.103351	TRUE	Female	276	1833
CA_144	Gynecological benign neoplasms	Neoplasms	0.0983914	1.00704	0.260214	0.157	-0.048	0.569	1.29721	0.953134	1.7665	0.11301	TRUE	Female	215	1897
MS_726	Osteoporosis and low bone density	Muscloskeletal	0.0984247	1.0069	0.241919	0.146	-0.045	0.529	1.27369	0.955997	1.69723	0.105064	TRUE	Both	260	3289
GU_614.5	Inflammatory disease of cervix, vagina, and vulva	Genitourinary	0.10178	0.992338	0.245459	0.15	-0.049	0.539	1.27821	0.952181	1.71429	0.106601	TRUE	Female	282	1830
MS_726.1	Osteoporosis	Muscloskeletal	0.104613	0.980415	0.24095	0.148	-0.05	0.532	1.27246	0.951229	1.70233	0.104643	TRUE	Both	253	3296
GU_591	Urinary tract infection [UTI]	Genitourinary	0.104992	0.978845	0.227808	0.141	-0.048	0.503	1.25584	0.953134	1.65367	0.0989356	TRUE	Both	311	3024
MS_700.4	Inflammatory myopathy	Muscloskeletal	0.105051	0.9786	-0.864133	0.533	-1.909	0.181	0.421417	0.148229	1.19842	-0.375288	TRUE	Both	23	3526
GI_529.1	Diarrhea	Gastrointestinal	0.106603	0.972232	0.195869	0.121	-0.042	0.434	1.21637	0.95887	1.54342	0.0850648	TRUE	Both	404	3145
EM_239.21	Pure hyperglyceridemia	Endocrine/Metab	0.106965	0.970757	0.38284	0.237	-0.083	0.848	1.46644	0.920351	2.33497	0.166265	TRUE	Both	78	3471
MS_703	Chrystal arthropathies	Muscloskeletal	0.108183	0.965842	0.300722	0.187	-0.066	0.668	1.35083	0.936131	1.95033	0.130602	TRUE	Both	133	3415
CA_144.2	Benign neoplasms of the uterus	Neoplasms	0.108309	0.965336	0.268619	0.167	-0.059	0.596	1.30816	0.942707	1.81484	0.11666	TRUE	Female	185	1927
CV_444.5	Venous insufficiency (chronic) (peripheral)	Cardiovascular	0.112218	0.949939	0.336933	0.212	-0.079	0.753	1.40065	0.92404	2.12336	0.146328	TRUE	Both	105	3444
EM_256.3	Mixed disorder of acid-base balance	Endocrine/Metab	0.11284	0.947539	0.364892	0.23	-0.086	0.816	1.44036	0.917594	2.26144	0.158471	TRUE	Both	99	3450
CV_413.1	Mitral valve disorders	Cardiovascular	0.114176	0.942427	0.258677	0.164	-0.062	0.58	1.29522	0.939883	1.78604	0.112342	TRUE	Both	176	3373
ID_052	Herpesvirus	Infections	0.114795	0.940078	0.220614	0.14	-0.054	0.495	1.24684	0.947432	1.6405	0.0958114	TRUE	Both	256	3293
MS_717	Other and unspecified dorsopathies	Muscloskeletal	0.115515	0.93736	-0.342728	0.218	-0.77	0.084	0.709832	0.463013	1.08763	-0.148845	TRUE	Both	125	3392
GU_616.1	Endometrial hyperplasia	Genitourinary	0.115714	0.936616	0.695652	0.442	-0.171	1.562	2.00502	0.842822	4.76835	0.302118	TRUE	Female	22	2090
GI_527	Abdominal pain	Gastrointestinal	0.115882	0.935983	0.176185	0.112	-0.043	0.396	1.19266	0.957911	1.48587	0.0765163	TRUE	Both	709	2508
SO_374.71	Puckering of macula	Sense organs	0.116775	0.932652	-0.661446	0.422	-1.488	0.165	0.516104	0.225824	1.17939	-0.287263	TRUE	Both	34	3515
SO_396.2	Sensorineural hearing loss	Sense organs	0.11961	0.922233	-0.248408	0.16	-0.561	0.064	0.780041	0.570638	1.06609	-0.107882	TRUE	Both	232	3317
EM_230.21	Abnormal weight loss	Endocrine/Metab	0.120163	0.920228	0.301345	0.194	-0.079	0.681	1.35168	0.92404	1.97585	0.130873	TRUE	Both	124	3425
MB_299	Mental disorder, not otherwise specified	Mental	0.121235	0.916372	-0.540085	0.349	-1.223	0.143	0.582698	0.294346	1.15373	-0.234556	TRUE	Both	47	3447
CV_416.41	Atrioventricular block	Cardiovascular	0.121575	0.915156	-0.702298	0.454	-1.591	0.187	0.495445	0.203722	1.20563	-0.305004	TRUE	Both	29	3520
BI_181	Autoimmune disease	Blood/Immune	0.12202	0.913571	0.163009	0.105	-0.044	0.37	1.17705	0.956954	1.44773	0.0707941	TRUE	Both	516	3030
SO_371	Cataract	Sense organs	0.124876	0.903522	-0.206389	0.134	-0.47	0.057	0.813516	0.625002	1.05866	-0.0896337	TRUE	Both	350	3125
CV_444	Venous insufficiency	Cardiovascular	0.126646	0.897407	0.233959	0.153	-0.066	0.534	1.26359	0.936131	1.70574	0.101607	TRUE	Both	212	3337
GU_618	Noninflammatory disorders of vagina	Genitourinary	0.127647	0.893988	-0.277736	0.182	-0.635	0.08	0.757497	0.529935	1.08329	-0.120619	TRUE	Female	176	1847
NS_337	Polyneuropathies	Neurological	0.129199	0.888741	-0.270663	0.178	-0.62	0.079	0.762873	0.537944	1.0822	-0.117548	TRUE	Both	181	3326
MS_700	Diffuse diseases of connective tissue	Muscloskeletal	0.129947	0.886232	-0.330243	0.218	-0.758	0.097	0.718749	0.468603	1.10186	-0.143423	TRUE	Both	111	3430
SS_805	Fever	Symptoms	0.133065	0.875936	0.375134	0.25	-0.114	0.865	1.45519	0.892258	2.37501	0.162919	TRUE	Both	87	3296
RE_487.3	Hemoptysis	Respiratory	0.138692	0.857947	0.485753	0.328	-0.157	1.129	1.6254	0.854704	3.09256	0.21096	TRUE	Both	41	3508
GI_528	Nausea and vomiting	Gastrointestinal	0.140799	0.851401	0.17159	0.117	-0.057	0.4	1.18719	0.944594	1.49182	0.0745207	TRUE	Both	457	3092
GI_511	Gastro-esophageal reflux disease [GERD]	Gastrointestinal	0.141317	0.849805	-0.161023	0.109	-0.376	0.054	0.851273	0.686602	1.05548	-0.0699314	TRUE	Both	655	2650
GU_586	Other disorders of the kidney and ureters	Genitourinary	0.142361	0.846609	0.272587	0.186	-0.092	0.637	1.31336	0.912105	1.8908	0.118383	TRUE	Both	141	3360
MS_718.1	Radiculopathy	Muscloskeletal	0.142538	0.84607	-0.180375	0.123	-0.421	0.061	0.834957	0.65639	1.0629	-0.0783358	TRUE	Both	422	3127
BI_180	Other disorders involving the immune mechanism	Blood/Immune	0.145243	0.837903	0.406149	0.279	-0.14	0.953	1.50103	0.869358	2.59348	0.176388	TRUE	Both	60	3464
SO_374.7	Non-degenerative maculopathy	Sense organs	0.146242	0.834928	-0.537548	0.37	-1.263	0.188	0.584179	0.282804	1.20683	-0.233454	TRUE	Both	42	3507
EM_202	Diabetes mellitus	Endocrine/Metab	0.146604	0.833854	0.133651	0.092	-0.047	0.314	1.14299	0.954087	1.36889	0.058044	TRUE	Both	760	2789
RE_469.1	Acute bronchitis	Respiratory	0.147979	0.829801	0.200411	0.139	-0.071	0.472	1.22191	0.931462	1.6032	0.0870375	TRUE	Both	288	3261
RE_488	Abnormalities of breathing	Respiratory	0.149999	0.823912	0.152817	0.106	-0.055	0.361	1.16511	0.946485	1.43476	0.0663677	TRUE	Both	691	2773
GU_614	Inflammatory diseases of female pelvic organs	Genitourinary	0.150291	0.823068	0.211148	0.147	-0.077	0.499	1.2351	0.92589	1.64707	0.0917004	TRUE	Female	310	1802
CV_413	Heart valve disorders	Cardiovascular	0.150743	0.821762	0.203548	0.142	-0.074	0.481	1.22574	0.928672	1.61769	0.0883998	TRUE	Both	251	3298
SS_807.21	Muscle weakness (generalized)	Symptoms	0.154313	0.811597	0.320792	0.225	-0.121	0.762	1.37822	0.886034	2.14256	0.139318	TRUE	Both	89	3460
ID_008	Helicobacter [H. pylori]	Infections	0.156884	0.804421	0.417604	0.295	-0.161	0.996	1.51832	0.851292	2.70743	0.181363	TRUE	Both	51	3498
BI_168	Coagulation defects, purpura and other hemorrhagic conditions	Blood/Immune	0.157378	0.803057	0.288909	0.204	-0.112	0.689	1.33497	0.894044	1.99172	0.125472	TRUE	Both	115	3412
CV_418	Abnormal results of cardiovascular function studies	Cardiovascular	0.158473	0.800044	0.196619	0.139	-0.077	0.47	1.21728	0.92589	1.59999	0.0853905	TRUE	Both	268	3249
BI_160	Deficiency anemias	Blood/Immune	0.159406	0.797497	0.19668	0.14	-0.077	0.471	1.21735	0.92589	1.60159	0.0854172	TRUE	Both	276	3273
GU_626	Disorders of menstruation and other abnormal bleeding from female genital tract	Genitourinary	0.16228	0.789734	0.20338	0.146	-0.082	0.489	1.22554	0.921272	1.63068	0.0883269	TRUE	Female	339	1757
MB_282.1	Current tobacco use and nicotine dependence	Mental	0.162671	0.788691	0.144973	0.104	-0.059	0.348	1.15601	0.942707	1.41623	0.0629608	TRUE	Both	536	3013
MS_708.11	Generalized osteoarthritis	Muscloskeletal	0.163497	0.78649	0.323369	0.232	-0.131	0.778	1.38178	0.877218	2.17711	0.140438	TRUE	Both	85	3464
DE_679.1	Rash and other nonspecific skin eruption	Dermatological	0.164388	0.78413	0.170072	0.122	-0.07	0.41	1.18539	0.932394	1.50682	0.0738614	TRUE	Both	379	3170
CV_431.11	Cerebral infarction [Ischemic stroke]	Cardiovascular	0.165284	0.78177	-0.328901	0.237	-0.793	0.136	0.719714	0.452485	1.14568	-0.14284	TRUE	Both	95	3454
SO_360	Inflammation of eyelids	Sense organs	0.169387	0.771119	-0.266975	0.194	-0.648	0.114	0.765692	0.523091	1.12075	-0.115946	TRUE	Both	144	3403
GI_514	Gastrointestinal obstruction	Gastrointestinal	0.170046	0.769433	0.268518	0.196	-0.115	0.652	1.30802	0.891366	1.91938	0.116616	TRUE	Both	118	3431
RE_460.2	Acute lower respiratory infection	Respiratory	0.17062	0.767971	0.185626	0.135	-0.08	0.451	1.20397	0.923116	1.56988	0.0806164	TRUE	Both	308	3241
GI_550.1	Gallstones [Cholelithiasis]	Gastrointestinal	0.171305	0.766231	0.242802	0.177	-0.105	0.591	1.27482	0.900325	1.80579	0.105447	TRUE	Both	149	3400
EM_204.5	Prediabetes*	Endocrine/Metab	0.171702	0.765225	-0.337589	0.247	-0.822	0.147	0.713489	0.439552	1.15835	-0.146613	TRUE	Both	86	3463
RE_479.6	Pulmonary collapse [Atelectasis]	Respiratory	0.174714	0.757673	0.274851	0.203	-0.122	0.672	1.31633	0.885148	1.95815	0.119366	TRUE	Both	115	3434
MS_715.1	Spondylosis	Muscloskeletal	0.176238	0.753899	0.165035	0.122	-0.074	0.404	1.17943	0.928672	1.4978	0.0716737	TRUE	Both	382	3167
EM_202.2	Type 2 diabetes	Endocrine/Metab	0.177665	0.750399	0.125833	0.093	-0.057	0.309	1.13409	0.944594	1.36206	0.0546484	TRUE	Both	740	2809
EM_256.31	Acidosis	Endocrine/Metab	0.179366	0.746261	0.324449	0.242	-0.149	0.798	1.38327	0.861569	2.22109	0.140906	TRUE	Both	90	3459
NS_331	Headache	Neurological	0.182048	0.739814	-0.151127	0.113	-0.373	0.071	0.859738	0.688665	1.07358	-0.0656337	TRUE	Both	586	2744
GI_550	Disorders of the gallbladder	Gastrointestinal	0.182643	0.738397	0.222206	0.167	-0.105	0.549	1.24883	0.900325	1.73152	0.0965028	TRUE	Both	173	3371
GI_528.1	Nausea	Gastrointestinal	0.183899	0.735422	0.161509	0.122	-0.077	0.4	1.17528	0.92589	1.49182	0.0701425	TRUE	Both	409	3140
MS_741.6	Sprains and strains of ankle and foot	Muscloskeletal	0.184361	0.734331	0.224271	0.169	-0.107	0.555	1.25141	0.898526	1.74194	0.0973997	TRUE	Both	180	3369
CV_416	Cardiac arrhythmia and conduction disorders	Cardiovascular	0.192541	0.715476	0.158168	0.121	-0.08	0.396	1.17136	0.923116	1.48587	0.0686914	TRUE	Both	398	3038
SO_374.42	Diabetic retinopathy	Sense organs	0.19525	0.709409	0.316967	0.245	-0.163	0.797	1.37296	0.849591	2.21887	0.137657	TRUE	Both	77	3472
CV_403	Angina pectoris	Cardiovascular	0.196192	0.707318	0.323321	0.25	-0.167	0.814	1.38171	0.8462	2.25692	0.140417	TRUE	Both	74	3423
CA_144.21	Leiomyoma of uterus	Neoplasms	0.196458	0.70673	0.227605	0.176	-0.118	0.573	1.25559	0.888696	1.77358	0.0988474	TRUE	Female	163	1949
RE_469	Bronchitis	Respiratory	0.202934	0.692644	0.16498	0.13	-0.089	0.419	1.17937	0.914846	1.52044	0.0716499	TRUE	Both	354	3084
EM_256	Disorders of fluid, electrolyte and acid-base balance	Endocrine/Metab	0.203348	0.691761	0.148921	0.117	-0.081	0.378	1.16058	0.922194	1.45936	0.0646755	TRUE	Both	452	3094
PP_932	Known or suspected fetal abnormality affecting management of mother	Pregnancy	0.204991	0.688265	0.523874	0.413	-0.286	1.334	1.68856	0.751263	3.7962	0.227516	TRUE	Female	27	2074
MB_286	Mood [affective] disorders	Mental	0.20681	0.684429	-0.122656	0.097	-0.313	0.068	0.884568	0.73125	1.07037	-0.0532687	TRUE	Both	830	2603
MS_721	Synoviopathy and bursopathy	Muscloskeletal	0.208871	0.680122	-0.149352	0.119	-0.382	0.084	0.861266	0.682495	1.08763	-0.0648626	TRUE	Both	467	3080
RE_474.1	Emphysema	Respiratory	0.209187	0.679465	0.326561	0.26	-0.183	0.836	1.38619	0.832768	2.30712	0.141823	TRUE	Both	66	3483
EM_204.2	Impaired glucose tolerance (oral)	Endocrine/Metab	0.211461	0.674769	0.389427	0.312	-0.221	1	1.47613	0.801717	2.71828	0.169126	TRUE	Both	44	3505
MS_728	Chondropathies	Muscloskeletal	0.211802	0.67407	0.215266	0.172	-0.123	0.553	1.24019	0.884264	1.73846	0.0934887	TRUE	Both	161	3374
RE_488.1	Dyspnea [Shortness of breath]	Respiratory	0.21491	0.667743	0.136205	0.11	-0.079	0.351	1.14592	0.92404	1.42049	0.059153	TRUE	Both	555	2994
MS_728.1	Chondromalacia	Muscloskeletal	0.215896	0.665756	0.274602	0.222	-0.16	0.71	1.31601	0.852144	2.03399	0.119258	TRUE	Both	91	3458
GI_520.1	Hernia of the abdominal wall	Gastrointestinal	0.216175	0.665195	0.205351	0.166	-0.12	0.531	1.22796	0.88692	1.70063	0.0891827	TRUE	Both	172	3377
SO_374.4	Retinopathy	Sense organs	0.221038	0.655533	0.265217	0.217	-0.16	0.69	1.30371	0.852144	1.99372	0.115182	TRUE	Both	100	3449
CV_416.4	Heart block	Cardiovascular	0.222709	0.652261	-0.278129	0.228	-0.725	0.169	0.757199	0.484325	1.18412	-0.12079	TRUE	Both	100	3449
NS_356	Speech disturbance	Neurological	0.224694	0.648408	-0.433385	0.357	-1.133	0.266	0.648311	0.322066	1.30474	-0.188217	TRUE	Both	43	3496
MB_288	Anxiety and anxiety disorders	Mental	0.227977	0.64211	0.134315	0.111	-0.084	0.353	1.14375	0.919431	1.42333	0.0583323	TRUE	Both	551	2812
EM_256.2	Hyposmolality and/or hyponatremia	Endocrine/Metab	0.228887	0.64038	0.242823	0.202	-0.153	0.638	1.27484	0.85813	1.89269	0.105457	TRUE	Both	119	3430
MS_709.2	Acquired deformities of toe	Muscloskeletal	0.233412	0.631877	0.197542	0.166	-0.127	0.522	1.2184	0.880734	1.6854	0.0857914	TRUE	Both	184	3365
MS_734.6	Temporomandibular joint disorders	Muscloskeletal	0.23612	0.626868	0.286844	0.242	-0.188	0.761	1.33222	0.828615	2.14042	0.124575	TRUE	Both	79	3470
NS_329.5	Mild cognitive impairment	Neurological	0.237065	0.625133	-0.496651	0.42	-1.32	0.327	0.608565	0.267135	1.3868	-0.215693	TRUE	Both	31	3518
GU_602.5	Inflammatory diseases of prostate	Genitourinary	0.239108	0.621405	0.406684	0.345	-0.27	1.084	1.50183	0.763379	2.95648	0.17662	TRUE	Male	38	1399
NS_336.41	Carpal tunnel syndrome	Neurological	0.239708	0.620318	-0.186331	0.158	-0.497	0.124	0.829998	0.608353	1.13202	-0.0809227	TRUE	Both	230	3319
GI_523.4	Diverticulitis	Gastrointestinal	0.242471	0.615341	0.289185	0.247	-0.196	0.774	1.33534	0.822012	2.16842	0.125591	TRUE	Both	73	3476
SO_362.6	Dermatochalasis of eyelid	Sense organs	0.242669	0.614986	-0.464938	0.398	-1.245	0.315	0.628174	0.287941	1.37026	-0.20192	TRUE	Both	35	3514
MB_282	Nicotine dependence (current and history of)	Mental	0.244524	0.611679	0.110214	0.095	-0.075	0.296	1.11652	0.927743	1.34447	0.0478654	TRUE	Both	703	2845
GU_594	Abnormality of urination	Genitourinary	0.245306	0.610292	-0.117319	0.101	-0.315	0.081	0.889301	0.729789	1.08437	-0.0509511	TRUE	Both	733	2810
GI_520	Hernia	Gastrointestinal	0.246931	0.607424	0.14645	0.126	-0.101	0.394	1.15772	0.903933	1.4829	0.0636026	TRUE	Both	332	3208
RE_467	Laryngitis and tracheitis	Respiratory	0.247826	0.605853	0.302396	0.262	-0.21	0.815	1.3531	0.810584	2.25918	0.131329	TRUE	Both	67	3482
NS_333.1	Sleep apnea	Neurological	0.250834	0.600613	-0.128458	0.112	-0.348	0.091	0.879451	0.706099	1.09527	-0.0557886	TRUE	Both	505	3044
DE_660.1	Fungal infection of the skin	Dermatological	0.252136	0.598364	-0.147042	0.128	-0.399	0.105	0.863257	0.670991	1.11071	-0.0638597	TRUE	Both	373	3176
NS_324.3	Abnormal involuntary movements	Neurological	0.252253	0.598164	-0.219033	0.191	-0.594	0.156	0.803295	0.552114	1.16883	-0.095125	TRUE	Both	144	3405
EM_200	Disorders of thyroid gland	Endocrine/Metab	0.256666	0.590632	0.110886	0.098	-0.081	0.302	1.11727	0.922194	1.35256	0.0481572	TRUE	Both	645	2890
GI_540	Hepatitis	Gastrointestinal	0.258699	0.587205	-0.197154	0.175	-0.539	0.145	0.821064	0.583331	1.15604	-0.0856227	TRUE	Both	170	3360
MS_741.72	Neck sprain	Muscloskeletal	0.263848	0.578646	-0.244448	0.219	-0.673	0.184	0.783136	0.510176	1.20202	-0.106163	TRUE	Both	112	3437
GI_524	Functional intestinal disorder	Gastrointestinal	0.263922	0.578525	0.201258	0.18	-0.152	0.554	1.22294	0.858988	1.7402	0.0874055	TRUE	Both	148	3395
RE_462.2	Chronic sinusitis	Respiratory	0.270964	0.567088	0.140082	0.127	-0.109	0.389	1.15037	0.89673	1.4755	0.0608368	TRUE	Both	336	3213
GU_599	Other symptoms/disorders or the urinary system	Genitourinary	0.272356	0.564864	-0.394008	0.359	-1.098	0.31	0.674348	0.333537	1.36343	-0.171116	TRUE	Both	43	3460
PP_904.1	Hemorrhage in early pregnancy	Pregnancy	0.273272	0.563404	0.442893	0.404	-0.349	1.235	1.55721	0.705393	3.43838	0.192346	TRUE	Female	30	2082
CV_417.2	Tachycardia	Cardiovascular	0.275423	0.56	-0.213637	0.196	-0.598	0.17	0.807642	0.54991	1.1853	-0.0927813	TRUE	Both	137	3412
SO_360.4	Blepharitis	Sense organs	0.276649	0.558071	-0.280083	0.257	-0.785	0.225	0.755721	0.45612	1.25232	-0.121638	TRUE	Both	79	3470
GU_626.111	Amenorrhea	Genitourinary	0.276876	0.557714	-0.277785	0.255	-0.778	0.223	0.757459	0.459324	1.24982	-0.120641	TRUE	Female	92	2020
GI_529.2	Flatulence, eructation, and gas pain	Gastrointestinal	0.281742	0.550148	-0.225627	0.21	-0.636	0.185	0.798016	0.529406	1.20322	-0.0979887	TRUE	Both	120	3429
MB_284	Suicide ideation and attempt or self harm	Mental	0.283129	0.548016	-0.29714	0.277	-0.84	0.245	0.74294	0.431711	1.27762	-0.129046	TRUE	Both	67	3482
GI_522.9	Gastritis	Gastrointestinal	0.28408	0.546559	0.152636	0.142	-0.127	0.432	1.1649	0.880734	1.54034	0.066289	TRUE	Both	268	3281
GU_593	Hematuria	Genitourinary	0.284284	0.546248	0.173489	0.162	-0.144	0.491	1.18945	0.865888	1.63395	0.0753453	TRUE	Both	193	3275
DE_684.1	Alopecia	Dermatological	0.285059	0.545066	0.244534	0.229	-0.204	0.693	1.27703	0.815462	1.99971	0.1062	TRUE	Both	88	3461
GU_581	Renal tubulo-interstitial diseases	Genitourinary	0.285371	0.54459	0.199002	0.186	-0.166	0.564	1.22018	0.847046	1.75769	0.0864254	TRUE	Both	135	3410
MS_718.3	Mid back pain	Muscloskeletal	0.291659	0.535125	-0.224902	0.213	-0.643	0.193	0.798595	0.525713	1.21288	-0.0976735	TRUE	Both	114	3435
RE_479.3	Respiratory failure	Respiratory	0.301285	0.521022	0.250344	0.242	-0.224	0.725	1.28447	0.799315	2.06473	0.108723	TRUE	Both	83	3466
SO_375.1	Glaucoma	Sense organs	0.309798	0.508921	0.218605	0.215	-0.203	0.64	1.24434	0.816278	1.89648	0.0949387	TRUE	Both	100	3449
MS_712	Joint derangements and related disorders	Muscloskeletal	0.311933	0.505939	0.21877	0.216	-0.205	0.643	1.24455	0.814647	1.90218	0.0950108	TRUE	Both	102	3411
EM_256.5	Hypokalemia [Hypopotassemia]	Endocrine/Metab	0.31232	0.505401	0.170397	0.169	-0.16	0.501	1.18578	0.852144	1.65037	0.0740025	TRUE	Both	173	3376
GU_605	Male sexual dysfuction	Genitourinary	0.316206	0.500029	0.195845	0.195	-0.187	0.579	1.21634	0.829444	1.78425	0.0850544	TRUE	Male	140	1259
DE_679	Skin symptoms	Dermatological	0.319728	0.49522	0.110825	0.111	-0.107	0.329	1.1172	0.898526	1.38958	0.0481305	TRUE	Both	513	3022
CV_438.1	Aortic aneurysm and ectasia	Cardiovascular	0.320942	0.493574	0.285995	0.288	-0.279	0.851	1.33109	0.75654	2.34199	0.124206	TRUE	Both	55	3494
GU_581.3	Obstructive and reflux uropathy	Genitourinary	0.321832	0.492371	0.230531	0.233	-0.226	0.687	1.25927	0.797718	1.98774	0.100118	TRUE	Both	83	3466
ID_070	Candidiasis	Infections	0.325125	0.487949	-0.174821	0.178	-0.523	0.173	0.839607	0.59274	1.18887	-0.0759237	TRUE	Both	179	3370
CV_431.2	Transient cerebral ischemic attack [TIA]	Cardiovascular	0.325166	0.487895	-0.291209	0.296	-0.871	0.289	0.74736	0.418533	1.33509	-0.12647	TRUE	Both	59	3490
NS_333	Sleep disorders	Neurological	0.331552	0.479448	-0.0924356	0.095	-0.279	0.094	0.911708	0.75654	1.09856	-0.0401443	TRUE	Both	826	2719
DE_660.12	Dermatophytosis	Dermatological	0.332057	0.478788	-0.129853	0.134	-0.392	0.133	0.878225	0.675704	1.14225	-0.0563943	TRUE	Both	330	3219
MS_715	Other non-inflammatory spondylopathy	Muscloskeletal	0.333874	0.476417	0.109515	0.113	-0.113	0.332	1.11574	0.893151	1.39375	0.0475619	TRUE	Both	483	3066
SO_380	Disorders of optic nerve and visual pathways	Sense organs	0.334594	0.475482	-0.278446	0.289	-0.844	0.287	0.756959	0.429987	1.33242	-0.120927	TRUE	Both	61	3488
CV_416.2	Atrial fibrillation and flutter	Cardiovascular	0.33514	0.474773	0.17142	0.178	-0.177	0.52	1.18699	0.83778	1.68203	0.0744467	TRUE	Both	154	3395
MS_717.2	Sacrococcygeal disorders	Muscloskeletal	0.336618	0.472863	-0.232391	0.242	-0.706	0.242	0.792636	0.493615	1.27379	-0.100926	TRUE	Both	96	3453
GI_527.3	Functional dyspepsia	Gastrointestinal	0.338818	0.470034	0.198113	0.207	-0.208	0.604	1.2191	0.812207	1.82942	0.0860395	TRUE	Both	118	3431
MS_745.61	Fracture of vertebrae	Muscloskeletal	0.33948	0.469186	-0.34726	0.364	-1.06	0.365	0.706622	0.346456	1.44051	-0.150813	TRUE	Both	39	3510
SO_396.8	Bilateral hearing loss	Sense organs	0.339656	0.46896	-0.166532	0.174	-0.508	0.175	0.846595	0.601698	1.19125	-0.0723241	TRUE	Both	184	3365
MS_718.5	Sciatica	Muscloskeletal	0.343893	0.463576	-0.152743	0.161	-0.469	0.164	0.858351	0.625628	1.17821	-0.0663353	TRUE	Both	210	3339
GI_529.5	Constipation	Gastrointestinal	0.354128	0.450839	-0.1198	0.129	-0.373	0.134	0.887098	0.688665	1.14339	-0.0520286	TRUE	Both	377	3172
GU_594.1	Retention of urine	Genitourinary	0.359548	0.444244	0.189277	0.207	-0.216	0.594	1.20838	0.805735	1.81122	0.0822021	TRUE	Both	111	3438
NS_324	Extrapyramidal and movement disorders	Neurological	0.360853	0.44267	-0.163443	0.179	-0.514	0.187	0.849215	0.598098	1.20563	-0.0709823	TRUE	Both	165	3377
BI_160.1	Iron deficiency anemia	Blood/Immune	0.361188	0.442267	0.135725	0.149	-0.156	0.427	1.14537	0.855559	1.53265	0.0589445	TRUE	Both	240	3309
BI_164.1	Microcytic anemia	Blood/Immune	0.361188	0.442267	0.135725	0.149	-0.156	0.427	1.14537	0.855559	1.53265	0.0589445	TRUE	Both	240	3309
EM_236	Overweight and obesity	Endocrine/Metab	0.363546	0.439441	0.0813801	0.09	-0.094	0.257	1.08478	0.910283	1.29305	0.0353429	TRUE	Both	918	2580
MS_721.11	Trigger finger	Muscloskeletal	0.364276	0.43857	0.203527	0.224	-0.236	0.643	1.22572	0.789781	1.90218	0.0883908	TRUE	Both	93	3456
GI_514.3	Ileus	Gastrointestinal	0.365234	0.437429	0.327513	0.362	-0.381	1.036	1.38751	0.683178	2.81792	0.142237	TRUE	Both	33	3516
DE_664.4	Psoriasis	Dermatological	0.367116	0.435197	0.231257	0.256	-0.271	0.734	1.26018	0.762616	2.0834	0.100434	TRUE	Both	68	3481
GU_619.2	Ovarian cyst	Genitourinary	0.372539	0.428828	0.163353	0.183	-0.196	0.522	1.17745	0.822012	1.6854	0.0709433	TRUE	Female	157	1955
MS_713.32	Pain in elbow	Muscloskeletal	0.373258	0.42799	0.145584	0.164	-0.175	0.466	1.15671	0.839457	1.59361	0.0632263	TRUE	Both	187	3362
CV_418.1	Abnormal electrocardiogram [ECG] [EKG]	Cardiovascular	0.373565	0.427633	0.133863	0.15	-0.161	0.429	1.14324	0.851292	1.53572	0.0581361	TRUE	Both	221	3328
RE_460	Respiratory infection	Respiratory	0.375135	0.425813	0.0842943	0.095	-0.102	0.271	1.08795	0.90303	1.31128	0.0366085	TRUE	Both	951	2598
EM_230.1	Protein-calorie malnutrition	Endocrine/Metab	0.375421	0.425482	-0.311273	0.351	-1	0.377	0.732514	0.367879	1.4579	-0.135184	TRUE	Both	43	3506
GI_502.14	Deposits [accretions] on teeth	Gastrointestinal	0.38773	0.411471	-0.286718	0.332	-0.937	0.364	0.750723	0.391801	1.43907	-0.12452	TRUE	Both	47	3502
NS_325.2	Difficulty walking	Neurological	0.38792	0.411258	0.227049	0.263	-0.288	0.742	1.25489	0.749762	2.10013	0.0986062	TRUE	Both	67	3482
MS_700.2	Sicca syndrome [Sjogren syndrome]	Muscloskeletal	0.388157	0.410993	-0.282213	0.327	-0.923	0.359	0.754113	0.397325	1.4319	-0.122563	TRUE	Both	47	3502
SO_367.8	Hypopyon	Sense organs	0.392096	0.406608	-0.325843	0.381	-1.072	0.42	0.721919	0.342323	1.52196	-0.141512	TRUE	Both	35	3514
MB_286.2	Major depressive disorder	Mental	0.392298	0.406384	-0.0952807	0.111	-0.314	0.123	0.909118	0.730519	1.13088	-0.0413799	TRUE	Both	538	3011
MS_721.1	Synovitis and tenosynovitis	Muscloskeletal	0.393511	0.405043	-0.120788	0.142	-0.398	0.157	0.886222	0.671662	1.17	-0.0524575	TRUE	Both	292	3257
GI_554.1	Pancreatitis	Gastrointestinal	0.399793	0.398165	0.275252	0.327	-0.365	0.916	1.31686	0.694197	2.49927	0.119541	TRUE	Both	41	3508
EM_247.52	Hypercalcemia	Endocrine/Metab	0.401078	0.396771	0.242237	0.288	-0.323	0.808	1.2741	0.723974	2.24342	0.105202	TRUE	Both	54	3495
GI_502.3	Diseases of pulp and periapical tissues	Gastrointestinal	0.401789	0.396002	-0.202067	0.241	-0.674	0.27	0.81704	0.509666	1.30996	-0.0877565	TRUE	Both	86	3463
SS_829	Abnormal findings on examination of blood	Symptoms	0.403184	0.394497	-0.189807	0.227	-0.635	0.255	0.827119	0.529935	1.29046	-0.0824319	TRUE	Both	102	3340
ID_089.3	Fungal infections	Infections	0.405193	0.392338	-0.0963453	0.116	-0.323	0.131	0.90815	0.723974	1.13997	-0.0418422	TRUE	Both	507	3042
SO_362	Other disorders of the eyelids	Sense organs	0.408498	0.38881	-0.237482	0.287	-0.801	0.326	0.788611	0.44888	1.38542	-0.103137	TRUE	Both	62	3476
GU_619	Noninflammatory disorders of ovary, fallopian tube, and broad ligament	Genitourinary	0.408836	0.388451	0.149783	0.181	-0.206	0.505	1.16158	0.813833	1.65699	0.0650501	TRUE	Female	161	1939
RE_462.1	Acute sinusitis	Respiratory	0.418736	0.37806	0.0993282	0.123	-0.141	0.34	1.10443	0.868489	1.40495	0.0431377	TRUE	Both	393	3156
GI_542.11	Cirrhosis of liver	Gastrointestinal	0.419523	0.377244	-0.288832	0.358	-0.99	0.412	0.749138	0.371577	1.50983	-0.125438	TRUE	Both	40	3509
SO_374	Disorders of the retina	Sense organs	0.423013	0.373647	0.114878	0.143	-0.166	0.396	1.12174	0.847046	1.48587	0.0498908	TRUE	Both	251	3294
GU_626.1	Irregular menstrual cycle/bleeding	Genitourinary	0.424272	0.372356	0.118994	0.149	-0.173	0.411	1.12636	0.841138	1.50833	0.0516783	TRUE	Female	324	1788
GU_594.3	Urinary incontinence and enuresis	Genitourinary	0.425111	0.371498	-0.113166	0.142	-0.391	0.165	0.893002	0.67638	1.17939	-0.0491475	TRUE	Both	289	3260
EM_200.1	Hypothyroidism	Endocrine/Metab	0.428118	0.368436	0.0864196	0.109	-0.127	0.3	1.09026	0.880734	1.34986	0.0375315	TRUE	Both	469	3080
CV_433	Other cerebrovascular disease	Cardiovascular	0.430941	0.365582	-0.15373	0.195	-0.536	0.229	0.857503	0.585084	1.25734	-0.0667643	TRUE	Both	138	3393
MB_284.1	Suicidal ideations	Mental	0.431517	0.365003	-0.225128	0.286	-0.786	0.336	0.798414	0.455664	1.39934	-0.097772	TRUE	Both	61	3488
MS_724	Other symptoms and disorders of the soft tissue	Muscloskeletal	0.436148	0.360366	0.0903289	0.116	-0.137	0.318	1.09453	0.87197	1.37438	0.0392294	TRUE	Both	569	2851
CV_431.1	Stroke	Cardiovascular	0.43755	0.358972	-0.168263	0.217	-0.593	0.257	0.845131	0.552667	1.29305	-0.0730759	TRUE	Both	108	3441
SS_807	Malaise and fatigue	Symptoms	0.449355	0.34741	0.0884222	0.117	-0.141	0.318	1.09245	0.868489	1.37438	0.0384013	TRUE	Both	525	2773
DE_667	Erythematous conditions	Dermatological	0.45147	0.345371	-0.400562	0.532	-1.443	0.642	0.669943	0.236218	1.90028	-0.173962	TRUE	Both	20	3487
DE_660.6	Cellulitis and abscess	Dermatological	0.452633	0.344254	0.0897555	0.12	-0.144	0.324	1.09391	0.865888	1.38265	0.0389803	TRUE	Both	413	3136
SO_390.1	Otitis externa	Sense organs	0.452987	0.343914	-0.145061	0.193	-0.524	0.234	0.86497	0.592147	1.26364	-0.0629991	TRUE	Both	140	3409
GI_504	Periodontal diseases	Gastrointestinal	0.453021	0.343882	-0.183892	0.245	-0.664	0.296	0.832025	0.514788	1.34447	-0.0798635	TRUE	Both	86	3456
GI_542.7	Chronic nonalcoholic liver disease	Gastrointestinal	0.46065	0.336629	0.1353	0.183	-0.224	0.495	1.14488	0.799315	1.6405	0.0587602	TRUE	Both	139	3410
GU_602.51	Prostatitis	Genitourinary	0.460822	0.336467	0.276995	0.376	-0.459	1.013	1.31916	0.631915	2.75385	0.120297	TRUE	Male	33	1404
MS_724.5	Exostosis	Muscloskeletal	0.464752	0.332779	0.141783	0.194	-0.238	0.522	1.15233	0.788203	1.6854	0.0615754	TRUE	Both	127	3422
MS_723	Enthesopathy/Enthesitis/Tendinopathy	Muscloskeletal	0.466327	0.331309	-0.0884933	0.121	-0.327	0.15	0.915309	0.721084	1.16183	-0.0384322	TRUE	Both	482	2938
MS_723.3	Medial epicondylitis (Golfer's elbow)	Muscloskeletal	0.467213	0.330486	-0.310393	0.427	-1.147	0.526	0.733159	0.317588	1.69215	-0.134802	TRUE	Both	28	3521
GI_502.32	Periapical abscess	Gastrointestinal	0.467858	0.329886	-0.196357	0.27	-0.726	0.334	0.821719	0.48384	1.39654	-0.0852766	TRUE	Both	67	3482
MS_713.38	Pain in ankle and joints of foot	Muscloskeletal	0.469691	0.328187	0.0938435	0.13	-0.161	0.348	1.09839	0.851292	1.41623	0.0407557	TRUE	Both	354	3195
MS_709.24	Hammer toe	Muscloskeletal	0.472946	0.325188	-0.187951	0.262	-0.701	0.325	0.828656	0.496089	1.38403	-0.0816259	TRUE	Both	73	3476
SO_367.31	Keratoconjunctivitis sicca	Sense organs	0.476344	0.322079	0.291459	0.409	-0.511	1.094	1.33838	0.599895	2.98619	0.126579	TRUE	Both	26	3523
CV_416.21	Atrial fibrillation	Cardiovascular	0.478284	0.320315	0.128116	0.181	-0.226	0.482	1.13668	0.797718	1.61931	0.0556401	TRUE	Both	150	3399
MS_741.1	Sprains and strains of shoulder and upper arm	Muscloskeletal	0.480629	0.31819	0.125777	0.178	-0.224	0.475	1.13403	0.799315	1.60801	0.0546243	TRUE	Both	156	3393
MS_707	Other arthropathies	Muscloskeletal	0.482349	0.316638	0.116184	0.165	-0.208	0.44	1.1232	0.812207	1.55271	0.0504581	TRUE	Both	196	3203
MS_727	Other disorders of bone	Muscloskeletal	0.488998	0.310693	-0.102962	0.149	-0.395	0.189	0.902161	0.67368	1.20804	-0.0447159	TRUE	Both	282	3125
EM_247	Disorders of mineral metabolism and mineral deficiencies	Endocrine/Metab	0.495709	0.304773	0.0842219	0.124	-0.158	0.327	1.08787	0.85385	1.3868	0.0365771	TRUE	Both	389	3158
SS_826	Other abnormal immunological findings in serum	Symptoms	0.501329	0.299877	0.154903	0.23	-0.297	0.606	1.16754	0.743044	1.83308	0.0672736	TRUE	Both	91	3458
MS_708.1	Osteoarthritis of more than one site	Muscloskeletal	0.502375	0.298972	0.132016	0.197	-0.254	0.518	1.14113	0.775692	1.67867	0.0573337	TRUE	Both	127	3422
DE_686	Chronic ulcer of skin	Dermatological	0.503395	0.298091	0.141772	0.212	-0.273	0.557	1.15231	0.761093	1.74543	0.0615708	TRUE	Both	108	3441
DE_686.2	Non-pressure chronic ulcer	Dermatological	0.50399	0.297578	0.14816	0.222	-0.286	0.583	1.1597	0.751263	1.7914	0.0643453	TRUE	Both	98	3451
NS_336.4	Mononeuritis of upper limb	Neurological	0.504796	0.296884	-0.0988984	0.148	-0.39	0.192	0.905835	0.677057	1.21167	-0.042951	TRUE	Both	263	3286
NS_351	Disturbances of skin sensation	Neurological	0.505145	0.296584	-0.09697	0.146	-0.382	0.188	0.907583	0.682495	1.20683	-0.0421135	TRUE	Both	281	3130
SO_367.3	Keratoconjunctivitis	Sense organs	0.508405	0.29379	0.24861	0.376	-0.488	0.985	1.28224	0.613853	2.67781	0.10797	TRUE	Both	31	3518
GI_502.11	Dental caries	Gastrointestinal	0.511456	0.291192	0.122081	0.186	-0.242	0.487	1.12985	0.785056	1.62743	0.0530191	TRUE	Both	142	3407
MB_287	Psychotic disorder	Mental	0.522579	0.281848	-0.145637	0.228	-0.592	0.301	0.864471	0.55322	1.35121	-0.0632494	TRUE	Both	96	3432
EM_200.12	Hypothyroidism (not specified as secondary)	Endocrine/Metab	0.523861	0.280784	0.0708245	0.111	-0.147	0.289	1.07339	0.863294	1.33509	0.0307587	TRUE	Both	450	3099
GI_520.11	Inguinal hernia	Gastrointestinal	0.527391	0.277868	0.146398	0.232	-0.308	0.6	1.15766	0.734915	1.82212	0.0635798	TRUE	Both	88	3461
ID_089	Infections	Infections	0.530193	0.275566	-0.0564293	0.09	-0.233	0.12	0.945133	0.792154	1.1275	-0.0245069	TRUE	Both	1233	2311
MS_745.6	Fracture of bones in thorax	Muscloskeletal	0.531361	0.27461	-0.150634	0.241	-0.622	0.321	0.860163	0.53687	1.37851	-0.0654193	TRUE	Both	87	3462
RE_498	Asphyxia and hypoxemia	Respiratory	0.533471	0.272889	0.150659	0.242	-0.324	0.625	1.1626	0.72325	1.86825	0.0654302	TRUE	Both	84	3463
CV_448.9	Peripheral vascular disease NOS [includes PAD]	Cardiovascular	0.540584	0.267137	0.138186	0.226	-0.304	0.581	1.14819	0.737861	1.78783	0.0600133	TRUE	Both	92	3457
CA_142.2	Abnormal mammogram	Neoplasms	0.547579	0.261553	0.0980595	0.163	-0.222	0.418	1.10303	0.800915	1.51892	0.0425867	TRUE	Both	206	3343
ID_005	Mycobacteria	Infections	0.548518	0.260809	0.21067	0.351	-0.478	0.899	1.23451	0.620022	2.45714	0.0914929	TRUE	Both	37	3512
NS_330.12	Partial epilepsy	Neurological	0.559235	0.252406	-0.258635	0.443	-1.127	0.609	0.772105	0.324004	1.83859	-0.112324	TRUE	Both	25	3524
EM_236.1	Obesity	Endocrine/Metab	0.559842	0.251935	0.0528469	0.091	-0.125	0.23	1.05427	0.882497	1.2586	0.0229511	TRUE	Both	863	2686
MS_716	Intervertebral disc disorder	Muscloskeletal	0.56448	0.248351	-0.0689486	0.12	-0.303	0.166	0.933375	0.738599	1.18057	-0.029944	TRUE	Both	437	3089
NS_346	Brain damage and brain death	Neurological	0.566791	0.246577	0.205384	0.359	-0.497	0.908	1.228	0.608353	2.47936	0.0891969	TRUE	Both	35	3509
MS_714	Deforming dorsopathies	Muscloskeletal	0.577487	0.238457	-0.0950173	0.171	-0.429	0.239	0.909357	0.65116	1.26998	-0.0412655	TRUE	Both	176	3366
GU_594.4	Frequency of urination and polyuria	Genitourinary	0.583911	0.233653	-0.0713183	0.13	-0.327	0.184	0.931165	0.721084	1.20202	-0.0309731	TRUE	Both	334	3215
GI_542.1	Fibrosis and cirrhosis of liver	Gastrointestinal	0.584154	0.233473	-0.185455	0.339	-0.85	0.479	0.830726	0.427415	1.61446	-0.0805421	TRUE	Both	43	3506
RE_462	Sinusitis	Respiratory	0.585166	0.232721	0.0572079	0.105	-0.148	0.263	1.05888	0.862431	1.30083	0.0248451	TRUE	Both	586	2963
GU_626.11	Oligomenorrhea	Genitourinary	0.589372	0.229611	-0.129165	0.239	-0.598	0.34	0.878829	0.54991	1.40495	-0.0560958	TRUE	Female	102	2010
GU_596.2	Overactive bladder	Genitourinary	0.594261	0.226023	0.154064	0.289	-0.413	0.721	1.16657	0.661662	2.05649	0.0669092	TRUE	Both	55	3494
EM_247.8	Mineral deficiencies	Endocrine/Metab	0.595495	0.225122	0.0773359	0.146	-0.208	0.363	1.0804	0.812207	1.43764	0.0335866	TRUE	Both	256	3293
SS_819	General symptoms and other findings	Symptoms	0.604026	0.218945	0.0907197	0.175	-0.252	0.434	1.09496	0.777245	1.54342	0.0393991	TRUE	Both	190	3097
EM_204.1	Impaired fasting glucose	Endocrine/Metab	0.604152	0.218854	-0.0895082	0.173	-0.428	0.249	0.914381	0.651811	1.28274	-0.0388729	TRUE	Both	169	3380
RE_467.1	Acute laryngitis and tracheitis	Respiratory	0.610074	0.214617	0.151278	0.297	-0.43	0.733	1.16332	0.650509	2.08132	0.065699	TRUE	Both	53	3496
GU_585	Kidney stone disease	Genitourinary	0.616973	0.209734	0.0908728	0.182	-0.265	0.447	1.09513	0.767206	1.56361	0.0394656	TRUE	Both	148	3327
EM_256.71	Dehydration	Endocrine/Metab	0.623297	0.205305	0.0909761	0.185	-0.272	0.454	1.09524	0.761854	1.5746	0.0395104	TRUE	Both	152	3397
NS_333.3	Hypersomnia	Neurological	0.624944	0.204159	-0.09988	0.204	-0.5	0.301	0.904946	0.606531	1.35121	-0.0433773	TRUE	Both	121	3428
EM_247.88	Iron deficiency	Endocrine/Metab	0.626563	0.203036	0.0712228	0.146	-0.216	0.358	1.07382	0.805735	1.43047	0.0309317	TRUE	Both	254	3295
SS_809.31	Pain in arm*	Symptoms	0.627812	0.202171	-0.0955741	0.197	-0.482	0.291	0.908851	0.617547	1.33776	-0.0415073	TRUE	Both	132	3417
GI_502	Diseases of teeth and supporting structures	Gastrointestinal	0.628709	0.20155	-0.0740061	0.153	-0.374	0.226	0.928666	0.687977	1.25358	-0.0321404	TRUE	Both	228	3311
EM_256.6	Fluid overload	Endocrine/Metab	0.631192	0.199838	0.155976	0.325	-0.481	0.793	1.1688	0.618165	2.21002	0.0677394	TRUE	Both	44	3505
SS_823.1	Nonspecific elevation of levels of transaminase or lactic acid dehydrogenase [LDH]	Symptoms	0.633457	0.198283	-0.162885	0.342	-0.832	0.507	0.849689	0.435178	1.6603	-0.0707399	TRUE	Both	43	3506
SS_823	Abnormal serum enzyme levels	Symptoms	0.633457	0.198283	-0.162885	0.342	-0.832	0.507	0.849689	0.435178	1.6603	-0.0707399	TRUE	Both	43	3506
CV_417	Abnormalities of heart beat	Cardiovascular	0.637766	0.195338	0.0539576	0.115	-0.171	0.279	1.05544	0.842822	1.32181	0.0234335	TRUE	Both	451	3098
NS_329.1	Memory loss	Neurological	0.640622	0.193398	0.097597	0.209	-0.312	0.507	1.10252	0.731982	1.6603	0.0423859	TRUE	Both	110	3439
GI_510	Diseases of esophagus	Gastrointestinal	0.644905	0.190504	0.0703578	0.153	-0.229	0.37	1.07289	0.795329	1.44773	0.030556	TRUE	Both	227	3312
RE_465.1	Acute Pharyngitis	Respiratory	0.647327	0.188877	0.054465	0.119	-0.179	0.288	1.05598	0.836106	1.33376	0.0236539	TRUE	Both	448	3101
SO_390.4	Impacted cerumen	Sense organs	0.653805	0.184552	-0.0713354	0.159	-0.383	0.24	0.931149	0.681813	1.27125	-0.0309806	TRUE	Both	209	3340
CV_431	Stroke and transient cerebral ischemic attacks	Cardiovascular	0.655355	0.183523	-0.0787818	0.177	-0.425	0.267	0.924242	0.65377	1.30604	-0.0342145	TRUE	Both	170	3354
GU_593.1	Gross hematuria	Genitourinary	0.656543	0.182737	-0.157135	0.353	-0.85	0.535	0.854589	0.427415	1.70745	-0.0682427	TRUE	Both	39	3510
NS_351.1	Anesthesia of skin*	Neurological	0.65725	0.18227	-0.089384	0.201	-0.484	0.305	0.914494	0.616313	1.35663	-0.038819	TRUE	Both	124	3425
NS_336.5	Mononeuritis of lower limb	Neurological	0.664873	0.177261	0.0926868	0.214	-0.327	0.512	1.09712	0.721084	1.66863	0.0402534	TRUE	Both	104	3445
NS_330.1	Epilepsy	Neurological	0.66803	0.175204	-0.106322	0.248	-0.592	0.38	0.899135	0.55322	1.46228	-0.046175	TRUE	Both	78	3471
ID_089.2	Viral infections	Infections	0.669705	0.174116	0.0399078	0.094	-0.143	0.223	1.04071	0.866754	1.24982	0.0173317	TRUE	Both	787	2762
GI_520.2	Diaphragmatic hernia	Gastrointestinal	0.678518	0.168439	0.0693012	0.167	-0.258	0.397	1.07176	0.772595	1.48736	0.0300971	TRUE	Both	179	3370
RE_494	Voice disturbance	Respiratory	0.679886	0.167564	0.101933	0.247	-0.382	0.586	1.10731	0.682495	1.79679	0.0442691	TRUE	Both	76	3458
SO_386.3	Visual discomfort	Sense organs	0.682127	0.166135	-0.193123	0.472	-1.117	0.731	0.824381	0.32726	2.07716	-0.0838721	TRUE	Both	23	3526
SS_840.6	Drug and medical agent allergy	Symptoms	0.684311	0.164747	-0.0730245	0.18	-0.425	0.279	0.929578	0.65377	1.32181	-0.0317141	TRUE	Both	160	3389
SS_840.8	Allergies related to other diseases/symptoms	Symptoms	0.691483	0.160219	-0.0405795	0.102	-0.241	0.16	0.960233	0.785842	1.17351	-0.0176234	TRUE	Both	596	2953
NS_333.2	Insomnia	Neurological	0.69184	0.159994	-0.0490059	0.124	-0.291	0.193	0.952176	0.747516	1.21288	-0.021283	TRUE	Both	370	3179
SO_367.1	Conjunctivitis	Sense organs	0.692495	0.159583	-0.0610686	0.154	-0.364	0.242	0.940759	0.694891	1.27379	-0.0265218	TRUE	Both	233	3316
SS_809.3	Pain in limb	Symptoms	0.693179	0.159154	-0.0380721	0.096	-0.227	0.151	0.962644	0.796921	1.163	-0.0165345	TRUE	Both	1016	2533
SO_361	Disorders of eyelid function	Sense organs	0.693575	0.158907	-0.117691	0.299	-0.703	0.468	0.888971	0.495098	1.5968	-0.0511126	TRUE	Both	54	3494
RE_465	Pharyngitis	Respiratory	0.696645	0.156989	0.0462582	0.119	-0.186	0.279	1.04734	0.830274	1.32181	0.0200897	TRUE	Both	455	3094
SO_391.1	Otitis media	Sense organs	0.697448	0.156488	-0.0628007	0.162	-0.379	0.254	0.939131	0.684546	1.28917	-0.027274	TRUE	Both	208	3341
SO_396	Hearing impairment	Sense organs	0.698989	0.15553	-0.0541303	0.14	-0.328	0.22	0.947309	0.720363	1.24608	-0.0235085	TRUE	Both	295	3215
CV_446	Hypotension	Cardiovascular	0.700787	0.154414	-0.102411	0.267	-0.625	0.42	0.902658	0.535261	1.52196	-0.0444766	TRUE	Both	72	3408
EM_232	Vitamin deficiencies	Endocrine/Metab	0.702438	0.153392	0.0423045	0.111	-0.175	0.259	1.04321	0.839457	1.29563	0.0183726	TRUE	Both	476	3067
RE_494.1	Dysphonia	Respiratory	0.706632	0.150807	-0.105323	0.28	-0.654	0.443	0.900034	0.519962	1.55737	-0.045741	TRUE	Both	62	3487
EM_232.4	Vitamin D deficiency	Endocrine/Metab	0.709176	0.149246	0.0440402	0.118	-0.187	0.275	1.04502	0.829444	1.31653	0.0191264	TRUE	Both	400	3149
DE_660	Infection of the skin	Dermatological	0.714081	0.146253	-0.0378745	0.103	-0.24	0.165	0.962834	0.786628	1.17939	-0.0164487	TRUE	Both	704	2820
ID_089.1	Bacterial infections	Infections	0.715828	0.145191	0.0440935	0.121	-0.193	0.281	1.04508	0.824482	1.32445	0.0191496	TRUE	Both	424	3125
DE_660.122	Dermatophytosis of nail	Dermatological	0.720203	0.142545	-0.0569857	0.159	-0.369	0.255	0.944608	0.691425	1.29046	-0.0247486	TRUE	Both	207	3342
SO_397	Other hearing abnormality	Sense organs	0.72023	0.142529	0.0594461	0.166	-0.266	0.385	1.06125	0.766439	1.46961	0.0258171	TRUE	Both	186	3352
MS_719.1	Cramp and spasm	Muscloskeletal	0.722122	0.141389	0.0543643	0.153	-0.245	0.354	1.05587	0.782705	1.42476	0.0236101	TRUE	Both	221	3328
MS_741.7	Back sprain	Muscloskeletal	0.724813	0.139774	0.0543327	0.154	-0.248	0.357	1.05584	0.78036	1.42904	0.0235964	TRUE	Both	221	3328
SS_807.2	Weakness	Symptoms	0.72515	0.139572	0.0620582	0.177	-0.284	0.408	1.06402	0.752767	1.50381	0.0269515	TRUE	Both	165	3384
GI_554.11	Acute pancreatitis	Gastrointestinal	0.725609	0.139297	0.122242	0.348	-0.56	0.805	1.13003	0.571209	2.2367	0.0530892	TRUE	Both	37	3512
CV_413.11	Mitral valve insufficiency	Cardiovascular	0.727215	0.138337	-0.096252	0.276	-0.637	0.445	0.908235	0.528877	1.56049	-0.0418017	TRUE	Both	63	3486
SO_376	Disorders of vitreous body	Sense organs	0.729535	0.136954	-0.0611969	0.177	-0.408	0.286	0.940638	0.664979	1.33109	-0.0265775	TRUE	Both	162	3387
ID_061	Influenza virus	Infections	0.737659	0.132144	-0.0777437	0.232	-0.533	0.377	0.925202	0.586842	1.4579	-0.0337637	TRUE	Both	89	3460
GU_593.2	Microscopic hematuria	Genitourinary	0.741397	0.129949	-0.0789297	0.239	-0.548	0.39	0.924105	0.578105	1.47698	-0.0342787	TRUE	Both	85	3464
CV_424.3	Diastolic heart failure	Cardiovascular	0.746647	0.126885	-0.101282	0.314	-0.716	0.513	0.903678	0.488703	1.67029	-0.0439863	TRUE	Both	55	3494
NS_329	Symptoms and signs involving cognitive functions and awareness	Neurological	0.747133	0.126602	-0.0524074	0.163	-0.371	0.266	0.948942	0.690044	1.30474	-0.0227602	TRUE	Both	206	3337
SS_840	Allergy	Symptoms	0.750435	0.124687	-0.0302515	0.095	-0.217	0.156	0.970202	0.80493	1.16883	-0.013138	TRUE	Both	787	2735
GU_594.2	Dysuria	Genitourinary	0.756357	0.121273	0.042372	0.137	-0.225	0.31	1.04328	0.798516	1.36343	0.0184019	TRUE	Both	303	3246
RE_498.1	Hypoxemia	Respiratory	0.757875	0.120402	0.0759424	0.246	-0.407	0.559	1.0789	0.665644	1.74892	0.0329814	TRUE	Both	82	3467
MS_715.4	Spinal stenosis	Muscloskeletal	0.760065	0.119149	-0.0454839	0.149	-0.337	0.246	0.955535	0.713909	1.2789	-0.0197534	TRUE	Both	252	3297
SO_386	Visual disturbances	Sense organs	0.760609	0.118839	-0.0522565	0.172	-0.388	0.284	0.949085	0.678412	1.32843	-0.0226947	TRUE	Both	177	3272
SO_375	Abnormal intraocular pressure	Sense organs	0.761604	0.118271	-0.0520685	0.172	-0.388	0.284	0.949264	0.678412	1.32843	-0.0226131	TRUE	Both	173	3339
SO_361.3	Ptosis of eyelid	Sense organs	0.762897	0.117534	-0.109761	0.364	-0.823	0.603	0.896048	0.439112	1.82759	-0.0476688	TRUE	Both	36	3513
GI_522.92	Atrophic gastritis	Gastrointestinal	0.763137	0.117398	0.0968325	0.321	-0.533	0.727	1.10168	0.586842	2.06886	0.0420538	TRUE	Both	45	3504
RE_463.2	Allergic rhinitis	Respiratory	0.768117	0.114572	0.0308622	0.105	-0.174	0.236	1.03134	0.840297	1.26617	0.0134033	TRUE	Both	547	3002
ID_054.2	Hepatitis B	Infections	0.77398	0.11127	0.120775	0.421	-0.704	0.945	1.12837	0.494603	2.57281	0.052452	TRUE	Both	25	3524
GI_529	Symptoms involving digestive system	Gastrointestinal	0.77494	0.110732	-0.0295641	0.103	-0.232	0.173	0.970869	0.792946	1.18887	-0.0128395	TRUE	Both	743	2782
SO_397.1	Tinnitus	Sense organs	0.776119	0.110072	0.0480436	0.169	-0.283	0.379	1.04922	0.75352	1.46082	0.0208651	TRUE	Both	179	3370
NS_330	Epilepsy, recurrent seizures, convulsions	Neurological	0.777714	0.10918	-0.0554504	0.196	-0.44	0.33	0.946059	0.644036	1.39097	-0.0240818	TRUE	Both	129	3414
GI_502.1	Diseases of hard tissues of teeth	Gastrointestinal	0.778376	0.108811	-0.04563	0.162	-0.363	0.272	0.955395	0.695586	1.31259	-0.0198168	TRUE	Both	200	3349
MS_716.2	Degenerative disc disease	Muscloskeletal	0.783438	0.105995	-0.0358935	0.131	-0.292	0.22	0.964743	0.746769	1.24608	-0.0155883	TRUE	Both	344	3205
SS_809.33	Pain in hand and fingers*	Symptoms	0.785283	0.104974	0.0502958	0.185	-0.312	0.412	1.05158	0.731982	1.50983	0.0218432	TRUE	Both	147	3402
MS_722	Fasciopathy	Muscloskeletal	0.792901	0.100781	-0.0426849	0.163	-0.361	0.276	0.958213	0.696979	1.31785	-0.0185378	TRUE	Both	197	3345
MS_741	Sprains and strains	Muscloskeletal	0.794162	0.100091	-0.0278921	0.107	-0.237	0.182	0.972493	0.788991	1.19961	-0.0121134	TRUE	Both	605	2896
NS_336	Mononeuropathies	Neurological	0.80149	0.096102	-0.0323916	0.129	-0.285	0.22	0.968127	0.752014	1.24608	-0.0140675	TRUE	Both	365	3149
CV_448.1	Raynaud's syndrome	Cardiovascular	0.808074	0.0925489	-0.0788384	0.325	-0.715	0.557	0.924189	0.489192	1.74543	-0.0342391	TRUE	Both	45	3504
SO_388	Blindness and low vision	Sense organs	0.809735	0.0916573	0.100553	0.418	-0.718	0.919	1.10578	0.487727	2.50678	0.0436695	TRUE	Both	26	3484
SS_840.61	Allergy to other anti-infective agents	Symptoms	0.820851	0.0857358	-0.0504064	0.223	-0.487	0.386	0.950843	0.614467	1.47108	-0.0218912	TRUE	Both	99	3450
CV_416.211	Paroxysmal atrial fibrillation*	Cardiovascular	0.820992	0.0856611	0.0616319	0.272	-0.472	0.595	1.06357	0.623754	1.81303	0.0267664	TRUE	Both	64	3485
ID_004	Streptococcus	Infections	0.822734	0.0847406	-0.0532271	0.238	-0.519	0.412	0.948165	0.595115	1.50983	-0.0231162	TRUE	Both	86	3463
EM_256.7	Volume depletion	Endocrine/Metab	0.824955	0.0835697	0.037479	0.169	-0.295	0.37	1.03819	0.744532	1.44773	0.0162769	TRUE	Both	186	3363
NS_346.1	Postconcussion syndrome	Neurological	0.825409	0.0833308	0.105165	0.477	-0.829	1.04	1.11089	0.436486	2.82922	0.0456725	TRUE	Both	20	3529
MS_714.6	Spondylolisthesis	Muscloskeletal	0.832555	0.0795869	-0.0483506	0.229	-0.497	0.4	0.9528	0.608353	1.49182	-0.0209984	TRUE	Both	92	3457
BI_177	Abnormality of the lymph nodes	Blood/Immune	0.833028	0.0793402	0.036606	0.174	-0.304	0.377	1.03728	0.737861	1.4579	0.0158978	TRUE	Both	171	3376
SS_840.1	Food allergy	Symptoms	0.836668	0.0774467	-0.0740546	0.359	-0.778	0.63	0.928621	0.459324	1.87761	-0.0321615	TRUE	Both	36	3513
SO_390	Disorders of external ear	Sense organs	0.839198	0.0761354	0.0268065	0.132	-0.232	0.286	1.02717	0.792946	1.33109	0.0116419	TRUE	Both	318	3229
MS_721.5	Bursitis	Muscloskeletal	0.843188	0.0740755	-0.0371909	0.188	-0.406	0.331	0.963492	0.66631	1.39236	-0.0161518	TRUE	Both	144	3405
DE_674.2	Hypepigmentation*	Dermatological	0.843295	0.0740204	0.0478261	0.242	-0.426	0.522	1.04899	0.653116	1.6854	0.0207706	TRUE	Both	80	3469
SO_376.2	Vitreous opacities	Sense organs	0.845006	0.0731404	-0.0493001	0.252	-0.544	0.445	0.951895	0.580422	1.56049	-0.0214108	TRUE	Both	76	3473
GI_554	Diseases of the pancreas	Gastrointestinal	0.84572	0.0727735	0.0557525	0.287	-0.506	0.617	1.05734	0.602902	1.85336	0.024213	TRUE	Both	56	3482
SO_360.1	Hordeolum	Sense organs	0.84593	0.0726656	-0.0686493	0.353	-0.761	0.624	0.933654	0.467199	1.86638	-0.029814	TRUE	Both	39	3510
EM_236.11	Morbid obesity	Endocrine/Metab	0.846879	0.0721784	0.0247573	0.128	-0.227	0.276	1.02507	0.796921	1.31785	0.010752	TRUE	Both	322	3227
SS_808	Syncope and collapse	Symptoms	0.847397	0.0719133	-0.0411937	0.214	-0.461	0.378	0.959643	0.630653	1.45936	-0.0178902	TRUE	Both	107	3325
GI_523.2	Diverticula of colon	Gastrointestinal	0.848381	0.0714088	0.0242634	0.127	-0.224	0.273	1.02456	0.799315	1.3139	0.0105375	TRUE	Both	358	3191
CV_448	Peripheral vascular disease	Cardiovascular	0.852513	0.0692987	0.0353106	0.19	-0.337	0.408	1.03594	0.713909	1.50381	0.0153352	TRUE	Both	136	3412
RE_460.1	Acute upper respiratory infection	Respiratory	0.852669	0.0692195	0.0181461	0.098	-0.173	0.21	1.01831	0.841138	1.23368	0.00788075	TRUE	Both	832	2717
SO_391	Disorders of the middle ear	Sense organs	0.852788	0.0691592	-0.0264982	0.143	-0.306	0.253	0.97385	0.736387	1.28788	-0.011508	TRUE	Both	270	3276
GI_522.91	Acute gastritis	Gastrointestinal	0.854082	0.0685003	0.067433	0.367	-0.651	0.786	1.06976	0.521524	2.1946	0.0292858	TRUE	Both	34	3515
BI_177.2	Enlargement of lymph nodes [Lymphadenopathy]	Blood/Immune	0.857803	0.0666122	-0.034037	0.19	-0.406	0.338	0.966536	0.66631	1.40214	-0.0147821	TRUE	Both	139	3410
EM_204.4	Hyperglycemia	Endocrine/Metab	0.858165	0.0664293	0.0267233	0.15	-0.266	0.32	1.02708	0.766439	1.37713	0.0116058	TRUE	Both	233	3316
MS_745	Fractures	Muscloskeletal	0.868414	0.061273	0.0190454	0.115	-0.206	0.244	1.01923	0.813833	1.27634	0.00827129	TRUE	Both	445	3093
EM_208	Disorders of parathyroid gland	Endocrine/Metab	0.873181	0.058896	0.0431608	0.27	-0.487	0.573	1.04411	0.614467	1.77358	0.0187445	TRUE	Both	64	3485
GI_523	Diverticular disease [Bowel diverticulosis]	Gastrointestinal	0.875289	0.0578486	-0.019717	0.126	-0.266	0.227	0.980476	0.766439	1.25483	-0.008563	TRUE	Both	369	3172
MS_723.4	Lateral epicondylitis (Tennis elbow)	Muscloskeletal	0.875945	0.0575232	0.0347675	0.223	-0.402	0.471	1.03538	0.668981	1.60159	0.0150993	TRUE	Both	97	3452
EM_232.2	Vitamin B group deficiency	Endocrine/Metab	0.879024	0.0559995	0.0286526	0.188	-0.34	0.398	1.02907	0.71177	1.48884	0.0124436	TRUE	Both	136	3413
EM_247.5	Disorders of calcium metabolism	Endocrine/Metab	0.879606	0.0557117	0.0346854	0.229	-0.414	0.484	1.03529	0.661001	1.62255	0.0150637	TRUE	Both	92	3457
NS_325.3	Lack of coordination	Neurological	0.88108	0.0549848	0.0486451	0.325	-0.589	0.686	1.04985	0.554882	1.98576	0.0211263	TRUE	Both	44	3505
SO_380.3	Optic atrophy	Sense organs	0.881294	0.054879	-0.0581335	0.389	-0.821	0.705	0.943524	0.439991	2.02385	-0.0252471	TRUE	Both	31	3518
MS_719	Disorders of muscle	Muscloskeletal	0.883155	0.0539632	0.0196818	0.134	-0.243	0.282	1.01988	0.784272	1.32578	0.00854768	TRUE	Both	308	3216
RE_463.21	Seasonal allergic rhinitis	Respiratory	0.886622	0.0522613	0.0253202	0.178	-0.323	0.373	1.02564	0.723974	1.45208	0.0109964	TRUE	Both	152	3397
MS_734	Diseases of the jaws	Muscloskeletal	0.888816	0.051188	0.0293535	0.21	-0.382	0.441	1.02979	0.682495	1.55426	0.0127481	TRUE	Both	111	3428
SO_367	Inflammation of the eye	Sense organs	0.890508	0.0503622	0.0180122	0.131	-0.238	0.274	1.01818	0.788203	1.31521	0.0078226	TRUE	Both	324	3223
MS_741.3	Sprains and strains of wrist and hand	Muscloskeletal	0.893487	0.0489117	-0.033147	0.248	-0.518	0.452	0.967396	0.595711	1.57145	-0.0143955	TRUE	Both	81	3468
MS_713.34	Pain in wrist*	Muscloskeletal	0.903666	0.0439923	0.032119	0.265	-0.488	0.552	1.03264	0.613853	1.73672	0.0139491	TRUE	Both	70	3479
MS_724.1	Myalgia	Muscloskeletal	0.907165	0.0423135	0.014632	0.125	-0.231	0.261	1.01474	0.793739	1.29823	0.00635461	TRUE	Both	384	3165
MS_741.5	Sprains and strains of knee and leg	Muscloskeletal	0.909121	0.0413783	0.0224563	0.197	-0.363	0.408	1.02271	0.695586	1.50381	0.00975265	TRUE	Both	126	3423
NS_341	Cerebral palsy and other paralytic syndromes	Neurological	0.910291	0.0408196	0.0347734	0.309	-0.57	0.64	1.03539	0.565525	1.89648	0.0151019	TRUE	Both	50	3499
RE_463	Rhinitis and nasal congestion	Respiratory	0.910487	0.0407262	0.011153	0.099	-0.183	0.206	1.01122	0.832768	1.22875	0.00484371	TRUE	Both	655	2894
CV_401.2	Hypertensive heart disease	Cardiovascular	0.914016	0.039046	0.0243375	0.225	-0.417	0.466	1.02464	0.659021	1.59361	0.0105697	TRUE	Both	100	3449
MS_718.2	Cervicalgia	Muscloskeletal	0.915057	0.0385518	-0.0120102	0.113	-0.233	0.209	0.988062	0.792154	1.23244	-0.00521598	TRUE	Both	494	3055
GU_594.41	Nocturia	Genitourinary	0.917843	0.0372318	-0.0224241	0.217	-0.449	0.404	0.977825	0.638266	1.4978	-0.00973866	TRUE	Both	106	3443
CV_439	Hemorrhoids	Cardiovascular	0.922312	0.0351223	-0.0154662	0.159	-0.326	0.295	0.984653	0.721805	1.34313	-0.0067169	TRUE	Both	221	3097
NS_325	Abnormality of gait and mobility	Neurological	0.932644	0.0302842	0.0149224	0.177	-0.331	0.361	1.01503	0.718205	1.43476	0.0064807	TRUE	Both	175	3342
SS_826.1	Nonspecific reaction to test for tuberculosis	Symptoms	0.937942	0.0278238	0.0194416	0.25	-0.47	0.509	1.01963	0.625002	1.66363	0.00844338	TRUE	Both	80	3469
SS_835	Cytology and pathology findings	Symptoms	0.939922	0.0269084	0.0152732	0.203	-0.382	0.412	1.01539	0.682495	1.50983	0.00663305	TRUE	Both	125	3275
SO_376.1	Vitreous degeneration	Sense organs	0.942889	0.0255395	0.0149808	0.209	-0.395	0.425	1.01509	0.67368	1.52959	0.00650609	TRUE	Both	111	3438
BI_164	Anemia	Blood/Immune	0.946818	0.0237335	0.00763829	0.115	-0.217	0.232	1.00767	0.80493	1.26112	0.00331727	TRUE	Both	516	2904
SO_366.21	Pinguecula	Sense organs	0.946957	0.0236698	-0.0306397	0.461	-0.933	0.872	0.969825	0.393372	2.39169	-0.0133067	TRUE	Both	22	3527
MS_716.3	Spinal disc displacement (herniation)	Muscloskeletal	0.949713	0.0224075	-0.00992643	0.157	-0.318	0.299	0.990123	0.727603	1.34851	-0.00431099	TRUE	Both	212	3337
NS_354	Dizziness and giddiness	Neurological	0.957596	0.0188176	-0.00788882	0.148	-0.299	0.283	0.992142	0.741559	1.32711	-0.00342607	TRUE	Both	285	3008
MS_713.2	Effusion of joint	Muscloskeletal	0.95849	0.0184122	0.00804658	0.155	-0.295	0.311	1.00808	0.744532	1.36479	0.00349459	TRUE	Both	226	3323
MS_708	Osteoarthritis	Muscloskeletal	0.972264	0.012216	0.00385262	0.111	-0.213	0.221	1.00386	0.808156	1.24732	0.00167317	TRUE	Both	650	2639
SO_374.3	Retinal vasculopathy	Sense organs	0.9764	0.0103723	0.0128472	0.434	-0.838	0.864	1.01293	0.432575	2.37263	0.00557948	TRUE	Both	24	3525
DE_660.13	Pityriasis versicolor	Dermatological	0.977595	0.00984101	0.0125194	0.446	-0.861	0.886	1.0126	0.422739	2.42541	0.00543711	TRUE	Both	24	3525
RE_479.31	Acute respiratory failure	Respiratory	0.978384	0.00949073	0.00707878	0.261	-0.505	0.519	1.0071	0.603506	1.68035	0.00307428	TRUE	Both	73	3476
SO_380.1	Optic neuropathy	Sense organs	0.984265	0.00688784	0.00813516	0.412	-0.8	0.817	1.00817	0.449329	2.2637	0.00353306	TRUE	Both	27	3522
CM_761	Congenital malformations of the urinary system	Congenital	0.986109	0.00607512	0.00583508	0.335	-0.651	0.663	1.00585	0.521524	1.94061	0.00253414	TRUE	Both	43	3506
GI_542	Chronic liver disease	Gastrointestinal	0.986627	0.00584717	-0.0025809	0.154	-0.304	0.299	0.997422	0.737861	1.34851	-0.00112087	TRUE	Both	214	3333
SO_367.2	Keratitis	Sense organs	0.986962	0.0056997	-0.00532028	0.326	-0.643	0.633	0.994694	0.525713	1.88325	-0.00231057	TRUE	Both	44	3505
DE_684	Diseases of hair and hair follicles	Dermatological	0.988384	0.00507429	0.00299148	0.205	-0.4	0.406	1.003	0.67032	1.5008	0.00129918	TRUE	Both	119	3430
MS_722.1	Plantar fascial fibromatosis [Plantar fasciitis]	Muscloskeletal	0.991264	0.00381049	0.00187939	0.172	-0.335	0.338	1.00188	0.715338	1.40214	0.00081621	TRUE	Both	173	3376
DE_664	Papulosquamous disorders	Dermatological	0.999352	0.000281351	-0.000187656	0.231	-0.453	0.453	0.999812	0.635718	1.57302	-8.14979e-05	TRUE	Both	89	3459

### Sheet: cancer_endocrine_pre_dx
phecode	phecode_string	phecode_category	p_value	neg_log_p_value	beta	standard_error	beta_lower_ci	beta_upper_ci	odds_ratio	or_lower_ci	or_upper_ci	log10_odds_ratio	converged	phecode_sex_restriction	cases	controls
EM_200	Disorders of thyroid gland	Endocrine/Metab	4.39634e-57	56.3569	1.34668	0.085	1.181	1.512	3.84464	3.25763	4.53579	0.584856	TRUE	Both	921	2743
EM_200.2	Goiter	Endocrine/Metab	1.90932e-49	48.7191	1.71527	0.116	1.488	1.943	5.55819	4.42823	6.97966	0.744933	TRUE	Both	426	3258
EM_200.22	Uninodular goiter [single thyroid nodule]	Endocrine/Metab	9.00038e-36	35.0457	1.94477	0.156	1.639	2.25	6.992	5.15002	9.48774	0.844601	TRUE	Both	253	3431
EM_200.23	Multinodular goiter	Endocrine/Metab	3.01721e-29	28.5204	1.94996	0.174	1.61	2.29	7.02838	5.00281	9.87494	0.846855	TRUE	Both	205	3479
EM_200.1	Hypothyroidism	Endocrine/Metab	8.39939e-18	17.0758	0.820291	0.095	0.633	1.007	2.27116	1.88325	2.73738	0.356248	TRUE	Both	586	3098
EM_200.11	Secondary hypothyroidism	Endocrine/Metab	1.04892e-14	13.9793	1.40335	0.181	1.048	1.759	4.0688	2.85194	5.80663	0.609467	TRUE	Both	151	3533
EM_200.12	Hypothyroidism (not specified as secondary)	Endocrine/Metab	1.27108e-12	11.8958	0.699062	0.098	0.506	0.892	2.01186	1.65864	2.44	0.303599	TRUE	Both	542	3142
EM_200.3	Thyrotoxicosis [hyperthyroidism]	Endocrine/Metab	1.38407e-10	9.85884	1.19628	0.186	0.831	1.562	3.30778	2.29561	4.76835	0.519537	TRUE	Both	134	3550
RE_499	Other symptoms and disorders of the respiratory system	Respiratory	6.99419e-07	6.15526	-0.516184	0.104	-0.72	-0.312	0.596793	0.486752	0.731982	-0.224176	TRUE	Both	795	2888
EM_208	Disorders of parathyroid gland	Endocrine/Metab	2.27269e-06	5.64346	1.09303	0.231	0.64	1.546	2.9833	1.89648	4.69266	0.474696	TRUE	Both	88	3596
RE_499.1	Cough	Respiratory	4.13043e-06	5.384	-0.481376	0.105	-0.686	-0.276	0.617933	0.503586	0.758813	-0.209059	TRUE	Both	751	2933
CA_139	Benign sarcoma-related cancers	Neoplasms	5.99106e-06	5.2225	0.675942	0.149	0.383	0.969	1.96588	1.46668	2.63531	0.293558	TRUE	Both	214	3470
EM_208.2	Hyperparathyroidism	Endocrine/Metab	2.19155e-05	4.65925	1.01197	0.238	0.545	1.479	2.75101	1.72461	4.38855	0.439493	TRUE	Both	82	3602
MB_282.1	Current tobacco use and nicotine dependence	Mental	5.86001e-05	4.2321	-0.487117	0.121	-0.725	-0.25	0.614395	0.484325	0.778801	-0.211552	TRUE	Both	430	3254
DE_682.1	Cutaneous cyst	Dermatological	6.03298e-05	4.21947	0.687783	0.171	0.352	1.024	1.9893	1.42191	2.78431	0.2987	TRUE	Both	168	3516
CA_138	Benign neoplasm of the skin	Neoplasms	6.96806e-05	4.15689	0.553266	0.139	0.281	0.826	1.73892	1.32445	2.28416	0.24028	TRUE	Both	266	3299
DE_682.11	Sebaceous cyst [Epidermal cyst]	Dermatological	7.80233e-05	4.10778	0.685283	0.173	0.345	1.025	1.98433	1.41199	2.7871	0.297615	TRUE	Both	164	3520
EM_200.4	Thyroiditis	Endocrine/Metab	0.000173058	3.76181	0.868826	0.231	0.415	1.322	2.38411	1.51437	3.75092	0.377326	TRUE	Both	81	3603
RE_460.1	Acute upper respiratory infection	Respiratory	0.000340386	3.46803	-0.34962	0.098	-0.541	-0.158	0.704956	0.582166	0.85385	-0.151838	TRUE	Both	946	2738
CA_139.6	Hemangioma and lymphangioma	Neoplasms	0.000359303	3.44454	0.806536	0.226	0.364	1.25	2.24013	1.43907	3.49034	0.350274	TRUE	Both	90	3594
CA_139.61	Hemangioma	Neoplasms	0.000359303	3.44454	0.806536	0.226	0.364	1.25	2.24013	1.43907	3.49034	0.350274	TRUE	Both	90	3594
GU_610	Benign mammary dysplasias	Genitourinary	0.000362137	3.44113	0.598227	0.168	0.269	0.927	1.81889	1.30866	2.52692	0.259807	TRUE	Female	173	2684
CA_139.53	Lipoma of skin subcutaneous tissue	Neoplasms	0.000425605	3.37099	1.02755	0.292	0.456	1.599	2.79422	1.57775	4.94808	0.446261	TRUE	Both	54	3630
CA_138.2	Melanocytic nevi*	Neoplasms	0.000606361	3.21727	0.703107	0.205	0.301	1.105	2.02002	1.35121	3.01922	0.305356	TRUE	Both	107	3577
CV_440.1	Venous thromboembolism	Cardiovascular	0.00062453	3.20445	0.589913	0.172	0.252	0.928	1.80383	1.2866	2.52945	0.256196	TRUE	Both	157	3527
CV_440	Embolism and thrombosis	Cardiovascular	0.000655624	3.18334	0.523562	0.154	0.222	0.825	1.68803	1.24857	2.28188	0.22738	TRUE	Both	203	3476
CA_144	Gynecological benign neoplasms	Neoplasms	0.00084074	3.07534	0.465268	0.139	0.192	0.738	1.59244	1.21167	2.09175	0.202063	TRUE	Female	272	2590
SS_809	Pain	Symptoms	0.000854735	3.06817	-0.318393	0.095	-0.506	-0.131	0.727317	0.602902	0.877218	-0.138276	TRUE	Both	1276	2380
RE_460	Respiratory infection	Respiratory	0.000885106	3.053	-0.318139	0.096	-0.506	-0.131	0.727502	0.602902	0.877218	-0.138166	TRUE	Both	1055	2629
EM_236	Overweight and obesity	Endocrine/Metab	0.000929599	3.0317	0.287702	0.087	0.117	0.458	1.33336	1.12412	1.58091	0.124947	TRUE	Both	940	2703
SS_809.2	Chronic pain	Symptoms	0.00102037	2.99124	-0.389359	0.119	-0.622	-0.157	0.677491	0.53687	0.854704	-0.169096	TRUE	Both	534	3150
RE_472	Diseases of vocal cords and larynx, not elsewhere classified	Respiratory	0.00113377	2.94547	0.940492	0.289	0.374	1.507	2.56124	1.45354	4.51317	0.408451	TRUE	Both	54	3613
EM_200.411	Hashimoto thyroiditis [Chronic lymphocytic thyroiditis]	Endocrine/Metab	0.00119951	2.92099	0.826626	0.255	0.326	1.327	2.28559	1.38542	3.76972	0.358999	TRUE	Both	65	3619
MB_286	Mood [affective] disorders	Mental	0.00142198	2.84711	-0.308099	0.097	-0.497	-0.119	0.734842	0.608353	0.887808	-0.133806	TRUE	Both	846	2730
SS_809.3	Pain in limb	Symptoms	0.00160859	2.79356	-0.311046	0.099	-0.504	-0.118	0.732681	0.604109	0.888696	-0.135085	TRUE	Both	1007	2677
EM_200.41	Chronic thyroiditis	Endocrine/Metab	0.00175848	2.75486	0.792081	0.253	0.296	1.288	2.20799	1.34447	3.62553	0.343996	TRUE	Both	66	3618
EM_236.1	Obesity	Endocrine/Metab	0.00186843	2.72852	0.271381	0.087	0.1	0.442	1.31178	1.10517	1.55582	0.117859	TRUE	Both	893	2791
CA_144.1	Benign neoplasms of external female genital organs and cervix	Neoplasms	0.00187609	2.72675	0.953656	0.307	0.352	1.555	2.59518	1.42191	4.73509	0.414168	TRUE	Female	50	2812
MS_703	Chrystal arthropathies	Muscloskeletal	0.00188069	2.72568	0.747001	0.24	0.276	1.218	2.11066	1.31785	3.38042	0.324418	TRUE	Both	79	3605
DE_676	Hypertrophic conditions of skin	Dermatological	0.00277049	2.55744	0.665854	0.223	0.23	1.102	1.94615	1.2586	3.01018	0.289177	TRUE	Both	91	3561
CA_136	Benign neoplasm of the digestive organs	Neoplasms	0.00293074	2.53302	0.359324	0.121	0.123	0.596	1.43236	1.13088	1.81484	0.156052	TRUE	Both	402	3282
GI_550.4	Cholesterolosis of gallbladder	Gastrointestinal	0.00297305	2.5268	1.39129	0.468	0.473	2.309	4.02002	1.6048	10.0644	0.604228	TRUE	Both	22	3662
CA_144.2	Benign neoplasms of the uterus	Neoplasms	0.00332795	2.47782	0.430561	0.147	0.143	0.718	1.53812	1.15373	2.05033	0.18699	TRUE	Female	242	2620
CV_401	Hypertension	Cardiovascular	0.00340733	2.46759	0.247452	0.085	0.082	0.413	1.28076	1.08546	1.51135	0.107467	TRUE	Both	1301	2383
GI_502.1	Diseases of hard tissues of teeth	Gastrointestinal	0.00387362	2.41188	-0.515738	0.179	-0.866	-0.166	0.59706	0.420631	0.847046	-0.223982	TRUE	Both	190	3494
MB_280.5	Stimulant use disorders	Mental	0.00392653	2.40599	-0.791332	0.274	-1.329	-0.254	0.453241	0.264742	0.775692	-0.343671	TRUE	Both	85	3599
CV_401.1	Essential hypertension	Cardiovascular	0.00414351	2.38263	0.244114	0.085	0.077	0.411	1.27649	1.08004	1.50833	0.106017	TRUE	Both	1275	2409
EM_200.21	Diffuse goiter	Endocrine/Metab	0.00492965	2.30718	0.755584	0.269	0.229	1.282	2.12886	1.25734	3.60384	0.328146	TRUE	Both	59	3625
SO_386.2	Diplopia	Sense organs	0.00512764	2.29008	0.912048	0.326	0.273	1.551	2.48942	1.3139	4.71618	0.396098	TRUE	Both	42	3642
GU_610.1	Cystic mastopathy	Genitourinary	0.00574278	2.24088	0.485484	0.176	0.141	0.83	1.62496	1.15142	2.29332	0.210843	TRUE	Female	156	2706
MB_282	Nicotine dependence (current and history of)	Mental	0.00585058	2.2328	-0.291054	0.106	-0.498	-0.084	0.747475	0.607745	0.919431	-0.126403	TRUE	Both	564	3120
DE_682	Other follicular disorders	Dermatological	0.00607394	2.21653	0.347026	0.126	0.099	0.595	1.41485	1.10407	1.81303	0.150712	TRUE	Both	354	3264
GU_612	Other nonmalignant breast conditions	Genitourinary	0.00630724	2.20016	0.357564	0.131	0.101	0.614	1.42984	1.10628	1.84781	0.155288	TRUE	Female	315	2536
GI_502	Diseases of teeth and supporting structures	Gastrointestinal	0.00638008	2.19517	-0.453825	0.166	-0.78	-0.128	0.635194	0.458406	0.879853	-0.197094	TRUE	Both	216	3461
DE_681	Localized swelling, mass and lump of skin and subcutaneous tissue	Dermatological	0.00723751	2.14041	0.507054	0.189	0.137	0.877	1.66039	1.14683	2.40368	0.220211	TRUE	Both	133	3415
MS_700	Diffuse diseases of connective tissue	Muscloskeletal	0.00749701	2.12511	0.505681	0.189	0.135	0.876	1.65811	1.14454	2.40128	0.219614	TRUE	Both	126	3554
DE_660	Infection of the skin	Dermatological	0.00787156	2.10394	-0.286118	0.108	-0.497	-0.075	0.751174	0.608353	0.927743	-0.124259	TRUE	Both	651	3019
ID_089.1	Bacterial infections	Infections	0.00826764	2.08262	-0.333955	0.126	-0.582	-0.086	0.716086	0.55878	0.917594	-0.145035	TRUE	Both	419	3265
GU_619.23	Polycystic ovary syndrome	Genitourinary	0.00827667	2.08214	0.729621	0.276	0.188	1.271	2.07429	1.20683	3.56442	0.31687	TRUE	Female	58	2804
ID_084	Parasites	Infections	0.00870573	2.06019	-1.06878	0.407	-1.867	-0.27	0.343427	0.154587	0.763379	-0.464166	TRUE	Both	44	3633
CA_136.41	Benign neoplasm of the colon	Neoplasms	0.00889136	2.05103	0.330692	0.126	0.083	0.578	1.39193	1.08654	1.78247	0.143618	TRUE	Both	361	3323
SO_396	Hearing impairment	Sense organs	0.00900815	2.04536	0.37377	0.143	0.093	0.654	1.4532	1.09746	1.92322	0.162326	TRUE	Both	248	3406
MS_713.3	Pain in joint	Muscloskeletal	0.00927972	2.03247	-0.2337	0.09	-0.41	-0.058	0.791599	0.66365	0.94365	-0.101495	TRUE	Both	1354	2330
GI_523.2	Diverticula of colon	Gastrointestinal	0.00961307	2.01714	0.370702	0.143	0.09	0.651	1.44875	1.09417	1.91746	0.160994	TRUE	Both	256	3428
GI_502.11	Dental caries	Gastrointestinal	0.00985079	2.00653	-0.568725	0.22	-1.001	-0.137	0.566247	0.367512	0.87197	-0.246994	TRUE	Both	125	3559
GI_529	Symptoms involving digestive system	Gastrointestinal	0.0108695	1.96379	-0.260737	0.102	-0.461	-0.06	0.770483	0.630653	0.941765	-0.113237	TRUE	Both	773	2892
MB_280.11	Alcohol abuse and dependence	Mental	0.0108981	1.96265	-0.514764	0.202	-0.911	-0.118	0.597642	0.402122	0.888696	-0.223559	TRUE	Both	145	3539
CA_136.2	Benign neoplasm of stomach	Neoplasms	0.0115613	1.93699	0.832936	0.33	0.186	1.479	2.30006	1.20442	4.38855	0.361739	TRUE	Both	42	3642
MS_703.1	Gout	Muscloskeletal	0.0118179	1.92746	0.637696	0.253	0.141	1.134	1.89212	1.15142	3.10806	0.276948	TRUE	Both	71	3613
GI_558	Abnormal findings on diagnostic imaging of the digestive tract	Gastrointestinal	0.0124766	1.90391	1.27058	0.509	0.274	2.267	3.56291	1.31521	9.65041	0.551804	TRUE	Both	20	3621
GU_586.2	Cyst of kidney	Genitourinary	0.0129348	1.88824	0.666756	0.268	0.141	1.193	1.94791	1.15142	3.29696	0.289568	TRUE	Both	64	3620
CA_136.4	Benign neoplasm of colon, rectum, anus and anal canal	Neoplasms	0.0134446	1.87145	0.306714	0.124	0.064	0.55	1.35895	1.06609	1.73325	0.133204	TRUE	Both	377	3307
CV_416	Cardiac arrhythmia and conduction disorders	Cardiovascular	0.0141037	1.85067	0.3171	0.129	0.064	0.57	1.37314	1.06609	1.76827	0.137715	TRUE	Both	337	3262
SO_396.1	Conductive hearing loss	Sense organs	0.0143468	1.84324	1.01275	0.414	0.202	1.823	2.75316	1.22385	6.1904	0.439831	TRUE	Both	27	3657
MB_280.21	Opioid abuse or dependence	Mental	0.0145814	1.8362	-0.734299	0.301	-1.324	-0.145	0.479842	0.266069	0.865022	-0.318902	TRUE	Both	68	3616
GI_507	Lesions of mouth	Gastrointestinal	0.0147253	1.83194	0.652523	0.268	0.128	1.177	1.92038	1.13655	3.24463	0.283387	TRUE	Both	62	3588
GU_619	Noninflammatory disorders of ovary, fallopian tube, and broad ligament	Genitourinary	0.0154671	1.81059	0.352449	0.146	0.067	0.638	1.42255	1.0693	1.89269	0.153067	TRUE	Female	239	2607
GU_612.7	Other signs and symptoms in breast	Genitourinary	0.0157213	1.80351	0.576973	0.239	0.109	1.045	1.78064	1.11516	2.8434	0.250576	TRUE	Female	76	2786
CV_413.1	Mitral valve disorders	Cardiovascular	0.0158105	1.80106	0.443085	0.184	0.083	0.803	1.55751	1.08654	2.23223	0.19243	TRUE	Both	137	3547
MB_286.2	Major depressive disorder	Mental	0.0173142	1.7616	-0.264198	0.111	-0.482	-0.047	0.767821	0.617547	0.954087	-0.11474	TRUE	Both	558	3126
MS_718.3	Mid back pain	Muscloskeletal	0.0173411	1.76092	-0.518848	0.218	-0.946	-0.091	0.595206	0.388291	0.913018	-0.225333	TRUE	Both	125	3559
ID_054.3	Hepatitis C	Infections	0.0175476	1.75578	-0.79092	0.333	-1.444	-0.138	0.453427	0.235982	0.871099	-0.343492	TRUE	Both	58	3626
EM_204.4	Hyperglycemia	Endocrine/Metab	0.0183161	1.73717	-0.405706	0.172	-0.743	-0.069	0.666506	0.475685	0.933327	-0.176196	TRUE	Both	207	3477
MS_713	Symptoms related to joints	Muscloskeletal	0.0188973	1.7236	-0.210155	0.09	-0.386	-0.035	0.810459	0.679771	0.965605	-0.091269	TRUE	Both	1380	2296
EM_204	Abnormal glucose	Endocrine/Metab	0.018959	1.72219	-0.262458	0.112	-0.482	-0.043	0.769159	0.617547	0.957911	-0.113984	TRUE	Both	563	3054
DE_674	Disorders of pigmentation	Dermatological	0.0190783	1.71946	0.468155	0.2	0.077	0.86	1.59705	1.08004	2.36316	0.203317	TRUE	Both	112	3491
GU_619.2	Ovarian cyst	Genitourinary	0.0198829	1.70152	0.341209	0.147	0.054	0.628	1.40665	1.05548	1.87386	0.148185	TRUE	Female	236	2626
GI_523	Diverticular disease [Bowel diverticulosis]	Gastrointestinal	0.019936	1.70036	0.329839	0.142	0.052	0.608	1.39074	1.05338	1.83675	0.143247	TRUE	Both	264	3415
CV_417.1	Palpitations	Cardiovascular	0.0200475	1.69794	0.292784	0.126	0.046	0.54	1.34015	1.04707	1.71601	0.127155	TRUE	Both	344	3340
MS_734	Diseases of the jaws	Muscloskeletal	0.0216232	1.66508	-0.544287	0.237	-1.009	-0.08	0.580255	0.364583	0.923116	-0.236381	TRUE	Both	107	3571
MS_745.1	Fracture of lower limb	Muscloskeletal	0.021744	1.66266	-0.560447	0.244	-1.039	-0.082	0.570954	0.353808	0.921272	-0.243399	TRUE	Both	97	3587
ID_089	Infections	Infections	0.0221008	1.65559	-0.208461	0.091	-0.387	-0.03	0.811833	0.679091	0.970446	-0.0905335	TRUE	Both	1255	2427
CA_142.1	Lump or mass in breast	Neoplasms	0.0226464	1.645	0.29513	0.129	0.041	0.549	1.3433	1.04185	1.73152	0.128173	TRUE	Both	316	3368
SO_396.2	Sensorineural hearing loss	Sense organs	0.0238599	1.62233	0.357916	0.158	0.047	0.668	1.43035	1.04812	1.95033	0.155441	TRUE	Both	198	3486
SS_835	Cytology and pathology findings	Symptoms	0.0239195	1.62125	0.496465	0.22	0.066	0.927	1.6429	1.06823	2.52692	0.215612	TRUE	Both	101	3430
EM_247.52	Hypercalcemia	Endocrine/Metab	0.0244802	1.61119	0.549189	0.244	0.071	1.028	1.73185	1.07358	2.79547	0.23851	TRUE	Both	76	3608
CV_416.5	Premature depolarization [Premature beats]	Cardiovascular	0.0251776	1.59899	0.580415	0.259	0.072	1.089	1.78678	1.07466	2.9713	0.252071	TRUE	Both	69	3615
GI_528.1	Nausea	Gastrointestinal	0.026033	1.58448	-0.256868	0.115	-0.483	-0.031	0.773471	0.61693	0.969476	-0.111556	TRUE	Both	515	3169
SS_809.34	Pain in foot and toes*	Symptoms	0.0264535	1.57752	-0.347969	0.157	-0.655	-0.041	0.70612	0.519442	0.959829	-0.151121	TRUE	Both	244	3440
SS_807.21	Muscle weakness (generalized)	Symptoms	0.0265263	1.57632	-0.560577	0.253	-1.056	-0.065	0.57088	0.347844	0.937067	-0.243455	TRUE	Both	96	3588
CV_413	Heart valve disorders	Cardiovascular	0.0267331	1.57295	0.3472	0.157	0.04	0.654	1.4151	1.04081	1.92322	0.150787	TRUE	Both	197	3487
SS_807.2	Weakness	Symptoms	0.0271067	1.56692	-0.446623	0.202	-0.843	-0.051	0.639785	0.430417	0.950279	-0.193966	TRUE	Both	154	3530
EM_247.5	Disorders of calcium metabolism	Endocrine/Metab	0.0273091	1.56369	0.416945	0.189	0.047	0.787	1.51732	1.04812	2.1968	0.181077	TRUE	Both	133	3551
DE_668.3	Contact dermatitis	Dermatological	0.0292106	1.53446	0.263931	0.121	0.027	0.501	1.30204	1.02737	1.65037	0.114624	TRUE	Both	409	3275
GI_550	Disorders of the gallbladder	Gastrointestinal	0.0324428	1.48888	0.340064	0.159	0.028	0.652	1.40504	1.0284	1.91938	0.147688	TRUE	Both	186	3487
SO_381	Strabismus	Sense organs	0.0342859	1.46488	0.743446	0.351	0.055	1.432	2.10317	1.05654	4.18706	0.322875	TRUE	Both	37	3646
EM_239.11	Pure hypercholesterolemia	Endocrine/Metab	0.0347942	1.45849	0.233482	0.111	0.017	0.45	1.26299	1.01715	1.56831	0.1014	TRUE	Both	471	3213
GU_592	Cystitis and urethritis	Genitourinary	0.036461	1.43817	-0.400685	0.192	-0.776	-0.025	0.669861	0.460243	0.97531	-0.174015	TRUE	Both	154	3530
GI_528	Nausea and vomiting	Gastrointestinal	0.0385305	1.4142	-0.225813	0.109	-0.44	-0.012	0.797867	0.644036	0.988072	-0.0980695	TRUE	Both	592	3092
MS_700.1	Lupus	Muscloskeletal	0.03967	1.40154	0.530278	0.258	0.025	1.035	1.6994	1.02532	2.81511	0.230297	TRUE	Both	65	3619
CV_402	Elevated blood pressure reading without diagnosis of hypertension	Cardiovascular	0.0397264	1.40092	0.541005	0.263	0.025	1.057	1.71773	1.02532	2.87772	0.234956	TRUE	Both	68	3544
CA_144.21	Leiomyoma of uterus	Neoplasms	0.040604	1.39143	0.318631	0.156	0.014	0.624	1.37524	1.0141	1.86638	0.13838	TRUE	Female	218	2644
GU_626.111	Amenorrhea	Genitourinary	0.041683	1.38004	0.38957	0.191	0.015	0.764	1.47635	1.01511	2.14685	0.169188	TRUE	Female	144	2718
GU_585	Kidney stone disease	Genitourinary	0.0419516	1.37725	0.366287	0.18	0.013	0.719	1.44237	1.01308	2.05238	0.159076	TRUE	Both	149	3485
DE_674.2	Hypepigmentation*	Dermatological	0.0441324	1.35524	0.565895	0.281	0.015	1.117	1.76102	1.01511	3.05567	0.245765	TRUE	Both	55	3629
EM_236.11	Morbid obesity	Endocrine/Metab	0.0444708	1.35193	0.234909	0.117	0.006	0.464	1.26479	1.00602	1.59042	0.10202	TRUE	Both	387	3297
MS_700.11	Systemic lupus erythematosus [SLE]	Muscloskeletal	0.0445845	1.35082	0.532931	0.265	0.013	1.053	1.70392	1.01308	2.86624	0.231449	TRUE	Both	61	3623
SS_809.31	Pain in arm*	Symptoms	0.0449689	1.34709	-0.410372	0.205	-0.812	-0.009	0.663404	0.443969	0.99104	-0.178222	TRUE	Both	141	3543
MS_713.32	Pain in elbow	Muscloskeletal	0.0454046	1.3429	-0.350645	0.175	-0.694	-0.007	0.704234	0.499574	0.993024	-0.152283	TRUE	Both	188	3496
ID_008	Helicobacter [H. pylori]	Infections	0.0496169	1.30437	0.695153	0.354	0.001	1.389	2.00401	1.001	4.01084	0.301901	TRUE	Both	37	3647
SO_376.2	Vitreous opacities	Sense organs	0.0510357	1.29213	0.443918	0.228	-0.002	0.89	1.5588	0.998002	2.43513	0.192791	TRUE	Both	86	3598
GU_586	Other disorders of the kidney and ureters	Genitourinary	0.052908	1.27648	0.408489	0.211	-0.005	0.822	1.50454	0.995012	2.27505	0.177404	TRUE	Both	114	3511
BI_181	Autoimmune disease	Blood/Immune	0.0542156	1.26588	0.199683	0.104	-0.004	0.403	1.22102	0.996008	1.49631	0.0867213	TRUE	Both	512	3170
MS_727	Other disorders of bone	Muscloskeletal	0.05579	1.25344	0.290012	0.152	-0.007	0.587	1.33644	0.993024	1.79858	0.12595	TRUE	Both	262	3255
DE_668	Dermatitis [eczema]	Dermatological	0.0558292	1.25314	0.214664	0.112	-0.005	0.435	1.23945	0.995012	1.54496	0.0932273	TRUE	Both	511	3132
BI_160.2	Megaloblastic anemia	Blood/Immune	0.0569332	1.24463	0.738328	0.388	-0.022	1.498	2.09243	0.97824	4.47273	0.320652	TRUE	Both	28	3656
CV_423	Abnormal cardiac sounds	Cardiovascular	0.0598239	1.22312	0.35407	0.188	-0.015	0.723	1.42486	0.985112	2.06061	0.153771	TRUE	Both	131	3546
BI_164.2	Macrocytic anemia	Blood/Immune	0.0601961	1.22043	0.597395	0.318	-0.026	1.22	1.81738	0.974335	3.38719	0.259445	TRUE	Both	43	3641
GU_592.1	Cystitis	Genitourinary	0.0618271	1.20882	-0.374545	0.201	-0.768	0.019	0.687602	0.46394	1.01918	-0.162663	TRUE	Both	139	3545
CM_766	Congenital deformities of feet	Congenital	0.0624007	1.20481	-0.925445	0.497	-1.899	0.048	0.396355	0.149718	1.04917	-0.401916	TRUE	Both	27	3654
GU_612.5	Mastodynia	Genitourinary	0.0634477	1.19758	0.340921	0.184	-0.019	0.701	1.40624	0.981179	2.01577	0.14806	TRUE	Female	145	2717
CV_417	Abnormalities of heart beat	Cardiovascular	0.0636401	1.19627	0.210439	0.113	-0.012	0.433	1.23422	0.988072	1.54188	0.0913924	TRUE	Both	474	3209
DE_678	Other skin and subcutaneous disorders	Dermatological	0.0644257	1.19094	0.346404	0.187	-0.021	0.714	1.41397	0.979219	2.04214	0.150442	TRUE	Both	155	3342
MS_715	Other non-inflammatory spondylopathy	Muscloskeletal	0.0655936	1.18314	0.225392	0.122	-0.015	0.465	1.25281	0.985112	1.59201	0.0978865	TRUE	Both	405	3279
ID_092	Bacteremia, Sepsis, and SIRS	Infections	0.0690883	1.1606	-0.456039	0.251	-0.948	0.036	0.633789	0.387515	1.03666	-0.198055	TRUE	Both	94	3590
MB_284	Suicide ideation and attempt or self harm	Mental	0.0706889	1.15065	-0.533498	0.295	-1.112	0.045	0.58655	0.328901	1.04603	-0.231695	TRUE	Both	65	3619
ID_054.31	Chronic hepatitis C	Infections	0.0710411	1.14849	-0.670462	0.371	-1.398	0.057	0.511472	0.247091	1.05866	-0.291178	TRUE	Both	43	3641
ID_092.2	Sepsis	Infections	0.0723645	1.14047	-0.506878	0.282	-1.06	0.046	0.602373	0.346456	1.04707	-0.220134	TRUE	Both	74	3610
CV_446	Hypotension	Cardiovascular	0.0728322	1.13768	0.48726	0.272	-0.045	1.02	1.62785	0.955997	2.77319	0.211614	TRUE	Both	68	3568
GI_542.7	Chronic nonalcoholic liver disease	Gastrointestinal	0.0741633	1.12981	0.358317	0.201	-0.035	0.752	1.43092	0.965605	2.12124	0.155615	TRUE	Both	116	3568
EM_239.1	Hypercholesterolemia	Endocrine/Metab	0.0743664	1.12862	0.180566	0.101	-0.018	0.379	1.19789	0.982161	1.46082	0.0784187	TRUE	Both	622	3062
DE_676.1	Hypertrophic scar [Keloid scar]	Dermatological	0.0750626	1.12458	0.747281	0.42	-0.076	1.57	2.11125	0.926816	4.80665	0.32454	TRUE	Both	25	3659
CV_424.2	Systolic heart failure	Cardiovascular	0.0754522	1.12233	0.571568	0.322	-0.059	1.202	1.77104	0.942707	3.32676	0.248229	TRUE	Both	44	3640
MS_715.1	Spondylosis	Muscloskeletal	0.0769113	1.11401	0.236114	0.133	-0.026	0.498	1.26632	0.974335	1.64543	0.102543	TRUE	Both	322	3362
CV_423.1	Cardiac murmurs	Cardiovascular	0.0770355	1.11331	0.333981	0.189	-0.036	0.704	1.39652	0.96464	2.02182	0.145046	TRUE	Both	130	3554
GI_529.5	Constipation	Gastrointestinal	0.0772846	1.11191	-0.230328	0.13	-0.486	0.025	0.794273	0.615082	1.02532	-0.10003	TRUE	Both	371	3313
CV_416.51	Atrial premature depolarization [Supraventricular premature beats]	Cardiovascular	0.0828508	1.0817	0.761517	0.439	-0.099	1.622	2.14152	0.905743	5.06321	0.330723	TRUE	Both	23	3661
MB_284.1	Suicidal ideations	Mental	0.0840113	1.07566	-0.541478	0.313	-1.156	0.073	0.581887	0.314743	1.07573	-0.235161	TRUE	Both	57	3627
MB_283.4	Patient's noncompliance with medical treatment and regimen	Mental	0.0858426	1.0663	-0.492173	0.287	-1.054	0.069	0.611296	0.348541	1.07144	-0.213748	TRUE	Both	70	3614
SS_800.2	Precordial pain	Symptoms	0.0882992	1.05404	0.410642	0.241	-0.062	0.883	1.50779	0.939883	2.41814	0.17834	TRUE	Both	78	3606
ID_004	Streptococcus	Infections	0.0892765	1.04926	-0.379156	0.223	-0.816	0.058	0.684439	0.442197	1.05971	-0.164665	TRUE	Both	111	3573
GI_529.1	Diarrhea	Gastrointestinal	0.0898407	1.04653	-0.209102	0.123	-0.451	0.033	0.811312	0.636991	1.03355	-0.090812	TRUE	Both	426	3258
ID_054	Hepatovirus	Infections	0.0909585	1.04116	-0.439678	0.26	-0.949	0.07	0.644244	0.387128	1.07251	-0.19095	TRUE	Both	80	3604
GI_540.3	Viral hepatitits	Gastrointestinal	0.0909585	1.04116	-0.439678	0.26	-0.949	0.07	0.644244	0.387128	1.07251	-0.19095	TRUE	Both	80	3604
PP_900	Spontaneous abortion or history of recurrent pregnancy loss	Pregnancy	0.0943305	1.02535	-0.631323	0.377	-1.371	0.108	0.531888	0.253853	1.11405	-0.27418	TRUE	Female	43	2819
MS_717.2	Sacrococcygeal disorders	Muscloskeletal	0.0951449	1.02161	-0.388018	0.233	-0.844	0.068	0.6784	0.429987	1.07037	-0.168514	TRUE	Both	104	3580
RE_462.1	Acute sinusitis	Respiratory	0.0979118	1.00916	-0.198979	0.12	-0.435	0.037	0.819567	0.647265	1.03769	-0.0864153	TRUE	Both	447	3237
MS_745	Fractures	Muscloskeletal	0.0993656	1.00276	-0.200774	0.122	-0.44	0.038	0.818097	0.644036	1.03873	-0.0871949	TRUE	Both	405	3271
GU_582.21	End stage renal disease [CDK, stage 5]	Genitourinary	0.0996161	1.00167	0.530014	0.322	-0.101	1.161	1.69896	0.903933	3.19312	0.230182	TRUE	Both	42	3642
SO_386	Visual disturbances	Sense organs	0.100174	0.999246	0.276027	0.168	-0.053	0.605	1.31788	0.94838	1.83125	0.119877	TRUE	Both	177	3409
CV_404.1	Myocardial infarction [Heart attack]	Cardiovascular	0.101773	0.992366	-0.398298	0.243	-0.875	0.079	0.671462	0.416862	1.0822	-0.172979	TRUE	Both	95	3589
MS_701	Osteomyelitis, periostitis, and other infections involving bone	Muscloskeletal	0.103367	0.985618	-0.818128	0.502	-1.803	0.166	0.441257	0.164804	1.18057	-0.355308	TRUE	Both	25	3658
MS_701.1	Osteomyelitis	Muscloskeletal	0.103578	0.984734	-0.817625	0.502	-1.802	0.167	0.441479	0.164969	1.18175	-0.35509	TRUE	Both	25	3659
SO_394.2	Vertigo	Sense organs	0.1061	0.974286	-0.40951	0.253	-0.906	0.087	0.663976	0.404138	1.0909	-0.177848	TRUE	Both	86	3598
GU_594.4	Frequency of urination and polyuria	Genitourinary	0.106368	0.973189	0.210981	0.131	-0.045	0.467	1.23489	0.955997	1.5952	0.0916279	TRUE	Both	314	3370
GU_614.5	Inflammatory disease of cervix, vagina, and vulva	Genitourinary	0.107849	0.967182	-0.210494	0.131	-0.467	0.046	0.810184	0.62688	1.04707	-0.0914163	TRUE	Female	417	2445
MB_286.1	Bipolar disorder	Mental	0.110509	0.956601	-0.292468	0.183	-0.652	0.067	0.746419	0.521003	1.0693	-0.127017	TRUE	Both	159	3525
SS_830	Proteinuria	Symptoms	0.111777	0.951647	0.514747	0.324	-0.12	1.149	1.67322	0.88692	3.15504	0.223552	TRUE	Both	43	3593
DE_684	Diseases of hair and hair follicles	Dermatological	0.114962	0.939447	0.285322	0.181	-0.069	0.64	1.33019	0.933327	1.89648	0.123914	TRUE	Both	151	3532
CM_771	Congenital malformations of integument	Congenital	0.118189	0.927423	0.450902	0.289	-0.115	1.017	1.56973	0.891366	2.76489	0.195824	TRUE	Both	56	3628
MS_719	Disorders of muscle	Muscloskeletal	0.119512	0.922587	-0.224368	0.144	-0.507	0.058	0.799021	0.6023	1.05971	-0.0974416	TRUE	Both	286	3371
EM_202	Diabetes mellitus	Endocrine/Metab	0.125824	0.900238	-0.154514	0.101	-0.352	0.043	0.856832	0.70328	1.04394	-0.0671044	TRUE	Both	640	3044
GI_540.1	Chronic hepatitis	Gastrointestinal	0.128892	0.889773	-0.458581	0.302	-1.05	0.133	0.63218	0.349938	1.14225	-0.199159	TRUE	Both	59	3625
DE_679	Skin symptoms	Dermatological	0.130547	0.884233	-0.168513	0.111	-0.387	0.05	0.84492	0.679091	1.05127	-0.0731843	TRUE	Both	558	3109
MS_740.2	Dislocation of shoulder	Muscloskeletal	0.131566	0.880856	0.656596	0.435	-0.197	1.51	1.92822	0.821191	4.52673	0.285156	TRUE	Both	22	3662
EM_230.2	Abnormal weight loss and underweight	Endocrine/Metab	0.133015	0.876099	0.330447	0.22	-0.101	0.762	1.39159	0.903933	2.14256	0.143511	TRUE	Both	94	3590
DE_679.1	Rash and other nonspecific skin eruption	Dermatological	0.134367	0.871707	-0.18413	0.123	-0.425	0.057	0.831828	0.65377	1.05866	-0.0799667	TRUE	Both	409	3275
GI_502.32	Periapical abscess	Gastrointestinal	0.134517	0.871224	-0.493371	0.33	-1.14	0.153	0.610564	0.319819	1.16532	-0.214268	TRUE	Both	51	3633
GI_542	Chronic liver disease	Gastrointestinal	0.136864	0.863711	0.235191	0.158	-0.075	0.545	1.26515	0.927743	1.72461	0.102142	TRUE	Both	204	3478
BI_164.3	Acute posthemorrhagic anemia	Blood/Immune	0.139171	0.85645	-0.401094	0.271	-0.933	0.13	0.669587	0.393372	1.13883	-0.174193	TRUE	Both	73	3611
MB_286.11	Bipolar I disorder	Mental	0.147649	0.830771	-0.336792	0.233	-0.793	0.119	0.714058	0.452485	1.12637	-0.146267	TRUE	Both	98	3586
MS_717	Other and unspecified dorsopathies	Muscloskeletal	0.149464	0.825464	-0.289251	0.201	-0.683	0.104	0.748824	0.505099	1.1096	-0.12562	TRUE	Both	138	3525
MS_741.6	Sprains and strains of ankle and foot	Muscloskeletal	0.149792	0.824511	-0.240458	0.167	-0.568	0.087	0.786268	0.566658	1.0909	-0.104429	TRUE	Both	210	3474
MS_715.4	Spinal stenosis	Muscloskeletal	0.150501	0.822461	0.234265	0.163	-0.085	0.554	1.26398	0.918512	1.7402	0.10174	TRUE	Both	200	3484
NS_331.61	Migraine with aura	Neurological	0.152739	0.81605	0.320587	0.224	-0.119	0.76	1.37794	0.887808	2.13828	0.139229	TRUE	Both	91	3593
RE_463	Rhinitis and nasal congestion	Respiratory	0.156433	0.805671	-0.140313	0.099	-0.334	0.054	0.869086	0.716054	1.05548	-0.0609374	TRUE	Both	720	2964
MS_718.2	Cervicalgia	Muscloskeletal	0.157088	0.803857	0.159505	0.113	-0.061	0.38	1.17293	0.940823	1.46228	0.0692723	TRUE	Both	484	3200
RE_499.3	Bronchospasm	Respiratory	0.159537	0.797138	-0.453705	0.323	-1.086	0.178	0.63527	0.337564	1.19483	-0.197042	TRUE	Both	55	3629
MS_734.6	Temporomandibular joint disorders	Muscloskeletal	0.159574	0.797038	-0.359746	0.256	-0.861	0.142	0.697853	0.422739	1.15258	-0.156236	TRUE	Both	84	3600
EM_232.2	Vitamin B group deficiency	Endocrine/Metab	0.160223	0.795275	0.270328	0.192	-0.107	0.648	1.31039	0.898526	1.91171	0.117402	TRUE	Both	124	3560
NS_329	Symptoms and signs involving cognitive functions and awareness	Neurological	0.161291	0.79239	-0.256886	0.183	-0.616	0.103	0.773456	0.540101	1.10849	-0.111564	TRUE	Both	169	3503
RE_479.3	Respiratory failure	Respiratory	0.161716	0.791246	-0.418536	0.299	-1.005	0.168	0.65801	0.366045	1.18294	-0.181768	TRUE	Both	64	3620
DE_660.1	Fungal infection of the skin	Dermatological	0.16576	0.78052	-0.186141	0.134	-0.449	0.077	0.830157	0.638266	1.08004	-0.0808399	TRUE	Both	339	3345
SO_380	Disorders of optic nerve and visual pathways	Sense organs	0.166025	0.779827	0.374938	0.271	-0.156	0.905	1.4549	0.855559	2.47193	0.162834	TRUE	Both	60	3623
CV_446.2	Orthostatic hypotension	Cardiovascular	0.166259	0.779214	0.507491	0.367	-0.211	1.226	1.66112	0.809774	3.40757	0.2204	TRUE	Both	36	3648
GU_599	Other symptoms/disorders or the urinary system	Genitourinary	0.166994	0.7773	-0.571883	0.414	-1.383	0.239	0.564462	0.250825	1.26998	-0.248366	TRUE	Both	33	3588
CV_404.11	Acute myocardial infarction	Cardiovascular	0.168389	0.773687	-0.401711	0.292	-0.973	0.17	0.669174	0.377947	1.1853	-0.174461	TRUE	Both	64	3620
GU_626.11	Oligomenorrhea	Genitourinary	0.176239	0.753899	0.246888	0.183	-0.111	0.605	1.28004	0.894939	1.83125	0.107222	TRUE	Female	163	2699
SS_807	Malaise and fatigue	Symptoms	0.179437	0.746087	-0.163409	0.122	-0.402	0.075	0.849244	0.668981	1.07788	-0.0709678	TRUE	Both	509	2892
EM_202.2	Type 2 diabetes	Endocrine/Metab	0.18061	0.743258	-0.138534	0.103	-0.341	0.064	0.870633	0.711059	1.06609	-0.0601647	TRUE	Both	607	3077
MS_713.38	Pain in ankle and joints of foot	Muscloskeletal	0.186583	0.729127	0.175931	0.133	-0.085	0.437	1.19236	0.918512	1.54806	0.0764056	TRUE	Both	322	3362
RE_494.1	Dysphonia	Respiratory	0.186773	0.728686	0.373543	0.283	-0.181	0.928	1.45287	0.834435	2.52945	0.162228	TRUE	Both	56	3628
SO_391.2	Eustachian tube disorders	Sense organs	0.190158	0.720885	0.272653	0.208	-0.135	0.681	1.31344	0.873716	1.97585	0.118412	TRUE	Both	109	3575
MS_706	Inflammatory spondylopathies	Muscloskeletal	0.190282	0.720603	-0.40046	0.306	-1	0.199	0.670012	0.367879	1.22018	-0.173918	TRUE	Both	58	3620
EM_230.3	Anorexia	Endocrine/Metab	0.190378	0.720383	-0.657334	0.502	-1.641	0.327	0.518231	0.193786	1.3868	-0.285476	TRUE	Both	23	3661
RE_460.2	Acute lower respiratory infection	Respiratory	0.190838	0.719335	-0.178571	0.137	-0.446	0.089	0.836465	0.640184	1.09308	-0.0775523	TRUE	Both	325	3359
GU_614.52	Vaginitis and vulvovaginitis	Genitourinary	0.191081	0.718782	-0.196052	0.15	-0.49	0.098	0.821969	0.612626	1.10296	-0.0851443	TRUE	Female	289	2573
DE_680.3	Xerosis cutis*	Dermatological	0.192399	0.715797	0.492218	0.378	-0.248	1.232	1.63594	0.78036	3.42808	0.213767	TRUE	Both	31	3653
DE_684.1	Alopecia	Dermatological	0.194677	0.710685	0.264566	0.204	-0.135	0.664	1.30287	0.873716	1.94255	0.114899	TRUE	Both	116	3568
RE_463.2	Allergic rhinitis	Respiratory	0.195889	0.70799	-0.136142	0.105	-0.342	0.07	0.872719	0.710348	1.07251	-0.0591256	TRUE	Both	581	3103
CV_439	Hemorrhoids	Cardiovascular	0.199787	0.699434	0.22636	0.177	-0.12	0.572	1.25403	0.88692	1.77181	0.0983067	TRUE	Both	170	3326
GI_529.2	Flatulence, eructation, and gas pain	Gastrointestinal	0.200792	0.697254	-0.236598	0.185	-0.599	0.126	0.789309	0.549361	1.13428	-0.102753	TRUE	Both	155	3529
RE_465.1	Acute Pharyngitis	Respiratory	0.201258	0.696247	-0.143674	0.112	-0.364	0.077	0.86617	0.694891	1.08004	-0.062397	TRUE	Both	541	3143
GI_542.1	Fibrosis and cirrhosis of liver	Gastrointestinal	0.202422	0.693743	-0.52235	0.41	-1.326	0.281	0.593125	0.265537	1.32445	-0.226854	TRUE	Both	33	3651
GI_542.11	Cirrhosis of liver	Gastrointestinal	0.202422	0.693743	-0.52235	0.41	-1.326	0.281	0.593125	0.265537	1.32445	-0.226854	TRUE	Both	33	3651
RE_481	Interstitial pulmonary diseases	Respiratory	0.206103	0.685916	-0.477598	0.378	-1.218	0.263	0.620271	0.295821	1.30083	-0.207418	TRUE	Both	39	3642
NS_331.6	Migraine	Neurological	0.207612	0.682747	0.144086	0.114	-0.08	0.368	1.15498	0.923116	1.44484	0.062576	TRUE	Both	452	3232
GU_594.2	Dysuria	Genitourinary	0.2123	0.673051	-0.156111	0.125	-0.401	0.089	0.855464	0.66965	1.09308	-0.0677983	TRUE	Both	382	3302
CV_436.2	Atherosclerosis of the extremities	Cardiovascular	0.214351	0.668875	0.541964	0.436	-0.314	1.397	1.71938	0.730519	4.04305	0.235372	TRUE	Both	23	3661
GI_540	Hepatitis	Gastrointestinal	0.215182	0.667195	-0.278945	0.225	-0.72	0.162	0.756582	0.486752	1.17586	-0.121144	TRUE	Both	102	3574
GU_582	Renal failure	Genitourinary	0.215283	0.666991	-0.193801	0.156	-0.5	0.113	0.823822	0.606531	1.11963	-0.0841668	TRUE	Both	255	3428
SO_376	Disorders of vitreous body	Sense organs	0.216442	0.664659	0.223977	0.181	-0.131	0.579	1.25104	0.877218	1.78425	0.0972721	TRUE	Both	149	3534
MS_724.5	Exostosis	Muscloskeletal	0.217663	0.662216	0.268322	0.218	-0.158	0.695	1.30777	0.85385	2.00371	0.116531	TRUE	Both	103	3581
BI_177.2	Enlargement of lymph nodes [Lymphadenopathy]	Blood/Immune	0.220196	0.65719	0.227195	0.185	-0.136	0.59	1.25507	0.872843	1.80399	0.0986696	TRUE	Both	141	3543
GU_623	Pelvic organ prolapse and fistulas	Genitourinary	0.221343	0.654934	-0.295072	0.241	-0.768	0.178	0.744478	0.46394	1.19483	-0.128148	TRUE	Female	93	2765
MS_721	Synoviopathy and bursopathy	Muscloskeletal	0.221489	0.654648	0.150843	0.123	-0.091	0.393	1.16281	0.913018	1.48142	0.0655105	TRUE	Both	419	3258
MS_741	Sprains and strains	Muscloskeletal	0.223461	0.650798	-0.130069	0.107	-0.339	0.079	0.878035	0.712482	1.0822	-0.0564884	TRUE	Both	630	3006
CV_417.2	Tachycardia	Cardiovascular	0.233232	0.632212	0.207143	0.174	-0.133	0.548	1.23016	0.875465	1.72979	0.0899611	TRUE	Both	175	3509
GI_502.3	Diseases of pulp and periapical tissues	Gastrointestinal	0.235207	0.62855	-0.349621	0.295	-0.927	0.228	0.704955	0.395739	1.25609	-0.151838	TRUE	Both	61	3623
GI_528.2	Vomiting	Gastrointestinal	0.235852	0.627361	-0.146631	0.124	-0.389	0.096	0.863612	0.677734	1.10076	-0.0636812	TRUE	Both	402	3282
EM_247	Disorders of mineral metabolism and mineral deficiencies	Endocrine/Metab	0.238787	0.621989	0.137619	0.117	-0.091	0.367	1.14754	0.913018	1.4434	0.0597672	TRUE	Both	422	3262
EM_202.1	Type 1 diabetes	Endocrine/Metab	0.238885	0.621811	0.312284	0.265	-0.207	0.832	1.36654	0.81302	2.29791	0.135623	TRUE	Both	65	3619
GI_516	Other diseases of stomach and duodenum	Gastrointestinal	0.240965	0.618046	0.334104	0.285	-0.224	0.893	1.39669	0.799315	2.44245	0.1451	TRUE	Both	61	3554
CV_403	Angina pectoris	Cardiovascular	0.242206	0.615816	-0.328902	0.281	-0.88	0.222	0.719713	0.414783	1.24857	-0.14284	TRUE	Both	72	3566
GI_520.2	Diaphragmatic hernia	Gastrointestinal	0.244349	0.611989	0.204109	0.175	-0.14	0.548	1.22643	0.869358	1.72979	0.0886434	TRUE	Both	160	3524
SS_823	Abnormal serum enzyme levels	Symptoms	0.247189	0.606972	0.413423	0.357	-0.287	1.114	1.51198	0.750512	3.04652	0.179547	TRUE	Both	34	3650
SS_823.1	Nonspecific elevation of levels of transaminase or lactic acid dehydrogenase [LDH]	Symptoms	0.247189	0.606972	0.413423	0.357	-0.287	1.114	1.51198	0.750512	3.04652	0.179547	TRUE	Both	34	3650
ID_089.2	Viral infections	Infections	0.248289	0.605042	-0.108918	0.094	-0.294	0.076	0.896804	0.745276	1.07896	-0.0473024	TRUE	Both	836	2848
MS_713.36	Pain in hip	Muscloskeletal	0.251599	0.599291	-0.145737	0.127	-0.395	0.103	0.864385	0.67368	1.10849	-0.0632926	TRUE	Both	383	3301
RE_465	Pharyngitis	Respiratory	0.253291	0.596381	-0.12807	0.112	-0.348	0.092	0.879792	0.706099	1.09636	-0.05562	TRUE	Both	545	3139
MB_288	Anxiety and anxiety disorders	Mental	0.253685	0.595706	-0.120402	0.105	-0.327	0.086	0.886564	0.721084	1.08981	-0.0522898	TRUE	Both	638	2854
GU_614	Inflammatory diseases of female pelvic organs	Genitourinary	0.256026	0.591716	-0.14313	0.126	-0.39	0.104	0.866642	0.677057	1.1096	-0.0621605	TRUE	Female	457	2405
SO_397	Other hearing abnormality	Sense organs	0.260985	0.583385	-0.208582	0.186	-0.572	0.155	0.811735	0.564396	1.16766	-0.0905858	TRUE	Both	157	3510
CV_404	Ischemic heart disease	Cardiovascular	0.261546	0.582452	-0.165714	0.148	-0.455	0.124	0.847289	0.634448	1.13202	-0.0719686	TRUE	Both	279	3389
GU_614.51	Cervicitis and endocervicitis	Genitourinary	0.268265	0.571435	-0.317661	0.287	-0.88	0.245	0.72785	0.414783	1.27762	-0.137958	TRUE	Female	65	2797
CV_426	Complications and ill-defined descriptions of heart disease	Cardiovascular	0.275083	0.560536	0.441354	0.404	-0.351	1.234	1.55481	0.703984	3.43494	0.191678	TRUE	Both	28	3614
GI_542.2	Fatty liver disease (FLD)	Gastrointestinal	0.276228	0.558732	0.237058	0.218	-0.19	0.664	1.26751	0.826959	1.94255	0.102953	TRUE	Both	102	3582
BI_177	Abnormality of the lymph nodes	Blood/Immune	0.27682	0.557802	0.189129	0.174	-0.152	0.53	1.2082	0.858988	1.69893	0.0821379	TRUE	Both	163	3520
MS_718.4	Low back pain	Muscloskeletal	0.277926	0.55607	-0.108547	0.1	-0.305	0.088	0.897137	0.737123	1.09199	-0.0471413	TRUE	Both	768	2916
MS_713.31	Pain in shoulder	Muscloskeletal	0.278162	0.555702	-0.120513	0.111	-0.338	0.097	0.886466	0.713195	1.10186	-0.0523381	TRUE	Both	529	3155
MS_706.1	Sacroiliitis	Muscloskeletal	0.282204	0.549437	-0.386159	0.359	-1.09	0.318	0.679662	0.336216	1.37438	-0.167707	TRUE	Both	41	3643
GU_612.8	Other specified disorders of breast	Genitourinary	0.282292	0.549301	0.261491	0.243	-0.215	0.738	1.29887	0.806541	2.09175	0.113564	TRUE	Female	77	2785
GI_510	Diseases of esophagus	Gastrointestinal	0.286188	0.543349	0.161593	0.152	-0.135	0.459	1.17538	0.873716	1.58249	0.0701789	TRUE	Both	232	3441
GU_623.1	Uterine/Uterovaginal prolapse	Genitourinary	0.286516	0.542851	-0.270604	0.254	-0.768	0.227	0.762919	0.46394	1.25483	-0.117522	TRUE	Female	82	2780
SO_396.8	Bilateral hearing loss	Sense organs	0.292399	0.534023	0.189408	0.18	-0.163	0.542	1.20853	0.849591	1.71944	0.0822589	TRUE	Both	154	3530
RE_494	Voice disturbance	Respiratory	0.293873	0.531841	0.272905	0.26	-0.237	0.782	1.31378	0.788991	2.18584	0.118521	TRUE	Both	70	3599
SS_840	Allergy	Symptoms	0.294122	0.531472	-0.0992348	0.095	-0.285	0.086	0.90553	0.752014	1.08981	-0.0430971	TRUE	Both	831	2819
RE_469.1	Acute bronchitis	Respiratory	0.294814	0.530453	-0.145481	0.139	-0.418	0.127	0.864606	0.658362	1.13542	-0.0631817	TRUE	Both	307	3377
SO_390	Disorders of external ear	Sense organs	0.295902	0.528852	0.149949	0.143	-0.131	0.431	1.16178	0.877218	1.5388	0.0651221	TRUE	Both	263	3419
DE_660.6	Cellulitis and abscess	Dermatological	0.297094	0.527105	-0.132042	0.127	-0.38	0.116	0.876304	0.683861	1.123	-0.0573451	TRUE	Both	376	3308
CV_413.2	Aortic valve disorders	Cardiovascular	0.29711	0.527083	0.278397	0.267	-0.245	0.802	1.32101	0.782705	2.23	0.120906	TRUE	Both	64	3620
SO_375.1	Glaucoma	Sense organs	0.298005	0.525777	0.277547	0.267	-0.245	0.8	1.31989	0.782705	2.22554	0.120537	TRUE	Both	67	3617
NS_333.11	Obstructive sleep apnea	Neurological	0.300758	0.521783	0.127102	0.123	-0.114	0.368	1.13553	0.892258	1.44484	0.0551997	TRUE	Both	373	3311
CV_410	Inflammation of the heart [Carditis]	Cardiovascular	0.301536	0.520661	-0.354634	0.343	-1.027	0.318	0.70143	0.35808	1.37438	-0.154015	TRUE	Both	45	3639
ID_057.1	Human immunodeficiency virus	Infections	0.302477	0.519308	-0.398146	0.386	-1.155	0.359	0.671564	0.315058	1.4319	-0.172913	TRUE	Both	35	3649
GI_512	Aphagia and dysphagia	Gastrointestinal	0.302977	0.518591	0.219316	0.213	-0.198	0.637	1.24522	0.82037	1.8908	0.0952476	TRUE	Both	113	3469
MS_730	Other disorders and symptoms of the musculoskeletal system	Muscloskeletal	0.304412	0.516538	-0.235311	0.229	-0.684	0.214	0.790325	0.504595	1.23862	-0.102194	TRUE	Both	106	3535
CV_404.2	Coronary atherosclerosis [Atherosclerotic heart disease]	Cardiovascular	0.306433	0.513665	-0.155691	0.152	-0.454	0.143	0.855824	0.635083	1.15373	-0.0676156	TRUE	Both	258	3426
SO_367	Inflammation of the eye	Sense organs	0.306565	0.513478	0.127812	0.125	-0.117	0.373	1.13634	0.889585	1.45208	0.0555083	TRUE	Both	366	3318
GI_514.2	Intestinal obstruction	Gastrointestinal	0.308693	0.510474	-0.297649	0.292	-0.871	0.275	0.742562	0.418533	1.31653	-0.129267	TRUE	Both	60	3624
RE_471.3	Hypertrophy of nasal turbinates	Respiratory	0.309013	0.510023	-0.335717	0.33	-0.983	0.311	0.714825	0.374187	1.36479	-0.1458	TRUE	Both	47	3637
MB_286.4	Dysthymic disorder	Mental	0.30923	0.509719	-0.183383	0.18	-0.537	0.17	0.832449	0.584499	1.1853	-0.0796424	TRUE	Both	167	3517
CV_414	Cardiomyopathy	Cardiovascular	0.31017	0.5084	0.274661	0.271	-0.256	0.805	1.31608	0.774142	2.2367	0.119284	TRUE	Both	65	3603
SO_394	Disorders of vestibular function	Sense organs	0.310396	0.508084	-0.231589	0.228	-0.679	0.216	0.793272	0.507124	1.2411	-0.100578	TRUE	Both	100	3580
BI_164	Anemia	Blood/Immune	0.311028	0.507201	-0.11591	0.114	-0.34	0.108	0.890556	0.71177	1.11405	-0.0503389	TRUE	Both	501	3048
SO_386.4	Visual field defects	Sense organs	0.312565	0.50506	0.372756	0.369	-0.351	1.096	1.45173	0.703984	2.99217	0.161886	TRUE	Both	32	3652
SO_391	Disorders of the middle ear	Sense organs	0.316008	0.500301	0.133448	0.133	-0.127	0.394	1.14276	0.880734	1.4829	0.0579558	TRUE	Both	327	3355
SO_397.1	Tinnitus	Sense organs	0.317187	0.498684	-0.186666	0.187	-0.552	0.179	0.829721	0.575797	1.19602	-0.0810681	TRUE	Both	153	3531
CA_142	Lump or mass in breast or nonspecific abnormal breast exam	Neoplasms	0.318759	0.496537	0.113203	0.114	-0.109	0.336	1.11986	0.89673	1.39934	0.0491636	TRUE	Both	481	3137
MS_722	Fasciopathy	Muscloskeletal	0.319431	0.495623	-0.172488	0.173	-0.512	0.167	0.841568	0.599296	1.18175	-0.0749108	TRUE	Both	185	3493
CV_433	Other cerebrovascular disease	Cardiovascular	0.321627	0.492647	0.213104	0.215	-0.208	0.635	1.23751	0.812207	1.88702	0.0925501	TRUE	Both	108	3568
MS_709	Acquired deformities of fingers and toes	Muscloskeletal	0.325042	0.48806	0.182225	0.185	-0.181	0.545	1.19988	0.834435	1.72461	0.0791392	TRUE	Both	146	3538
SO_367.5	Uveitis	Sense organs	0.325069	0.488025	-0.394145	0.401	-1.179	0.391	0.674256	0.307586	1.47846	-0.171175	TRUE	Both	33	3651
SS_840.2	Allergy to insects	Symptoms	0.328155	0.483921	0.261421	0.267	-0.263	0.785	1.29877	0.768742	2.19241	0.113534	TRUE	Both	63	3621
ID_089.3	Fungal infections	Infections	0.328267	0.483773	-0.111759	0.114	-0.336	0.112	0.894259	0.714623	1.11851	-0.0485364	TRUE	Both	515	3169
GI_525	Intestinal malabsorption	Gastrointestinal	0.330583	0.480719	0.364803	0.375	-0.37	1.1	1.44023	0.690734	3.00417	0.158432	TRUE	Both	31	3638
GI_529.7	Fecal incontinence and encopresis	Gastrointestinal	0.332768	0.477858	-0.353047	0.365	-1.067	0.361	0.702544	0.344039	1.43476	-0.153326	TRUE	Both	40	3644
NS_331.64	Chronic migraine without aura	Neurological	0.333936	0.476337	0.325906	0.337	-0.335	0.987	1.38529	0.715338	2.68317	0.141539	TRUE	Both	40	3644
GI_546.3	Hepatomegaly	Gastrointestinal	0.33443	0.475695	0.29783	0.309	-0.307	0.903	1.34693	0.735651	2.46699	0.129346	TRUE	Both	47	3637
ID_052.32	Herpes zoster	Infections	0.342243	0.465666	-0.229089	0.241	-0.702	0.244	0.795258	0.495593	1.27634	-0.099492	TRUE	Both	89	3595
SO_386.3	Visual discomfort	Sense organs	0.342351	0.465528	-0.399006	0.42	-1.223	0.425	0.670987	0.294346	1.52959	-0.173286	TRUE	Both	30	3654
NS_324.31	Dystonia	Neurological	0.345177	0.461958	-0.347393	0.368	-1.069	0.374	0.706527	0.343352	1.45354	-0.150871	TRUE	Both	38	3646
ID_088	Sexually transmitted disease	Infections	0.346491	0.460308	-0.204843	0.218	-0.631	0.222	0.814775	0.532059	1.24857	-0.0889624	TRUE	Both	108	3566
GI_546	Other disorders of liver	Gastrointestinal	0.347277	0.459324	0.22309	0.237	-0.242	0.688	1.24993	0.785056	1.98973	0.0968867	TRUE	Both	86	3549
MS_713.4	Stiffness of joint	Muscloskeletal	0.347601	0.458918	-0.277368	0.295	-0.856	0.301	0.757775	0.424858	1.35121	-0.12046	TRUE	Both	59	3625
EM_204.2	Impaired glucose tolerance (oral)	Endocrine/Metab	0.347942	0.458493	0.273521	0.291	-0.298	0.845	1.31459	0.742301	2.32798	0.118789	TRUE	Both	52	3632
GU_621.1	Dysplasia of cervix	Genitourinary	0.348605	0.457666	-0.218588	0.233	-0.676	0.238	0.803653	0.508648	1.26871	-0.0949314	TRUE	Female	98	2764
NS_336.4	Mononeuritis of upper limb	Neurological	0.349842	0.456128	0.134394	0.144	-0.147	0.416	1.14384	0.863294	1.51589	0.0583664	TRUE	Both	261	3423
EM_204.5	Prediabetes*	Endocrine/Metab	0.351178	0.454473	-0.21764	0.233	-0.675	0.24	0.804415	0.509156	1.27125	-0.0945199	TRUE	Both	97	3587
MS_721.11	Trigger finger	Muscloskeletal	0.353175	0.45201	0.230344	0.248	-0.256	0.717	1.25903	0.774142	2.04828	0.100037	TRUE	Both	76	3608
SS_809.33	Pain in hand and fingers*	Symptoms	0.355566	0.44908	-0.186221	0.202	-0.581	0.209	0.83009	0.559339	1.23244	-0.0808746	TRUE	Both	136	3548
NS_351	Disturbances of skin sensation	Neurological	0.355994	0.448557	0.129939	0.141	-0.146	0.406	1.13876	0.864158	1.5008	0.056432	TRUE	Both	280	3250
MS_713.37	Pain in knee	Muscloskeletal	0.356002	0.448547	-0.0958004	0.104	-0.299	0.108	0.908645	0.741559	1.11405	-0.0416056	TRUE	Both	685	2999
DE_664.4	Psoriasis	Dermatological	0.360252	0.443393	-0.266409	0.291	-0.837	0.304	0.766125	0.433008	1.35527	-0.1157	TRUE	Both	60	3624
GI_510.2	Esophagitis	Gastrointestinal	0.360373	0.443247	0.149927	0.164	-0.171	0.471	1.16175	0.842822	1.60159	0.0651126	TRUE	Both	194	3490
EM_256.5	Hypokalemia [Hypopotassemia]	Endocrine/Metab	0.371477	0.430068	0.13879	0.155	-0.166	0.443	1.14888	0.847046	1.55737	0.0602758	TRUE	Both	214	3470
MS_745.3	Fracture of upper limb	Muscloskeletal	0.372072	0.429373	-0.213232	0.239	-0.681	0.255	0.807968	0.506111	1.29046	-0.0926057	TRUE	Both	89	3595
SO_366.2	Conjunctival degenerations and deposits	Sense organs	0.37239	0.429002	-0.408386	0.458	-1.306	0.489	0.664722	0.270901	1.63068	-0.17736	TRUE	Both	25	3659
RE_495	Abnormal findings on diagnostic imaging of lung	Respiratory	0.381105	0.418955	-0.196615	0.224	-0.637	0.243	0.821507	0.528877	1.27507	-0.0853887	TRUE	Both	114	3496
NS_329.1	Memory loss	Neurological	0.381642	0.418344	-0.22559	0.258	-0.731	0.28	0.798045	0.481427	1.32313	-0.0979725	TRUE	Both	80	3604
SO_387.1	Hypermetropia	Sense organs	0.384233	0.415405	0.206802	0.238	-0.259	0.673	1.22974	0.771823	1.96011	0.0898132	TRUE	Both	83	3601
RE_471	Other disorders of nose and nasal sinuses	Respiratory	0.389251	0.40977	-0.158975	0.185	-0.521	0.203	0.853018	0.593926	1.22507	-0.069042	TRUE	Both	158	3442
CV_400.2	Rheumatic heart disease	Cardiovascular	0.389909	0.409037	0.312529	0.363	-0.4	1.025	1.36688	0.67032	2.7871	0.13573	TRUE	Both	34	3650
SO_396.9	Unilateral hearing loss	Sense organs	0.394008	0.404495	0.243022	0.285	-0.316	0.802	1.2751	0.729059	2.23	0.105543	TRUE	Both	55	3629
CV_436	Atherosclerosis [ASCVD]	Cardiovascular	0.398258	0.399835	-0.123738	0.146	-0.411	0.163	0.883611	0.662987	1.17704	-0.0537389	TRUE	Both	280	3397
SS_840.611	Penicillin allergy	Symptoms	0.401378	0.396446	0.248708	0.296	-0.332	0.83	1.28237	0.717487	2.29332	0.108012	TRUE	Both	52	3632
NS_336.41	Carpal tunnel syndrome	Neurological	0.402283	0.395468	0.128765	0.154	-0.173	0.43	1.13742	0.841138	1.53726	0.0559219	TRUE	Both	225	3459
MS_710.41	Flat foot [pes planus]	Muscloskeletal	0.402476	0.39526	0.239026	0.286	-0.321	0.799	1.27001	0.725423	2.22332	0.103808	TRUE	Both	56	3628
GU_594.31	Urge incontinence	Genitourinary	0.403008	0.394686	0.215601	0.258	-0.29	0.721	1.24061	0.748264	2.05649	0.0936343	TRUE	Both	72	3612
MB_290	Reaction to severe stress, and adjustment disorders	Mental	0.406448	0.390995	0.115024	0.139	-0.157	0.387	1.1219	0.854704	1.47256	0.0499543	TRUE	Both	302	3301
GI_540.11	Autoimmune hepatitis	Gastrointestinal	0.408872	0.388412	-0.288386	0.349	-0.973	0.396	0.749472	0.377947	1.48587	-0.125244	TRUE	Both	41	3643
MS_741.5	Sprains and strains of knee and leg	Muscloskeletal	0.408887	0.388397	-0.15956	0.193	-0.538	0.219	0.852519	0.583915	1.24483	-0.0692961	TRUE	Both	147	3537
CA_138.1	Nevus, non-neoplastic	Neoplasms	0.411328	0.385812	0.223152	0.272	-0.309	0.756	1.25001	0.734181	2.12974	0.0969137	TRUE	Both	61	3623
EM_256.6	Fluid overload	Endocrine/Metab	0.41447	0.382507	-0.31909	0.391	-1.085	0.447	0.72681	0.337902	1.56361	-0.138579	TRUE	Both	35	3649
RE_487.1	Epistaxis	Respiratory	0.415593	0.381331	-0.231259	0.284	-0.788	0.326	0.793534	0.454753	1.38542	-0.100434	TRUE	Both	62	3622
SS_840.8	Allergies related to other diseases/symptoms	Symptoms	0.417676	0.37916	-0.0823429	0.102	-0.281	0.117	0.920956	0.755028	1.12412	-0.0357611	TRUE	Both	639	3045
GU_625	Pain and other symptoms associated with female genital organs	Genitourinary	0.420933	0.375787	0.137589	0.171	-0.197	0.473	1.1475	0.821191	1.6048	0.059754	TRUE	Female	198	2522
MS_721.5	Bursitis	Muscloskeletal	0.422018	0.374669	0.153268	0.191	-0.221	0.527	1.16564	0.801717	1.69384	0.0665634	TRUE	Both	144	3540
GU_626	Disorders of menstruation and other abnormal bleeding from female genital tract	Genitourinary	0.424042	0.372591	-0.0946406	0.118	-0.327	0.137	0.9097	0.721084	1.14683	-0.0411019	TRUE	Female	548	2285
CV_418.1	Abnormal electrocardiogram [ECG] [EKG]	Cardiovascular	0.425467	0.371134	-0.143302	0.18	-0.496	0.209	0.866492	0.608962	1.23244	-0.0622354	TRUE	Both	171	3513
SS_840.61	Allergy to other anti-infective agents	Symptoms	0.426201	0.370385	0.176997	0.222	-0.259	0.613	1.19363	0.771823	1.84596	0.076869	TRUE	Both	100	3584
SO_390.1	Otitis externa	Sense organs	0.4264	0.370183	0.157516	0.198	-0.231	0.546	1.1706	0.793739	1.72633	0.0684083	TRUE	Both	126	3558
DE_664	Papulosquamous disorders	Dermatological	0.428438	0.368112	-0.209307	0.264	-0.727	0.309	0.811146	0.483357	1.36206	-0.0909009	TRUE	Both	72	3610
SO_367.2	Keratitis	Sense organs	0.430694	0.365831	0.246124	0.312	-0.366	0.858	1.27906	0.693503	2.35844	0.10689	TRUE	Both	48	3636
SS_800	Chest pain	Symptoms	0.430733	0.365792	-0.0897571	0.114	-0.313	0.134	0.914153	0.73125	1.14339	-0.038981	TRUE	Both	625	2793
GI_511	Gastro-esophageal reflux disease [GERD]	Gastrointestinal	0.431863	0.364654	-0.0885742	0.113	-0.309	0.132	0.915235	0.734181	1.14111	-0.0384673	TRUE	Both	599	2825
GU_588.1	Disorders resulting from impaired renal function	Genitourinary	0.432972	0.36354	0.276845	0.353	-0.415	0.969	1.31896	0.66034	2.63531	0.120232	TRUE	Both	36	3648
RE_462	Sinusitis	Respiratory	0.433526	0.362985	-0.0821742	0.105	-0.288	0.123	0.921111	0.749762	1.13088	-0.0356878	TRUE	Both	614	3070
MS_718.5	Sciatica	Muscloskeletal	0.435753	0.36076	-0.125209	0.161	-0.44	0.19	0.882312	0.644036	1.20925	-0.0543777	TRUE	Both	218	3466
SO_367.52	Iridocyclitis	Sense organs	0.440995	0.355566	-0.31248	0.406	-1.107	0.482	0.73163	0.330549	1.61931	-0.135708	TRUE	Both	31	3653
EM_200.9	Abnormal thyroid function studies	Endocrine/Metab	0.441313	0.355253	0.222979	0.29	-0.345	0.791	1.24979	0.70822	2.2056	0.0968385	TRUE	Both	54	3630
MS_718.1	Radiculopathy	Muscloskeletal	0.442163	0.354418	0.0936675	0.122	-0.145	0.333	1.09819	0.865022	1.39515	0.0406793	TRUE	Both	392	3292
GU_621	Dysplasia of female genital organs	Genitourinary	0.442663	0.353926	-0.177008	0.231	-0.629	0.275	0.837773	0.533125	1.31653	-0.0768734	TRUE	Female	99	2759
NS_331.1	Tension headache	Neurological	0.443843	0.35277	0.166158	0.217	-0.259	0.591	1.18076	0.771823	1.80579	0.0721615	TRUE	Both	103	3581
SO_371.3	Nuclear cataract	Sense organs	0.445517	0.351136	-0.14185	0.186	-0.506	0.223	0.867752	0.602902	1.24982	-0.0616045	TRUE	Both	166	3518
RE_463.1	Chronic rhinitis	Respiratory	0.449687	0.34709	-0.139922	0.185	-0.503	0.223	0.869426	0.604714	1.24982	-0.0607672	TRUE	Both	162	3522
MS_723	Enthesopathy/Enthesitis/Tendinopathy	Muscloskeletal	0.451793	0.345061	-0.0953244	0.127	-0.344	0.153	0.909078	0.708929	1.16532	-0.0413989	TRUE	Both	423	3134
GI_522.9	Gastritis	Gastrointestinal	0.452569	0.344315	0.107051	0.143	-0.172	0.386	1.11299	0.841979	1.47108	0.0464915	TRUE	Both	275	3409
RE_469	Bronchitis	Respiratory	0.458232	0.338914	-0.095884	0.129	-0.349	0.157	0.908569	0.705393	1.17	-0.0416419	TRUE	Both	375	3216
MS_719.1	Cramp and spasm	Muscloskeletal	0.460949	0.336347	-0.116307	0.158	-0.425	0.193	0.890202	0.65377	1.21288	-0.0505113	TRUE	Both	218	3466
GU_594.3	Urinary incontinence and enuresis	Genitourinary	0.464319	0.333183	0.105704	0.144	-0.177	0.389	1.11149	0.83778	1.4755	0.0459068	TRUE	Both	263	3421
RE_463.5	Postnasal drip	Respiratory	0.466902	0.330775	-0.202484	0.278	-0.748	0.343	0.816699	0.473312	1.40917	-0.0879377	TRUE	Both	64	3620
SS_840.612	Allergy to antibiotic agent (excluding penicillin)	Symptoms	0.46707	0.330618	-0.271216	0.373	-1.002	0.46	0.762452	0.367144	1.58407	-0.117788	TRUE	Both	38	3646
GI_527	Abdominal pain	Gastrointestinal	0.469291	0.328558	-0.0770682	0.107	-0.286	0.132	0.925827	0.751263	1.14111	-0.0334703	TRUE	Both	830	2501
EM_256.4	Hyperkalemia [Hyperpotassemia]	Endocrine/Metab	0.471469	0.326547	0.194431	0.27	-0.335	0.724	1.21462	0.715338	2.06267	0.0844401	TRUE	Both	65	3619
PP_932.4	Decreased fetal movements, affecting management of mother	Pregnancy	0.471546	0.326476	-0.297168	0.413	-1.106	0.512	0.742919	0.33088	1.66863	-0.129059	TRUE	Female	31	2831
NS_351.3	Paresthesia of skin*	Neurological	0.472852	0.325275	-0.15775	0.22	-0.588	0.273	0.854063	0.555437	1.3139	-0.0685099	TRUE	Both	107	3577
CA_142.2	Abnormal mammogram	Neoplasms	0.477756	0.320794	0.109376	0.154	-0.193	0.411	1.11558	0.824482	1.50833	0.0475014	TRUE	Both	223	3461
GU_627.2	Symptomatic menopause	Genitourinary	0.479057	0.319613	0.105525	0.149	-0.187	0.398	1.11129	0.829444	1.48884	0.0458291	TRUE	Female	253	2609
GU_593	Hematuria	Genitourinary	0.481538	0.317369	0.112848	0.16	-0.201	0.427	1.11946	0.817912	1.53265	0.0490091	TRUE	Both	198	3396
GU_627	Menopausal and postmenopausal disorders	Genitourinary	0.483839	0.315299	0.096802	0.138	-0.174	0.368	1.10164	0.840297	1.44484	0.0420406	TRUE	Female	310	2539
SS_812	Edema	Symptoms	0.485242	0.314042	-0.127533	0.183	-0.486	0.231	0.880265	0.615082	1.25986	-0.0553868	TRUE	Both	174	3361
CV_444.11	Varicose veins of lower extremities	Cardiovascular	0.500952	0.300203	0.145827	0.217	-0.279	0.571	1.157	0.75654	1.77004	0.0633317	TRUE	Both	103	3581
CV_400	Rheumatic fever and chronic rheumatic heart diseases	Cardiovascular	0.501811	0.29946	0.230798	0.344	-0.443	0.904	1.25961	0.642107	2.46946	0.100234	TRUE	Both	38	3646
SO_387.2	Myopia	Sense organs	0.505779	0.296039	-0.100708	0.151	-0.397	0.196	0.904197	0.672334	1.21653	-0.0437371	TRUE	Both	252	3432
GU_618	Noninflammatory disorders of vagina	Genitourinary	0.508178	0.293984	0.113865	0.172	-0.223	0.451	1.1206	0.800115	1.56988	0.0494511	TRUE	Female	185	2519
GU_626.16	Excessive menstruation	Genitourinary	0.50928	0.293044	0.0963776	0.146	-0.19	0.383	1.10117	0.826959	1.46668	0.0418563	TRUE	Female	264	2598
ID_097	Drug resistant microorganisms	Infections	0.509444	0.292904	-0.214914	0.326	-0.853	0.424	0.806611	0.426135	1.52806	-0.0933361	TRUE	Both	49	3635
MS_745.5	Fracture of hand or wrist	Muscloskeletal	0.511379	0.291258	0.144754	0.22	-0.287	0.577	1.15575	0.750512	1.78069	0.0628658	TRUE	Both	97	3587
SO_367.1	Conjunctivitis	Sense organs	0.511471	0.291179	0.0953482	0.145	-0.189	0.38	1.10004	0.827787	1.46228	0.0414092	TRUE	Both	257	3427
SS_819	General symptoms and other findings	Symptoms	0.514297	0.288786	-0.125279	0.192	-0.502	0.251	0.882251	0.605319	1.28531	-0.0544078	TRUE	Both	169	3258
RE_488	Abnormalities of breathing	Respiratory	0.515816	0.287505	-0.0697586	0.107	-0.28	0.141	0.932619	0.755784	1.15142	-0.0302958	TRUE	Both	695	2912
GI_520	Hernia	Gastrointestinal	0.51614	0.287233	0.0910938	0.14	-0.184	0.366	1.09537	0.831936	1.44196	0.0395615	TRUE	Both	275	3404
NS_351.1	Anesthesia of skin*	Neurological	0.517658	0.285957	-0.134987	0.209	-0.544	0.274	0.873727	0.580422	1.31521	-0.0586241	TRUE	Both	118	3566
ID_070	Candidiasis	Infections	0.520931	0.28322	-0.0969184	0.151	-0.393	0.199	0.90763	0.675029	1.22018	-0.0420911	TRUE	Both	253	3431
SO_391.1	Otitis media	Sense organs	0.524173	0.280525	0.0973684	0.153	-0.202	0.397	1.10227	0.817095	1.48736	0.0422865	TRUE	Both	242	3442
SO_371	Cataract	Sense organs	0.526318	0.278752	-0.0988867	0.156	-0.405	0.207	0.905845	0.666977	1.22998	-0.042946	TRUE	Both	257	3372
SO_376.1	Vitreous degeneration	Sense organs	0.526827	0.278332	-0.151342	0.239	-0.62	0.317	0.859554	0.537944	1.373	-0.065727	TRUE	Both	91	3593
MS_719.11	Spasm of muscle	Muscloskeletal	0.534053	0.272416	-0.113395	0.182	-0.471	0.244	0.892798	0.624378	1.27634	-0.0492466	TRUE	Both	156	3528
EM_202.3	Secondary diabetes	Endocrine/Metab	0.537956	0.269253	0.273209	0.444	-0.596	1.143	1.31418	0.551011	3.13616	0.118653	TRUE	Both	24	3660
CV_418	Abnormal results of cardiovascular function studies	Cardiovascular	0.543391	0.264888	-0.101576	0.167	-0.429	0.226	0.903413	0.65116	1.25358	-0.0441138	TRUE	Both	198	3458
MS_722.1	Plantar fascial fibromatosis [Plantar fasciitis]	Muscloskeletal	0.545966	0.262834	-0.10747	0.178	-0.456	0.241	0.898104	0.633814	1.27252	-0.0466734	TRUE	Both	170	3514
EM_204.1	Impaired fasting glucose	Endocrine/Metab	0.55029	0.259408	-0.115433	0.193	-0.494	0.263	0.89098	0.610181	1.30083	-0.0501319	TRUE	Both	138	3546
EM_256	Disorders of fluid, electrolyte and acid-base balance	Endocrine/Metab	0.551188	0.2587	-0.0697828	0.117	-0.299	0.16	0.932596	0.741559	1.17351	-0.0303063	TRUE	Both	463	3218
SO_366	Disorders of conjunctiva	Sense organs	0.551876	0.258158	-0.203121	0.341	-0.872	0.466	0.81618	0.418114	1.59361	-0.0882143	TRUE	Both	42	3641
CM_761.1	Congenital malformation of kidney	Congenital	0.556701	0.254378	0.197062	0.335	-0.46	0.854	1.21782	0.631284	2.34902	0.085583	TRUE	Both	39	3645
DE_688	Granulomatous disorder of the skin	Dermatological	0.557518	0.253741	0.20618	0.352	-0.483	0.895	1.22897	0.61693	2.44734	0.089543	TRUE	Both	37	3643
GI_530	Disease of anus and rectum	Gastrointestinal	0.559017	0.252575	-0.153047	0.262	-0.666	0.36	0.858089	0.51376	1.43333	-0.0664675	TRUE	Both	72	3584
RE_475	Asthma	Respiratory	0.559628	0.2521	0.0697887	0.12	-0.165	0.304	1.07228	0.847894	1.35527	0.0303088	TRUE	Both	411	3135
ID_052.3	Varicella zoster virus	Infections	0.569083	0.244825	-0.123306	0.217	-0.548	0.301	0.883993	0.578105	1.35121	-0.0535511	TRUE	Both	107	3577
BI_171	Elevated white blood cell count [Leukocytosis]	Blood/Immune	0.572975	0.241864	0.155345	0.276	-0.385	0.695	1.16806	0.680451	2.00371	0.0674654	TRUE	Both	66	3559
EM_232.4	Vitamin D deficiency	Endocrine/Metab	0.577544	0.238415	-0.0628489	0.113	-0.284	0.158	0.939085	0.752767	1.17117	-0.0272949	TRUE	Both	461	3223
SS_829	Abnormal findings on examination of blood	Symptoms	0.578219	0.237908	-0.129617	0.233	-0.587	0.327	0.878432	0.555993	1.3868	-0.0562919	TRUE	Both	97	3481
GU_616	Disorders of uterus, except cervix	Genitourinary	0.578278	0.237863	0.150063	0.27	-0.379	0.679	1.16191	0.684546	1.9719	0.0651717	TRUE	Female	64	2767
GU_626.1	Irregular menstrual cycle/bleeding	Genitourinary	0.578835	0.237445	-0.0666425	0.12	-0.302	0.169	0.93553	0.739338	1.18412	-0.0289424	TRUE	Female	514	2348
MS_716.3	Spinal disc displacement (herniation)	Muscloskeletal	0.582502	0.234702	0.0868918	0.158	-0.223	0.397	1.09078	0.800115	1.48736	0.0377366	TRUE	Both	201	3483
NS_341.2	Hemiplegia and hemiparesis	Neurological	0.584675	0.233086	0.238253	0.436	-0.616	1.093	1.26903	0.540101	2.98321	0.103472	TRUE	Both	23	3661
MS_707	Other arthropathies	Muscloskeletal	0.589221	0.229722	0.0955704	0.177	-0.251	0.442	1.10029	0.778022	1.55582	0.0415057	TRUE	Both	172	3378
NS_354	Dizziness and giddiness	Neurological	0.590424	0.228836	0.0792056	0.147	-0.209	0.368	1.08243	0.811395	1.44484	0.0343986	TRUE	Both	267	3184
DE_668.2	Seborrheic dermatitis	Dermatological	0.591221	0.22825	-0.133276	0.248	-0.62	0.353	0.875224	0.537944	1.42333	-0.057881	TRUE	Both	80	3604
ID_097.1	Methicillin resistant Staphylococcus aureus	Infections	0.592254	0.227492	-0.184904	0.345	-0.862	0.492	0.831184	0.422317	1.63558	-0.0803028	TRUE	Both	43	3641
SO_390.4	Impacted cerumen	Sense organs	0.593002	0.226944	0.0960012	0.18	-0.256	0.448	1.10076	0.774142	1.56518	0.0416928	TRUE	Both	158	3526
MS_741.7	Back sprain	Muscloskeletal	0.595815	0.224889	0.0802706	0.151	-0.216	0.377	1.08358	0.805735	1.4579	0.0348611	TRUE	Both	232	3452
GU_618.3	Atrophic vaginitis	Genitourinary	0.599187	0.222438	0.123545	0.235	-0.337	0.584	1.1315	0.713909	1.7932	0.0536551	TRUE	Female	92	2770
MS_741.1	Sprains and strains of shoulder and upper arm	Muscloskeletal	0.601459	0.220794	-0.101988	0.195	-0.485	0.281	0.90304	0.615697	1.32445	-0.044293	TRUE	Both	133	3551
NS_336.5	Mononeuritis of lower limb	Neurological	0.602327	0.220168	-0.129265	0.248	-0.615	0.357	0.878741	0.540641	1.42904	-0.0561391	TRUE	Both	83	3601
DE_660.13	Pityriasis versicolor	Dermatological	0.602898	0.219756	0.220036	0.423	-0.609	1.049	1.24612	0.543894	2.85479	0.0955606	TRUE	Both	25	3659
MS_709.24	Hammer toe	Muscloskeletal	0.603118	0.219598	0.158076	0.304	-0.438	0.754	1.17126	0.645326	2.12548	0.0686517	TRUE	Both	52	3632
RE_488.1	Dyspnea [Shortness of breath]	Respiratory	0.603642	0.219221	0.057279	0.11	-0.159	0.274	1.05895	0.852996	1.31521	0.024876	TRUE	Both	551	3133
MS_710	Acquired deformities of limbs	Muscloskeletal	0.605783	0.217683	0.0957858	0.186	-0.268	0.46	1.10052	0.764908	1.58407	0.0415993	TRUE	Both	147	3530
DE_680.2	Keratoderma	Dermatological	0.612663	0.212778	0.175208	0.346	-0.503	0.853	1.19149	0.604714	2.34668	0.0760917	TRUE	Both	39	3645
EM_230.1	Protein-calorie malnutrition	Endocrine/Metab	0.620178	0.207484	0.163375	0.33	-0.483	0.809	1.17748	0.61693	2.24566	0.0709527	TRUE	Both	47	3637
MB_290.1	Posttraumatic stress disorder	Mental	0.625325	0.203894	-0.100543	0.206	-0.504	0.303	0.904346	0.604109	1.35391	-0.0436654	TRUE	Both	120	3564
SO_375	Abnormal intraocular pressure	Sense organs	0.626081	0.203369	0.0964966	0.198	-0.292	0.485	1.10131	0.746769	1.62418	0.0419079	TRUE	Both	133	3518
MS_741.72	Neck sprain	Muscloskeletal	0.630795	0.200112	0.0977606	0.203	-0.301	0.496	1.1027	0.740078	1.64214	0.0424569	TRUE	Both	116	3568
MS_713.35	Pain in joints of hand	Muscloskeletal	0.631864	0.199377	0.11219	0.234	-0.347	0.571	1.11873	0.706805	1.77004	0.0487237	TRUE	Both	89	3595
NS_325	Abnormality of gait and mobility	Neurological	0.634079	0.197857	-0.0947833	0.199	-0.485	0.295	0.90957	0.615697	1.34313	-0.0411639	TRUE	Both	138	3527
GU_593.1	Gross hematuria	Genitourinary	0.636422	0.196255	0.170015	0.36	-0.535	0.875	1.18532	0.585669	2.39888	0.0738364	TRUE	Both	35	3649
CV_444	Venous insufficiency	Cardiovascular	0.643458	0.191479	-0.0816117	0.176	-0.427	0.264	0.92163	0.652464	1.30213	-0.0354435	TRUE	Both	169	3515
GU_588	Disorders and findings from impaired renal function	Genitourinary	0.644737	0.190617	0.140058	0.304	-0.455	0.735	1.15034	0.634448	2.08548	0.0608266	TRUE	Both	51	3633
CM_761	Congenital malformations of the urinary system	Congenital	0.647834	0.188536	0.15194	0.333	-0.5	0.804	1.16409	0.606531	2.23446	0.0659869	TRUE	Both	40	3644
DE_682.4	Acne	Dermatological	0.650532	0.186731	0.0767439	0.169	-0.255	0.409	1.07977	0.774916	1.50531	0.0333294	TRUE	Both	183	3501
MS_728	Chondropathies	Muscloskeletal	0.651505	0.186082	-0.084882	0.188	-0.453	0.283	0.918621	0.635718	1.32711	-0.0368638	TRUE	Both	150	3508
GU_582.2	Chronic kidney disease	Genitourinary	0.657207	0.182298	0.0776868	0.175	-0.265	0.421	1.08078	0.767206	1.52348	0.0337389	TRUE	Both	175	3509
RE_495.1	Solitary pulmonary nodule	Respiratory	0.657267	0.182258	-0.124311	0.28	-0.673	0.425	0.883105	0.510176	1.52959	-0.0539876	TRUE	Both	66	3618
NS_333.1	Sleep apnea	Neurological	0.670666	0.173494	0.0491092	0.115	-0.177	0.275	1.05034	0.83778	1.31653	0.0213279	TRUE	Both	444	3240
NS_324.3	Abnormal involuntary movements	Neurological	0.671638	0.172865	0.0831495	0.196	-0.301	0.468	1.0867	0.740078	1.5968	0.0361114	TRUE	Both	126	3558
DE_680	Epidermal thickening	Dermatological	0.676488	0.16974	-0.0871462	0.209	-0.496	0.322	0.916543	0.608962	1.37988	-0.0378471	TRUE	Both	120	3555
MS_741.3	Sprains and strains of wrist and hand	Muscloskeletal	0.6809	0.166916	-0.108958	0.265	-0.628	0.41	0.896768	0.533658	1.50682	-0.0473201	TRUE	Both	73	3611
RE_463.4	Nasal congestion*	Respiratory	0.684959	0.164336	-0.10633	0.262	-0.62	0.407	0.899128	0.537944	1.5023	-0.0461784	TRUE	Both	72	3612
EM_230	Malnutrition and underweight	Endocrine/Metab	0.688202	0.162284	0.0709993	0.177	-0.276	0.418	1.07358	0.758813	1.51892	0.0308346	TRUE	Both	161	3523
GI_522.92	Atrophic gastritis	Gastrointestinal	0.691182	0.160408	0.113832	0.287	-0.448	0.675	1.12056	0.638905	1.96403	0.0494365	TRUE	Both	58	3626
EM_239.3	Mixed hyperlipidemia	Endocrine/Metab	0.69365	0.158859	-0.0602769	0.153	-0.36	0.24	0.941504	0.697676	1.27125	-0.0261779	TRUE	Both	229	3455
GU_591	Urinary tract infection [UTI]	Genitourinary	0.696268	0.157224	0.0545317	0.14	-0.219	0.328	1.05605	0.803322	1.38819	0.0236828	TRUE	Both	338	3098
EM_239	Hyperlipidemia	Endocrine/Metab	0.699389	0.155281	0.035725	0.093	-0.146	0.217	1.03637	0.864158	1.24234	0.0155152	TRUE	Both	1020	2465
CV_438.1	Aortic aneurysm and ectasia	Cardiovascular	0.704073	0.152382	0.130996	0.345	-0.545	0.807	1.13996	0.579842	2.24117	0.056891	TRUE	Both	39	3645
MS_713.2	Effusion of joint	Muscloskeletal	0.705305	0.151623	0.0643504	0.17	-0.269	0.398	1.06647	0.764143	1.48884	0.027947	TRUE	Both	182	3502
CV_444.1	Varicose veins	Cardiovascular	0.719928	0.142711	0.069591	0.194	-0.311	0.45	1.07207	0.732714	1.56831	0.030223	TRUE	Both	130	3554
CV_424	Heart failure	Cardiovascular	0.728515	0.137562	-0.0777062	0.224	-0.516	0.361	0.925236	0.596903	1.43476	-0.0337474	TRUE	Both	105	3547
SS_834	Abnormal cytological findings in specimens from genital organs	Symptoms	0.729051	0.137242	-0.0561608	0.162	-0.374	0.262	0.945387	0.687977	1.29953	-0.0243903	TRUE	Both	205	3442
CV_448.9	Peripheral vascular disease NOS [includes PAD]	Cardiovascular	0.729272	0.137111	0.0974832	0.282	-0.455	0.65	1.10239	0.634448	1.91554	0.0423364	TRUE	Both	62	3622
DE_668.1	Atopic dermatitis	Dermatological	0.729719	0.136845	0.0966271	0.28	-0.452	0.645	1.10145	0.636354	1.90599	0.0419646	TRUE	Both	59	3625
GI_557.8	Hemorrhage of rectum and anus	Gastrointestinal	0.736403	0.132884	0.0619347	0.184	-0.299	0.423	1.06389	0.741559	1.52653	0.0268979	TRUE	Both	145	3539
NS_324	Extrapyramidal and movement disorders	Neurological	0.752291	0.123614	0.0580667	0.184	-0.303	0.419	1.05979	0.738599	1.52044	0.025218	TRUE	Both	147	3524
NS_336	Mononeuropathies	Neurological	0.757033	0.120885	0.0407288	0.132	-0.217	0.299	1.04157	0.80493	1.34851	0.0176883	TRUE	Both	339	3323
RE_463.21	Seasonal allergic rhinitis	Respiratory	0.75991	0.119238	0.0570487	0.187	-0.309	0.423	1.05871	0.734181	1.52653	0.0247759	TRUE	Both	140	3544
SO_392.1	Otalgia [ear pain]	Sense organs	0.760609	0.118839	-0.0515678	0.169	-0.383	0.28	0.949739	0.681813	1.32313	-0.0223956	TRUE	Both	185	3499
RE_488.9	Snoring*	Respiratory	0.766585	0.11544	0.07549	0.254	-0.423	0.574	1.07841	0.655079	1.77535	0.0327849	TRUE	Both	73	3611
EM_232	Vitamin deficiencies	Endocrine/Metab	0.767472	0.114937	0.0314646	0.106	-0.177	0.24	1.03196	0.83778	1.27125	0.0136649	TRUE	Both	524	3154
MS_745.7	Skull and face fracture	Muscloskeletal	0.769321	0.113893	-0.132737	0.453	-1.02	0.754	0.875696	0.360595	2.12548	-0.0576469	TRUE	Both	23	3661
MS_714.31	Idiopathic scoliosis	Muscloskeletal	0.769391	0.113853	-0.0879677	0.3	-0.676	0.5	0.91579	0.508648	1.64872	-0.0382039	TRUE	Both	53	3631
MS_718	Back pain	Muscloskeletal	0.774956	0.110723	0.02588	0.091	-0.152	0.203	1.02622	0.858988	1.22507	0.0112395	TRUE	Both	1209	2357
GE_972	Genetic neuromuscular disease	Genetic	0.776517	0.109849	0.0606843	0.214	-0.358	0.48	1.06256	0.699073	1.61607	0.0263548	TRUE	Both	108	3576
GU_585.1	Renal colic	Genitourinary	0.777534	0.109281	-0.112865	0.399	-0.896	0.67	0.893272	0.408199	1.95424	-0.0490165	TRUE	Both	31	3653
MS_721.1	Synovitis and tenosynovitis	Muscloskeletal	0.778112	0.108958	0.042651	0.151	-0.254	0.339	1.04357	0.775692	1.40354	0.0185231	TRUE	Both	241	3443
MS_709.2	Acquired deformities of toe	Muscloskeletal	0.78054	0.107605	0.0534502	0.192	-0.323	0.429	1.0549	0.723974	1.53572	0.0232131	TRUE	Both	138	3546
MS_723.4	Lateral epicondylitis (Tennis elbow)	Muscloskeletal	0.781208	0.107234	0.0622897	0.224	-0.377	0.502	1.06427	0.685916	1.65202	0.0270521	TRUE	Both	96	3588
ID_052.1	Herpes simplex	Infections	0.78426	0.10554	0.0493692	0.18	-0.304	0.403	1.05061	0.737861	1.49631	0.0214408	TRUE	Both	147	3537
MS_714.3	Scoliosis	Muscloskeletal	0.784535	0.105388	0.066122	0.242	-0.408	0.54	1.06836	0.664979	1.71601	0.0287164	TRUE	Both	79	3605
MS_714	Deforming dorsopathies	Muscloskeletal	0.785882	0.104642	-0.0496913	0.183	-0.408	0.309	0.951523	0.664979	1.36206	-0.0215807	TRUE	Both	152	3528
NS_328	Dementias and cerebral degeneration	Neurological	0.787172	0.103931	-0.0970817	0.36	-0.802	0.608	0.907482	0.448431	1.83675	-0.042162	TRUE	Both	38	3646
EM_247.42	Hypomagnesemia*	Endocrine/Metab	0.788301	0.103308	0.0975673	0.363	-0.615	0.81	1.10249	0.540641	2.24791	0.0423729	TRUE	Both	37	3647
NS_333	Sleep disorders	Neurological	0.788938	0.102957	-0.0261493	0.098	-0.218	0.165	0.97419	0.804125	1.17939	-0.0113565	TRUE	Both	754	2922
SO_389.1	Ocular pain	Sense organs	0.789054	0.102893	-0.0741473	0.277	-0.617	0.469	0.928535	0.539561	1.59839	-0.0322018	TRUE	Both	66	3618
SO_389	Other disorders of eye	Sense organs	0.790837	0.101913	-0.068069	0.257	-0.571	0.435	0.934196	0.56496	1.54496	-0.029562	TRUE	Both	78	3563
GU_625.1	Dyspareunia	Genitourinary	0.800866	0.0964403	-0.0692977	0.275	-0.608	0.469	0.933049	0.544439	1.59839	-0.0300956	TRUE	Female	65	2797
EM_202.4	Other specified diabetes*	Endocrine/Metab	0.801255	0.0962294	-0.100499	0.399	-0.883	0.682	0.904386	0.41354	1.97783	-0.0436461	TRUE	Both	31	3653
DE_679.4	Pruritus	Dermatological	0.802726	0.0954327	0.043183	0.173	-0.296	0.382	1.04413	0.743787	1.46521	0.0187542	TRUE	Both	177	3507
GI_557.2	Blood in stool	Gastrointestinal	0.804837	0.0942921	-0.052442	0.212	-0.468	0.364	0.948909	0.626254	1.43907	-0.0227753	TRUE	Both	115	3569
SS_805	Fever	Symptoms	0.807198	0.09302	0.0558136	0.229	-0.392	0.504	1.0574	0.675704	1.65533	0.0242395	TRUE	Both	105	3399
SO_392	Otalgia and effusion of ear	Sense organs	0.824994	0.0835493	-0.0369883	0.167	-0.365	0.291	0.963687	0.694197	1.33776	-0.0160638	TRUE	Both	189	3495
GI_526	Intestinal infection	Gastrointestinal	0.827971	0.0819849	0.0487165	0.224	-0.391	0.488	1.04992	0.67638	1.62905	0.0211573	TRUE	Both	99	3566
SO_367.12	Allergic conjunctivitis	Sense organs	0.833887	0.078893	0.0496814	0.237	-0.415	0.514	1.05094	0.66034	1.67197	0.0215763	TRUE	Both	87	3597
ID_056	Human papillomavirus	Infections	0.84228	0.0745435	0.0304189	0.153	-0.269	0.33	1.03089	0.764143	1.39097	0.0132108	TRUE	Both	227	3457
GI_530.1	Anal fissure	Gastrointestinal	0.847602	0.0718081	0.0713613	0.371	-0.656	0.799	1.07397	0.518923	2.22332	0.0309918	TRUE	Both	33	3651
SO_362	Other disorders of the eyelids	Sense organs	0.848275	0.0714634	0.0533845	0.279	-0.494	0.6	1.05484	0.610181	1.82212	0.0231846	TRUE	Both	64	3600
SO_363	Disorders of lacrimal system	Sense organs	0.850316	0.0704196	-0.0316955	0.168	-0.361	0.297	0.968802	0.696979	1.34582	-0.0137652	TRUE	Both	191	3493
GU_615	Endometriosis	Genitourinary	0.851685	0.069721	-0.0599782	0.321	-0.689	0.569	0.941785	0.502078	1.7665	-0.0260482	TRUE	Female	49	2779
MS_724.1	Myalgia	Muscloskeletal	0.855379	0.0678413	-0.0219854	0.121	-0.258	0.214	0.978255	0.772595	1.23862	-0.00954812	TRUE	Both	422	3262
MS_716.2	Degenerative disc disease	Muscloskeletal	0.862346	0.0643186	0.0240696	0.139	-0.248	0.296	1.02436	0.78036	1.34447	0.0104533	TRUE	Both	307	3377
MS_726	Osteoporosis and low bone density	Muscloskeletal	0.862492	0.0642451	0.0280353	0.162	-0.289	0.345	1.02843	0.749012	1.41199	0.0121756	TRUE	Both	221	3463
CV_448	Peripheral vascular disease	Cardiovascular	0.864604	0.0631829	-0.036228	0.212	-0.453	0.38	0.96442	0.635718	1.46228	-0.0157336	TRUE	Both	111	3571
MS_740	Dislocation	Muscloskeletal	0.866727	0.0621175	0.0410043	0.244	-0.438	0.52	1.04186	0.645326	1.68203	0.0178079	TRUE	Both	79	3604
GU_594	Abnormality of urination	Genitourinary	0.867285	0.0618379	-0.0163169	0.098	-0.208	0.175	0.983816	0.812207	1.19125	-0.00708633	TRUE	Both	747	2935
SO_387	Disorders of refraction and accommodation	Sense organs	0.867411	0.0617752	-0.0202246	0.121	-0.258	0.217	0.979979	0.772595	1.24234	-0.00878345	TRUE	Both	435	3229
SO_374	Disorders of the retina	Sense organs	0.870277	0.0603426	-0.0285864	0.175	-0.372	0.314	0.971818	0.689354	1.36889	-0.0124149	TRUE	Both	172	3507
BI_160.1	Iron deficiency anemia	Blood/Immune	0.877759	0.0566248	0.0225322	0.146	-0.265	0.31	1.02279	0.767206	1.36343	0.0097856	TRUE	Both	248	3436
BI_164.1	Microcytic anemia	Blood/Immune	0.877759	0.0566248	0.0225322	0.146	-0.265	0.31	1.02279	0.767206	1.36343	0.0097856	TRUE	Both	248	3436
RE_487	Hemorrhage from respiratory passages	Respiratory	0.87783	0.0565894	0.0362477	0.236	-0.426	0.498	1.03691	0.653116	1.64543	0.0157422	TRUE	Both	86	3598
MS_708	Osteoarthritis	Muscloskeletal	0.87869	0.0561641	0.0184914	0.121	-0.219	0.256	1.01866	0.803322	1.29175	0.00803069	TRUE	Both	527	2955
BI_169.1	Thrombocytopenia	Blood/Immune	0.880159	0.0554389	-0.0375807	0.249	-0.526	0.451	0.963117	0.590964	1.56988	-0.0163211	TRUE	Both	80	3604
EM_247.8	Mineral deficiencies	Endocrine/Metab	0.886646	0.0522496	-0.0204595	0.144	-0.302	0.261	0.979748	0.739338	1.29823	-0.00888546	TRUE	Both	265	3419
GU_626.13	Irregular menstrual cycle	Genitourinary	0.894231	0.0485505	-0.0200726	0.151	-0.316	0.276	0.980127	0.729059	1.31785	-0.00871744	TRUE	Female	271	2591
MS_724	Other symptoms and disorders of the soft tissue	Muscloskeletal	0.895295	0.0480341	-0.0151117	0.115	-0.24	0.21	0.985002	0.786628	1.23368	-0.00656294	TRUE	Both	592	2959
GE_972.1	Hereditary neuropathy	Genetic	0.897512	0.0469596	0.0290885	0.226	-0.414	0.472	1.02952	0.661001	1.6032	0.012633	TRUE	Both	96	3588
GU_626.2	Dysmenorrhea	Genitourinary	0.898184	0.0466345	-0.0292209	0.228	-0.477	0.418	0.971202	0.620643	1.51892	-0.0126905	TRUE	Female	101	2761
MS_726.1	Osteoporosis	Muscloskeletal	0.904378	0.0436501	0.0199918	0.166	-0.306	0.346	1.02019	0.736387	1.4134	0.00868235	TRUE	Both	211	3473
SO_363.2	Dry eye syndrome [Tear film insufficiency]	Sense organs	0.90633	0.0427135	-0.0201126	0.171	-0.355	0.315	0.980088	0.701173	1.37026	-0.0087348	TRUE	Both	181	3503
MS_723.3	Medial epicondylitis (Golfer's elbow)	Muscloskeletal	0.908129	0.0418526	-0.0515398	0.447	-0.927	0.824	0.949766	0.395739	2.2796	-0.0223835	TRUE	Both	24	3660
GI_557	Gastrointestinal hemorrhage	Gastrointestinal	0.909766	0.0410702	-0.0165749	0.146	-0.303	0.27	0.983562	0.738599	1.30996	-0.0071984	TRUE	Both	252	3412
GI_526.1	Bacterial enteritis	Gastrointestinal	0.913078	0.0394923	0.0394498	0.361	-0.669	0.748	1.04024	0.512221	2.11277	0.0171328	TRUE	Both	37	3647
CV_433.2	Occlusion and stenosis of precerebral arteries	Cardiovascular	0.916205	0.0380074	-0.0306066	0.291	-0.601	0.54	0.969857	0.548263	1.71601	-0.0132923	TRUE	Both	59	3625
SO_360	Inflammation of eyelids	Sense organs	0.91745	0.0374177	-0.0186392	0.18	-0.371	0.334	0.981533	0.690044	1.39654	-0.0080949	TRUE	Both	159	3519
GI_514	Gastrointestinal obstruction	Gastrointestinal	0.918755	0.0368004	-0.0215243	0.211	-0.435	0.392	0.978706	0.647265	1.47994	-0.00934789	TRUE	Both	109	3575
SS_840.6	Drug and medical agent allergy	Symptoms	0.929095	0.0319397	0.0155659	0.175	-0.327	0.358	1.01569	0.721084	1.43047	0.00676018	TRUE	Both	171	3513
BI_160	Deficiency anemias	Blood/Immune	0.929663	0.0316745	0.012397	0.14	-0.263	0.288	1.01247	0.768742	1.33376	0.00538397	TRUE	Both	273	3411
MB_299	Mental disorder, not otherwise specified	Mental	0.931009	0.0310463	0.0277505	0.321	-0.6	0.656	1.02814	0.548812	1.92707	0.0120519	TRUE	Both	49	3582
ID_061	Influenza virus	Infections	0.931132	0.0309889	-0.0184027	0.213	-0.436	0.399	0.981766	0.646618	1.49033	-0.00799221	TRUE	Both	110	3574
GU_594.6	Urinary urgency	Genitourinary	0.933922	0.0296896	0.0180352	0.218	-0.408	0.444	1.0182	0.664979	1.55893	0.00783258	TRUE	Both	110	3574
SO_388	Blindness and low vision	Sense organs	0.934804	0.0292792	0.0373763	0.457	-0.858	0.933	1.03808	0.424009	2.54212	0.0162323	TRUE	Both	22	3629
SO_361	Disorders of eyelid function	Sense organs	0.934822	0.0292709	0.0277878	0.34	-0.638	0.694	1.02818	0.528348	2.00171	0.0120681	TRUE	Both	42	3641
NS_333.2	Insomnia	Neurological	0.93751	0.028024	0.0102725	0.131	-0.247	0.267	1.01033	0.781141	1.30604	0.00446129	TRUE	Both	317	3367
GI_522.8	Duodenitis	Gastrointestinal	0.938139	0.0277329	0.0309585	0.399	-0.751	0.813	1.03144	0.471894	2.25466	0.0134451	TRUE	Both	30	3654
NS_337	Polyneuropathies	Neurological	0.938739	0.0274554	0.0165852	0.216	-0.406	0.44	1.01672	0.66631	1.55271	0.00720285	TRUE	Both	119	3536
DE_685	Disorders of sweat glands	Dermatological	0.939604	0.0270553	-0.0164127	0.217	-0.441	0.408	0.983721	0.643393	1.50381	-0.00712793	TRUE	Both	106	3576
DE_679.3	Flushing	Dermatological	0.945035	0.0245521	0.0254928	0.37	-0.699	0.75	1.02582	0.497082	2.117	0.0110714	TRUE	Both	34	3650
NS_325.2	Difficulty walking	Neurological	0.946269	0.0239853	0.0219057	0.325	-0.615	0.659	1.02215	0.540641	1.93286	0.00951352	TRUE	Both	48	3636
RE_462.2	Chronic sinusitis	Respiratory	0.946735	0.0237717	-0.00859859	0.129	-0.261	0.244	0.991438	0.770281	1.27634	-0.00373432	TRUE	Both	352	3332
GI_522	Gastrointestinal inflammation	Gastrointestinal	0.948556	0.0229368	0.00801809	0.124	-0.236	0.252	1.00805	0.789781	1.2866	0.00348221	TRUE	Both	401	3178
BI_169	Platelet defects	Blood/Immune	0.95019	0.0221895	-0.0153173	0.245	-0.496	0.465	0.984799	0.608962	1.59201	-0.0066522	TRUE	Both	82	3602
MS_709.21	Hallux valgus (Bunion)	Muscloskeletal	0.954122	0.0203959	0.0138574	0.241	-0.458	0.486	1.01395	0.632547	1.6258	0.00601817	TRUE	Both	83	3601
SS_807.1	Chronic fatigue syndrome	Symptoms	0.954306	0.0203123	-0.0166512	0.291	-0.586	0.553	0.983487	0.556549	1.73846	-0.00723152	TRUE	Both	56	3628
MS_712	Joint derangements and related disorders	Muscloskeletal	0.954501	0.0202238	-0.0130549	0.229	-0.462	0.435	0.98703	0.630022	1.54496	-0.00566967	TRUE	Both	96	3550
NS_331	Headache	Neurological	0.956411	0.0193556	-0.00568838	0.104	-0.21	0.198	0.994328	0.810584	1.21896	-0.00247043	TRUE	Both	715	2763
BI_164.6	Anemia secondary to chronic diseases and conditions	Blood/Immune	0.959168	0.0181054	0.0145396	0.284	-0.542	0.571	1.01465	0.581584	1.77004	0.00631449	TRUE	Both	62	3622
MB_291	Dissociative and somatoform disorders	Mental	0.960809	0.0173627	-0.0173812	0.354	-0.711	0.676	0.982769	0.491153	1.966	-0.00754854	TRUE	Both	39	3621
GU_593.2	Microscopic hematuria	Genitourinary	0.964809	0.0155585	-0.0109092	0.247	-0.496	0.474	0.98915	0.608962	1.60641	-0.00473782	TRUE	Both	78	3606
GI_556	Other digestive system symptoms and diseases	Gastrointestinal	0.96741	0.0143896	-0.00793553	0.194	-0.389	0.373	0.992096	0.677734	1.45208	-0.00344636	TRUE	Both	133	3543
SS_826.1	Nonspecific reaction to test for tuberculosis	Symptoms	0.968689	0.0138155	-0.0104607	0.266	-0.533	0.512	0.989594	0.586842	1.66863	-0.00454301	TRUE	Both	69	3615
MB_288.3	Generalized anxiety disorder	Mental	0.970551	0.0129818	0.00574207	0.156	-0.299	0.311	1.00576	0.741559	1.36479	0.00249375	TRUE	Both	212	3472
CV_448.1	Raynaud's syndrome	Cardiovascular	0.976683	0.0102466	0.00880374	0.301	-0.582	0.599	1.00884	0.55878	1.8203	0.00382341	TRUE	Both	51	3633
RE_464.1	Acute nasopharyngitis	Respiratory	0.976881	0.0101583	-0.00865289	0.299	-0.594	0.577	0.991384	0.552114	1.78069	-0.0037579	TRUE	Both	53	3631
RE_471.2	Deviated nasal septum	Respiratory	0.977707	0.00979109	-0.00624336	0.223	-0.444	0.432	0.993776	0.641465	1.54034	-0.00271146	TRUE	Both	96	3588
ID_052	Herpesvirus	Infections	0.978037	0.00964466	0.00386301	0.14	-0.271	0.279	1.00387	0.762616	1.32181	0.00167769	TRUE	Both	260	3424
SO_387.3	Astigmatism	Sense organs	0.984324	0.00686214	-0.00329874	0.168	-0.332	0.326	0.996707	0.717487	1.38542	-0.00143262	TRUE	Both	194	3490
SO_387.4	Presbyopia	Sense organs	0.985343	0.0064124	0.00288211	0.157	-0.305	0.31	1.00289	0.737123	1.36343	0.00125168	TRUE	Both	241	3443
GI_507.1	Stomatitis	Gastrointestinal	0.989605	0.00453825	0.0045955	0.353	-0.687	0.696	1.00461	0.503083	2.00571	0.0019958	TRUE	Both	38	3646
NS_325.1	Abnormality of gait	Neurological	0.990331	0.00421963	0.00387995	0.32	-0.624	0.631	1.00389	0.535797	1.87949	0.00168504	TRUE	Both	49	3635
GI_527.3	Functional dyspepsia	Gastrointestinal	0.990348	0.00421196	0.00249448	0.206	-0.402	0.407	1.0025	0.668981	1.5023	0.00108334	TRUE	Both	123	3561
MS_716	Intervertebral disc disorder	Muscloskeletal	0.992462	0.00328615	0.00115107	0.122	-0.238	0.24	1.00115	0.788203	1.27125	0.000499904	TRUE	Both	416	3259
EM_239.2	Hyperglyceridemia	Endocrine/Metab	0.99489	0.00222489	0.000884262	0.138	-0.27	0.272	1.00088	0.763379	1.31259	0.00038403	TRUE	Both	286	3398
MS_710.4	Acquired deformities of the ankle and foot	Muscloskeletal	0.994932	0.00220654	-0.00134465	0.212	-0.416	0.414	0.998656	0.65968	1.51286	-0.000583974	TRUE	Both	112	3572
EM_247.88	Iron deficiency	Endocrine/Metab	0.996734	0.00142074	0.000587117	0.143	-0.281	0.282	1.00059	0.755028	1.32578	0.000254982	TRUE	Both	263	3421
BI_170	Decreased white blood cell count	Blood/Immune	0.99735	0.00115224	0.00109943	0.331	-0.648	0.65	1.0011	0.523091	1.91554	0.000477477	TRUE	Both	43	3623
CV_413.3	Tricuspid valve disorders	Cardiovascular	0.999259	0.00032207	0.000272494	0.293	-0.575	0.575	1.00027	0.562705	1.77713	0.000118343	TRUE	Both	57	3627
CV_416.43	Right bundle branch block	Cardiovascular	0.999677	0.000140462	0.000140129	0.346	-0.678	0.678	1.00014	0.507631	1.96993	6.08573e-05	TRUE	Both	41	3643

### Sheet: cancer_endometrial_pre_dx
phecode	phecode_string	phecode_category	p_value	neg_log_p_value	beta	standard_error	beta_lower_ci	beta_upper_ci	odds_ratio	or_lower_ci	or_upper_ci	log10_odds_ratio	converged	phecode_sex_restriction	cases	controls
EM_236.1	Obesity	Endocrine/Metab	6.06725e-10	9.21701	0.87027	0.141	0.595	1.146	2.38755	1.81303	3.14559	0.377953	TRUE	Both	419	877
EM_236	Overweight and obesity	Endocrine/Metab	5.06293e-09	8.2956	0.817582	0.14	0.543	1.092	2.26502	1.72116	2.98023	0.355071	TRUE	Both	441	845
GU_619	Noninflammatory disorders of ovary, fallopian tube, and broad ligament	Genitourinary	7.63944e-06	5.11694	1.04013	0.232	0.585	1.496	2.82959	1.79499	4.4638	0.451724	TRUE	Female	97	1194
GU_626	Disorders of menstruation and other abnormal bleeding from female genital tract	Genitourinary	7.67889e-06	5.1147	0.804276	0.18	0.452	1.157	2.23508	1.57145	3.18038	0.349292	TRUE	Female	232	1054
GU_619.2	Ovarian cyst	Genitourinary	1.58033e-05	4.80125	1.00697	0.233	0.55	1.464	2.7373	1.73325	4.32322	0.437323	TRUE	Female	96	1200
EM_202.2	Type 2 diabetes	Endocrine/Metab	7.17879e-05	4.14395	0.592065	0.149	0.3	0.884	1.80772	1.34986	2.42056	0.257131	TRUE	Both	280	1016
EM_202	Diabetes mellitus	Endocrine/Metab	0.000147359	3.83162	0.559617	0.147	0.271	0.849	1.75	1.31128	2.33731	0.243038	TRUE	Both	288	1007
GU_626.1	Irregular menstrual cycle/bleeding	Genitourinary	0.000178202	3.74909	0.693916	0.185	0.331	1.057	2.00154	1.39236	2.87772	0.301364	TRUE	Female	213	1083
GU_619.23	Polycystic ovary syndrome	Genitourinary	0.00113441	2.94523	1.74638	0.537	0.695	2.798	5.73383	2.00371	16.4118	0.758445	TRUE	Female	21	1275
CV_401.1	Essential hypertension	Cardiovascular	0.00152819	2.81582	0.416459	0.131	0.159	0.674	1.51658	1.17234	1.96207	0.180866	TRUE	Both	592	704
CV_401	Hypertension	Cardiovascular	0.00191376	2.71811	0.408522	0.132	0.151	0.667	1.50459	1.163	1.94838	0.177419	TRUE	Both	602	694
NS_333.11	Obstructive sleep apnea	Neurological	0.00229686	2.63887	0.54961	0.18	0.196	0.903	1.73258	1.21653	2.46699	0.238693	TRUE	Both	166	1130
SS_812	Edema	Symptoms	0.00416372	2.38052	0.670978	0.234	0.212	1.13	1.95615	1.23615	3.09566	0.291402	TRUE	Both	105	1129
GI_502.1	Diseases of hard tissues of teeth	Gastrointestinal	0.00516688	2.28677	-0.967036	0.346	-1.645	-0.289	0.380208	0.193013	0.749012	-0.419978	TRUE	Both	59	1237
BI_160	Deficiency anemias	Blood/Immune	0.00550337	2.25937	0.564551	0.203	0.166	0.963	1.75866	1.18057	2.61954	0.245182	TRUE	Both	124	1172
EM_247.8	Mineral deficiencies	Endocrine/Metab	0.00656228	2.18295	0.561551	0.207	0.157	0.966	1.75339	1.17	2.62741	0.243878	TRUE	Both	120	1176
GI_502	Diseases of teeth and supporting structures	Gastrointestinal	0.00742648	2.12922	-0.756267	0.282	-1.31	-0.203	0.469415	0.26982	0.816278	-0.328443	TRUE	Both	82	1211
EM_247.88	Iron deficiency	Endocrine/Metab	0.00765319	2.11616	0.560891	0.21	0.149	0.973	1.75223	1.16067	2.64587	0.243592	TRUE	Both	116	1180
BI_164.1	Microcytic anemia	Blood/Immune	0.00935375	2.02901	0.554116	0.213	0.136	0.972	1.7404	1.14568	2.64323	0.24065	TRUE	Both	112	1184
BI_160.1	Iron deficiency anemia	Blood/Immune	0.00935375	2.02901	0.554116	0.213	0.136	0.972	1.7404	1.14568	2.64323	0.24065	TRUE	Both	112	1184
MS_713.37	Pain in knee	Muscloskeletal	0.0134401	1.8716	0.363224	0.147	0.075	0.651	1.43796	1.07788	1.91746	0.157746	TRUE	Both	336	960
GU_626.16	Excessive menstruation	Genitourinary	0.0137463	1.86181	0.533403	0.216	0.109	0.958	1.70472	1.11516	2.60648	0.231654	TRUE	Female	116	1180
GI_528	Nausea and vomiting	Gastrointestinal	0.0154369	1.81144	-0.487143	0.201	-0.881	-0.093	0.614379	0.414368	0.911194	-0.211563	TRUE	Both	186	1110
GI_542.2	Fatty liver disease (FLD)	Gastrointestinal	0.0171535	1.76565	0.741343	0.311	0.132	1.351	2.09875	1.14111	3.86128	0.321961	TRUE	Both	48	1248
RE_465.1	Acute Pharyngitis	Respiratory	0.0185099	1.7326	-0.491499	0.209	-0.901	-0.082	0.611709	0.406163	0.921272	-0.213455	TRUE	Both	172	1124
RE_465	Pharyngitis	Respiratory	0.0197967	1.70341	-0.479639	0.206	-0.883	-0.076	0.619007	0.41354	0.926816	-0.208305	TRUE	Both	175	1121
GI_542	Chronic liver disease	Gastrointestinal	0.0260283	1.58455	0.572186	0.257	0.068	1.076	1.77214	1.07037	2.93292	0.248497	TRUE	Both	72	1221
MS_722	Fasciopathy	Muscloskeletal	0.0342939	1.46478	0.486066	0.23	0.036	0.936	1.62591	1.03666	2.54976	0.211096	TRUE	Both	96	1200
DE_683	Nail disorders	Dermatological	0.0479964	1.31879	0.608992	0.308	0.005	1.213	1.83858	1.00501	3.36356	0.264482	TRUE	Both	52	1224
MS_708	Osteoarthritis	Muscloskeletal	0.050072	1.30041	0.328952	0.168	0	0.658	1.38951	1	1.93093	0.142862	TRUE	Both	317	874
MS_724.5	Exostosis	Muscloskeletal	0.0549046	1.26039	0.609671	0.318	-0.013	1.232	1.83983	0.987084	3.42808	0.264777	TRUE	Both	44	1252
SO_376	Disorders of vitreous body	Sense organs	0.0559091	1.25252	0.500986	0.262	-0.013	1.015	1.65035	0.987084	2.75936	0.217575	TRUE	Both	68	1228
EM_239	Hyperlipidemia	Endocrine/Metab	0.0560727	1.25125	0.27349	0.143	-0.007	0.554	1.31454	0.993024	1.7402	0.118775	TRUE	Both	492	739
GI_527	Abdominal pain	Gastrointestinal	0.0567054	1.24638	-0.351484	0.184	-0.713	0.01	0.703643	0.490171	1.01005	-0.152648	TRUE	Both	304	871
GU_614	Inflammatory diseases of female pelvic organs	Genitourinary	0.0588194	1.23048	0.362118	0.192	-0.013	0.738	1.43637	0.987084	2.09175	0.157266	TRUE	Female	172	1124
GU_594	Abnormality of urination	Genitourinary	0.060699	1.21682	0.280721	0.15	-0.013	0.574	1.32408	0.987084	1.77535	0.121915	TRUE	Both	341	955
NS_331	Headache	Neurological	0.0607107	1.21673	-0.323501	0.172	-0.662	0.015	0.723611	0.515819	1.01511	-0.140495	TRUE	Both	263	971
CA_142.2	Abnormal mammogram	Neoplasms	0.0680196	1.16737	0.348751	0.191	-0.026	0.723	1.4173	0.974335	2.06061	0.15146	TRUE	Both	151	1145
GU_594.4	Frequency of urination and polyuria	Genitourinary	0.0683648	1.16517	0.34919	0.192	-0.026	0.725	1.41792	0.974335	2.06473	0.151651	TRUE	Both	152	1144
SS_809.2	Chronic pain	Symptoms	0.0708527	1.14964	-0.304044	0.168	-0.634	0.026	0.737829	0.530466	1.02634	-0.132044	TRUE	Both	263	1033
BI_164.3	Acute posthemorrhagic anemia	Blood/Immune	0.071922	1.14314	-0.877503	0.488	-1.833	0.078	0.41582	0.159933	1.08112	-0.381095	TRUE	Both	27	1269
MS_724.51	Calcaneal spur	Muscloskeletal	0.076027	1.11903	0.741138	0.418	-0.078	1.56	2.09832	0.924964	4.75882	0.321872	TRUE	Both	25	1271
MS_722.1	Plantar fascial fibromatosis [Plantar fasciitis]	Muscloskeletal	0.0775163	1.11061	0.417487	0.236	-0.046	0.881	1.51814	0.955042	2.41331	0.181312	TRUE	Both	90	1206
NS_333	Sleep disorders	Neurological	0.0813012	1.0899	0.261853	0.15	-0.033	0.556	1.29934	0.967539	1.74368	0.113721	TRUE	Both	333	958
GU_626.13	Irregular menstrual cycle	Genitourinary	0.0832388	1.07967	0.400424	0.231	-0.053	0.854	1.49246	0.94838	2.34902	0.173902	TRUE	Female	124	1172
GI_528.1	Nausea	Gastrointestinal	0.0968372	1.01396	-0.338097	0.204	-0.737	0.061	0.713126	0.478547	1.0629	-0.146834	TRUE	Both	164	1132
SO_376.2	Vitreous opacities	Sense organs	0.0969648	1.01339	0.562336	0.339	-0.102	1.226	1.75477	0.90303	3.40757	0.244219	TRUE	Both	39	1257
NS_337	Polyneuropathies	Neurological	0.102628	0.988735	0.503416	0.308	-0.101	1.108	1.65436	0.903933	3.0283	0.218631	TRUE	Both	51	1226
BI_181	Autoimmune disease	Blood/Immune	0.10275	0.988218	-0.295603	0.181	-0.651	0.059	0.744083	0.521524	1.06078	-0.128379	TRUE	Both	179	1117
BI_164	Anemia	Blood/Immune	0.10484	0.979471	0.276082	0.17	-0.058	0.61	1.31796	0.94365	1.84043	0.119901	TRUE	Both	211	1034
EM_239.3	Mixed hyperlipidemia	Endocrine/Metab	0.110931	0.954948	0.313073	0.196	-0.072	0.698	1.36762	0.930531	2.00973	0.135966	TRUE	Both	131	1165
MS_719.1	Cramp and spasm	Muscloskeletal	0.118151	0.927564	-0.400732	0.256	-0.903	0.102	0.66983	0.405352	1.10738	-0.174036	TRUE	Both	90	1206
GI_524.1	Irritable bowel syndrome	Gastrointestinal	0.119104	0.924073	0.371485	0.238	-0.096	0.839	1.44989	0.908464	2.31405	0.161334	TRUE	Both	86	1210
MB_286	Mood [affective] disorders	Mental	0.11921	0.923686	-0.237287	0.152	-0.536	0.061	0.788765	0.585084	1.0629	-0.103053	TRUE	Both	350	897
ID_089.2	Viral infections	Infections	0.122452	0.912032	-0.237321	0.154	-0.538	0.064	0.788738	0.583915	1.06609	-0.103067	TRUE	Both	332	964
EM_204	Abnormal glucose	Endocrine/Metab	0.123786	0.90733	0.238881	0.155	-0.065	0.543	1.26983	0.937067	1.72116	0.103745	TRUE	Both	282	988
GU_621.1	Dysplasia of cervix	Genitourinary	0.12659	0.897601	0.503585	0.33	-0.142	1.15	1.65464	0.867621	3.15819	0.218704	TRUE	Female	43	1253
MS_723	Enthesopathy/Enthesitis/Tendinopathy	Muscloskeletal	0.128532	0.890989	-0.293057	0.193	-0.671	0.085	0.74598	0.511197	1.08872	-0.127273	TRUE	Both	189	1046
MS_713.36	Pain in hip	Muscloskeletal	0.139792	0.854518	-0.286494	0.194	-0.667	0.094	0.750891	0.513246	1.09856	-0.124423	TRUE	Both	185	1111
GE_972.1	Hereditary neuropathy	Genetic	0.14319	0.844089	0.510249	0.349	-0.173	1.193	1.66571	0.841138	3.29696	0.221598	TRUE	Both	38	1258
SO_386	Visual disturbances	Sense organs	0.144445	0.840296	0.387678	0.266	-0.133	0.908	1.47355	0.875465	2.47936	0.168366	TRUE	Both	70	1190
EM_247	Disorders of mineral metabolism and mineral deficiencies	Endocrine/Metab	0.145369	0.837527	0.264923	0.182	-0.092	0.622	1.30333	0.912105	1.86265	0.115055	TRUE	Both	171	1125
MS_721	Synoviopathy and bursopathy	Muscloskeletal	0.15292	0.815537	0.252562	0.177	-0.094	0.599	1.28732	0.910283	1.8203	0.109686	TRUE	Both	202	1091
NS_336.4	Mononeuritis of upper limb	Neurological	0.160067	0.795699	-0.343878	0.245	-0.824	0.136	0.709015	0.438673	1.14568	-0.149344	TRUE	Both	100	1196
MS_721.11	Trigger finger	Muscloskeletal	0.165233	0.781903	0.467671	0.337	-0.193	1.128	1.59627	0.824482	3.08947	0.203107	TRUE	Both	38	1258
SS_807.1	Chronic fatigue syndrome	Symptoms	0.165713	0.780642	0.472169	0.341	-0.195	1.14	1.60347	0.822835	3.12677	0.20506	TRUE	Both	40	1256
CV_413	Heart valve disorders	Cardiovascular	0.166202	0.779364	-0.358811	0.259	-0.867	0.149	0.698506	0.42021	1.16067	-0.15583	TRUE	Both	84	1212
SO_376.1	Vitreous degeneration	Sense organs	0.168858	0.772478	0.441899	0.321	-0.188	1.071	1.55566	0.828615	2.9183	0.191914	TRUE	Both	44	1252
SO_387.4	Presbyopia	Sense organs	0.177658	0.750416	-0.364729	0.271	-0.895	0.166	0.694385	0.408608	1.18057	-0.1584	TRUE	Both	88	1208
CV_413.3	Tricuspid valve disorders	Cardiovascular	0.189914	0.721443	-0.66094	0.504	-1.649	0.327	0.516366	0.192242	1.3868	-0.287042	TRUE	Both	23	1273
EM_239.2	Hyperglyceridemia	Endocrine/Metab	0.19027	0.72063	0.239458	0.183	-0.119	0.598	1.27056	0.887808	1.81848	0.103995	TRUE	Both	160	1136
NS_336.41	Carpal tunnel syndrome	Neurological	0.195846	0.708084	-0.320753	0.248	-0.807	0.165	0.725603	0.446195	1.17939	-0.139301	TRUE	Both	96	1200
NS_336	Mononeuropathies	Neurological	0.212806	0.672016	-0.264633	0.212	-0.681	0.152	0.767488	0.506111	1.16416	-0.114928	TRUE	Both	142	1144
SO_371	Cataract	Sense organs	0.218318	0.66091	0.255818	0.208	-0.151	0.663	1.29152	0.859848	1.94061	0.1111	TRUE	Both	143	1123
RE_463.21	Seasonal allergic rhinitis	Respiratory	0.231246	0.635925	0.308953	0.258	-0.197	0.815	1.362	0.821191	2.25918	0.134176	TRUE	Both	71	1225
GU_614.52	Vaginitis and vulvovaginitis	Genitourinary	0.241265	0.617506	0.265277	0.226	-0.178	0.709	1.30379	0.836942	2.03196	0.115208	TRUE	Female	117	1179
MS_726.1	Osteoporosis	Muscloskeletal	0.248828	0.6041	-0.266367	0.231	-0.719	0.186	0.766158	0.487239	1.20442	-0.115682	TRUE	Both	108	1188
MS_719	Disorders of muscle	Muscloskeletal	0.251841	0.598874	-0.258961	0.226	-0.702	0.184	0.771853	0.495593	1.20202	-0.112465	TRUE	Both	114	1174
SO_374	Disorders of the retina	Sense organs	0.252461	0.597806	0.266005	0.232	-0.19	0.722	1.30474	0.826959	2.05855	0.115524	TRUE	Both	92	1200
RE_469	Bronchitis	Respiratory	0.25586	0.591998	0.215475	0.19	-0.156	0.587	1.24045	0.855559	1.79858	0.0935794	TRUE	Both	186	1070
GI_529	Symptoms involving digestive system	Gastrointestinal	0.257126	0.589855	-0.184062	0.162	-0.502	0.134	0.831885	0.605319	1.14339	-0.0799369	TRUE	Both	309	980
RE_462.1	Acute sinusitis	Respiratory	0.259947	0.585115	-0.224084	0.199	-0.614	0.166	0.799248	0.541182	1.18057	-0.0973183	TRUE	Both	173	1123
CA_142	Lump or mass in breast or nonspecific abnormal breast exam	Neoplasms	0.260727	0.583814	0.178402	0.159	-0.132	0.489	1.19531	0.876341	1.63068	0.0774791	TRUE	Both	256	1003
EM_204.5	Prediabetes*	Endocrine/Metab	0.261557	0.582433	0.279997	0.249	-0.209	0.769	1.32313	0.811395	2.15761	0.121601	TRUE	Both	78	1218
SS_809.34	Pain in foot and toes*	Symptoms	0.263909	0.578546	0.244394	0.219	-0.184	0.673	1.27685	0.831936	1.96011	0.106139	TRUE	Both	112	1184
MS_721.1	Synovitis and tenosynovitis	Muscloskeletal	0.268433	0.571165	0.244166	0.221	-0.188	0.677	1.27656	0.828615	1.96796	0.10604	TRUE	Both	107	1189
SS_809.31	Pain in arm*	Symptoms	0.278119	0.555769	-0.297661	0.274	-0.836	0.24	0.742553	0.433441	1.27125	-0.129273	TRUE	Both	75	1221
MS_741.6	Sprains and strains of ankle and foot	Muscloskeletal	0.278295	0.555495	0.264392	0.244	-0.214	0.742	1.30264	0.807348	2.10013	0.114824	TRUE	Both	89	1207
MS_726	Osteoporosis and low bone density	Muscloskeletal	0.281405	0.550668	-0.243223	0.226	-0.686	0.199	0.784097	0.503586	1.22018	-0.10563	TRUE	Both	113	1183
GU_582.2	Chronic kidney disease	Genitourinary	0.283814	0.546966	0.315166	0.294	-0.261	0.892	1.37049	0.770281	2.44	0.136875	TRUE	Both	57	1239
SO_387	Disorders of refraction and accommodation	Sense organs	0.285223	0.544815	-0.237694	0.222	-0.674	0.198	0.788444	0.509666	1.21896	-0.103229	TRUE	Both	139	1147
MS_709.24	Hammer toe	Muscloskeletal	0.291856	0.534831	-0.421273	0.4	-1.205	0.362	0.656211	0.299692	1.4362	-0.182957	TRUE	Both	33	1263
GE_972	Genetic neuromuscular disease	Genetic	0.298876	0.524509	0.348173	0.335	-0.309	1.005	1.41648	0.734181	2.73191	0.15121	TRUE	Both	41	1255
ID_088	Sexually transmitted disease	Infections	0.305863	0.514473	-0.36886	0.36	-1.075	0.337	0.691522	0.341298	1.40074	-0.160194	TRUE	Both	42	1253
EM_204.4	Hyperglycemia	Endocrine/Metab	0.308783	0.510347	0.230528	0.227	-0.213	0.674	1.25926	0.808156	1.96207	0.100117	TRUE	Both	97	1199
MS_713.32	Pain in elbow	Muscloskeletal	0.312039	0.50579	0.249721	0.247	-0.234	0.734	1.28367	0.791362	2.0834	0.108452	TRUE	Both	88	1208
GU_614.5	Inflammatory disease of cervix, vagina, and vulva	Genitourinary	0.313585	0.503645	0.203585	0.202	-0.192	0.6	1.22579	0.825307	1.82212	0.0884159	TRUE	Female	157	1139
MS_745	Fractures	Muscloskeletal	0.322927	0.490896	-0.184687	0.187	-0.551	0.182	0.831364	0.576373	1.19961	-0.0802086	TRUE	Both	178	1115
GU_612	Other nonmalignant breast conditions	Genitourinary	0.327409	0.48491	-0.184594	0.188	-0.554	0.185	0.831442	0.574647	1.20322	-0.080168	TRUE	Female	161	1132
GI_527.3	Functional dyspepsia	Gastrointestinal	0.327653	0.484586	-0.335101	0.342	-1.006	0.336	0.715266	0.365679	1.39934	-0.145532	TRUE	Both	48	1248
DE_679	Skin symptoms	Dermatological	0.329347	0.482346	-0.180374	0.185	-0.543	0.182	0.834958	0.581003	1.19961	-0.0783353	TRUE	Both	217	1072
MS_713	Symptoms related to joints	Muscloskeletal	0.345467	0.461593	0.138144	0.146	-0.149	0.425	1.14814	0.861569	1.52959	0.0599951	TRUE	Both	611	683
NS_351	Disturbances of skin sensation	Neurological	0.360669	0.442891	-0.204099	0.223	-0.642	0.234	0.815382	0.526239	1.26364	-0.088639	TRUE	Both	121	1114
NS_351.3	Paresthesia of skin*	Neurological	0.367998	0.434154	-0.276801	0.307	-0.879	0.326	0.758206	0.415198	1.38542	-0.120213	TRUE	Both	57	1239
SO_374.5	Macular degeneration	Sense organs	0.369209	0.432728	0.347519	0.387	-0.411	1.106	1.41555	0.662987	3.02225	0.150926	TRUE	Both	30	1266
NS_331.6	Migraine	Neurological	0.372921	0.428383	-0.168263	0.189	-0.538	0.202	0.845132	0.583915	1.22385	-0.0730756	TRUE	Both	161	1135
GU_612.8	Other specified disorders of breast	Genitourinary	0.372968	0.428328	-0.267004	0.3	-0.854	0.32	0.76567	0.425709	1.37713	-0.115958	TRUE	Female	57	1239
MS_713.3	Pain in joint	Muscloskeletal	0.389153	0.409879	0.126629	0.147	-0.162	0.415	1.135	0.850441	1.51437	0.0549944	TRUE	Both	600	696
CV_417	Abnormalities of heart beat	Cardiovascular	0.389578	0.409405	-0.160399	0.186	-0.526	0.205	0.851804	0.590964	1.22753	-0.0696603	TRUE	Both	183	1112
MS_724.1	Myalgia	Muscloskeletal	0.395595	0.40275	-0.167481	0.197	-0.554	0.219	0.845793	0.574647	1.24483	-0.072736	TRUE	Both	162	1134
CV_433	Other cerebrovascular disease	Cardiovascular	0.416195	0.380703	-0.298093	0.367	-1.017	0.421	0.742232	0.361678	1.52348	-0.12946	TRUE	Both	39	1254
MS_745.1	Fracture of lower limb	Muscloskeletal	0.423329	0.373322	-0.25688	0.321	-0.886	0.372	0.773461	0.412302	1.45063	-0.111562	TRUE	Both	50	1246
NS_334	Disorders of facial and cranial nerves	Neurological	0.426335	0.370249	0.329813	0.415	-0.483	1.142	1.39071	0.61693	3.13303	0.143236	TRUE	Both	25	1270
RE_463.5	Postnasal drip	Respiratory	0.434995	0.361516	0.28873	0.37	-0.436	1.014	1.33473	0.646618	2.75661	0.125394	TRUE	Both	32	1264
RE_475	Asthma	Respiratory	0.436683	0.359833	0.139824	0.18	-0.213	0.492	1.15007	0.808156	1.63558	0.0607248	TRUE	Both	188	1048
CV_413.1	Mitral valve disorders	Cardiovascular	0.44776	0.348955	-0.205452	0.271	-0.736	0.325	0.814279	0.479026	1.38403	-0.0892268	TRUE	Both	72	1224
ID_089.3	Fungal infections	Infections	0.450384	0.346417	0.139668	0.185	-0.223	0.502	1.14989	0.800115	1.65202	0.0606571	TRUE	Both	179	1117
EM_239.11	Pure hypercholesterolemia	Endocrine/Metab	0.45772	0.3394	-0.130798	0.176	-0.476	0.214	0.877395	0.621263	1.23862	-0.0568046	TRUE	Both	212	1084
GI_528.2	Vomiting	Gastrointestinal	0.461194	0.336116	-0.169505	0.23	-0.62	0.281	0.844083	0.537944	1.32445	-0.0736149	TRUE	Both	118	1178
CA_142.1	Lump or mass in breast	Neoplasms	0.462205	0.335165	0.144409	0.196	-0.241	0.529	1.15536	0.785842	1.69723	0.0627161	TRUE	Both	137	1159
SO_377	Hemorrhage of the eye	Sense organs	0.475412	0.32293	0.28152	0.394	-0.492	1.055	1.32514	0.611402	2.87198	0.122263	TRUE	Both	29	1267
CA_139.3	Benign neoplasm of other connective and soft tissue	Neoplasms	0.480971	0.317881	0.279448	0.397	-0.498	1.057	1.3224	0.607745	2.87772	0.121363	TRUE	Both	29	1267
SO_392	Otalgia and effusion of ear	Sense organs	0.481527	0.31738	0.184898	0.263	-0.33	0.7	1.2031	0.718924	2.01375	0.0803001	TRUE	Both	75	1221
MS_713.38	Pain in ankle and joints of foot	Muscloskeletal	0.533904	0.272537	-0.129462	0.208	-0.537	0.278	0.878568	0.584499	1.32049	-0.0562248	TRUE	Both	142	1154
RE_499.1	Cough	Respiratory	0.564732	0.248158	0.0924713	0.161	-0.222	0.407	1.09688	0.800915	1.5023	0.0401598	TRUE	Both	316	980
MS_713.31	Pain in shoulder	Muscloskeletal	0.56622	0.247015	0.0963742	0.168	-0.233	0.426	1.10117	0.792154	1.53112	0.0418548	TRUE	Both	252	1044
GI_507	Lesions of mouth	Gastrointestinal	0.574469	0.240733	-0.27431	0.489	-1.232	0.683	0.760096	0.291709	1.97981	-0.119131	TRUE	Both	21	1264
GI_557	Gastrointestinal hemorrhage	Gastrointestinal	0.579876	0.236665	0.13968	0.252	-0.355	0.634	1.14991	0.701173	1.88514	0.0606623	TRUE	Both	81	1207
CV_417.1	Palpitations	Cardiovascular	0.580157	0.236454	-0.112621	0.204	-0.512	0.286	0.893489	0.599296	1.33109	-0.0489109	TRUE	Both	140	1156
RE_471	Other disorders of nose and nasal sinuses	Respiratory	0.580166	0.236448	-0.155376	0.281	-0.706	0.395	0.856093	0.493615	1.48438	-0.067479	TRUE	Both	67	1191
RE_463	Rhinitis and nasal congestion	Respiratory	0.583083	0.234269	-0.0859819	0.157	-0.393	0.221	0.917611	0.675029	1.24732	-0.0373414	TRUE	Both	301	995
GI_512	Aphagia and dysphagia	Gastrointestinal	0.586216	0.231942	-0.179371	0.33	-0.825	0.466	0.835796	0.438235	1.59361	-0.0778997	TRUE	Both	48	1208
CV_416	Cardiac arrhythmia and conduction disorders	Cardiovascular	0.586687	0.231594	0.111301	0.205	-0.29	0.513	1.11773	0.748264	1.67029	0.0483372	TRUE	Both	131	1130
SO_392.1	Otalgia [ear pain]	Sense organs	0.59052	0.228766	0.142737	0.265	-0.377	0.663	1.15343	0.685916	1.94061	0.0619899	TRUE	Both	74	1222
MS_709	Acquired deformities of fingers and toes	Muscloskeletal	0.598425	0.22299	-0.131087	0.249	-0.619	0.357	0.877141	0.538483	1.42904	-0.0569304	TRUE	Both	84	1212
MS_713.2	Effusion of joint	Muscloskeletal	0.598532	0.222913	-0.128621	0.244	-0.607	0.35	0.879307	0.544983	1.41907	-0.0558596	TRUE	Both	90	1206
ID_004	Streptococcus	Infections	0.598648	0.222828	0.177873	0.338	-0.484	0.84	1.19467	0.616313	2.31637	0.0772491	TRUE	Both	42	1254
MS_709.2	Acquired deformities of toe	Muscloskeletal	0.603702	0.219177	-0.131392	0.253	-0.628	0.365	0.876874	0.533658	1.44051	-0.0570626	TRUE	Both	81	1215
EM_239.1	Hypercholesterolemia	Endocrine/Metab	0.607318	0.216584	0.078925	0.154	-0.222	0.38	1.08212	0.800915	1.46228	0.0342767	TRUE	Both	293	1003
MS_718.2	Cervicalgia	Muscloskeletal	0.642012	0.192457	-0.0826692	0.178	-0.431	0.266	0.920656	0.649859	1.30474	-0.0359028	TRUE	Both	214	1082
SS_809.3	Pain in limb	Symptoms	0.645794	0.189906	0.0695752	0.151	-0.227	0.366	1.07205	0.796921	1.44196	0.0302161	TRUE	Both	431	865
GI_557.8	Hemorrhage of rectum and anus	Gastrointestinal	0.646766	0.189253	0.144643	0.316	-0.474	0.763	1.15563	0.622507	2.1447	0.0628175	TRUE	Both	48	1248
ID_089	Infections	Infections	0.648285	0.188234	-0.0653222	0.143	-0.346	0.215	0.936766	0.707512	1.23986	-0.0283691	TRUE	Both	481	814
DE_668.3	Contact dermatitis	Dermatological	0.64842	0.188144	0.0865562	0.19	-0.286	0.459	1.09041	0.751263	1.58249	0.0375909	TRUE	Both	167	1129
SS_809	Pain	Symptoms	0.650173	0.186971	-0.0678089	0.15	-0.361	0.225	0.934439	0.696979	1.25232	-0.029449	TRUE	Both	548	735
SS_840	Allergy	Symptoms	0.65541	0.183487	-0.0676641	0.152	-0.365	0.23	0.934574	0.694197	1.2586	-0.0293861	TRUE	Both	336	951
CV_418.1	Abnormal electrocardiogram [ECG] [EKG]	Cardiovascular	0.656938	0.182476	-0.11223	0.253	-0.607	0.383	0.893838	0.544983	1.46668	-0.0487411	TRUE	Both	83	1213
EM_204.3	Hypoglycemia	Endocrine/Metab	0.657504	0.182102	-0.214051	0.483	-1.16	0.732	0.807307	0.313486	2.07923	-0.0929614	TRUE	Both	21	1275
SO_371.3	Nuclear cataract	Sense organs	0.664862	0.177269	0.10366	0.239	-0.365	0.573	1.10922	0.694197	1.77358	0.0450188	TRUE	Both	93	1203
EM_200.2	Goiter	Endocrine/Metab	0.671678	0.172839	-0.0927245	0.219	-0.522	0.336	0.911445	0.593333	1.39934	-0.0402698	TRUE	Both	108	1188
CV_400	Rheumatic fever and chronic rheumatic heart diseases	Cardiovascular	0.675141	0.170605	0.194584	0.464	-0.715	1.105	1.21481	0.489192	3.01922	0.0845068	TRUE	Both	21	1275
MS_741.5	Sprains and strains of knee and leg	Muscloskeletal	0.679384	0.167885	-0.134675	0.326	-0.773	0.504	0.874	0.461626	1.65533	-0.0584885	TRUE	Both	47	1249
GU_594.2	Dysuria	Genitourinary	0.683533	0.165241	-0.0778821	0.191	-0.452	0.297	0.925073	0.636354	1.34582	-0.0338238	TRUE	Both	165	1131
MS_724	Other symptoms and disorders of the soft tissue	Muscloskeletal	0.686953	0.163073	0.0720487	0.179	-0.278	0.422	1.07471	0.757297	1.52501	0.0312904	TRUE	Both	243	988
RE_463.4	Nasal congestion*	Respiratory	0.694235	0.158494	-0.152655	0.388	-0.914	0.608	0.858426	0.400917	1.83675	-0.0662972	TRUE	Both	33	1263
DE_668	Dermatitis [eczema]	Dermatological	0.705753	0.151347	0.0676061	0.179	-0.283	0.419	1.06994	0.75352	1.52044	0.029361	TRUE	Both	208	1068
EM_204.1	Impaired fasting glucose	Endocrine/Metab	0.709952	0.148771	-0.0920198	0.247	-0.577	0.393	0.912087	0.561581	1.48142	-0.0399637	TRUE	Both	84	1212
CV_413.11	Mitral valve insufficiency	Cardiovascular	0.714754	0.145843	-0.171946	0.47	-1.094	0.75	0.842024	0.334874	2.117	-0.0746753	TRUE	Both	22	1274
CV_424	Heart failure	Cardiovascular	0.716538	0.144761	0.121111	0.334	-0.533	0.775	1.12875	0.586842	2.17059	0.0525978	TRUE	Both	47	1239
MS_728	Chondropathies	Muscloskeletal	0.728693	0.137455	-0.0976137	0.281	-0.649	0.454	0.906999	0.522568	1.5746	-0.0423931	TRUE	Both	66	1219
MS_741	Sprains and strains	Muscloskeletal	0.729791	0.136801	-0.059476	0.172	-0.397	0.278	0.942258	0.672334	1.32049	-0.0258301	TRUE	Both	240	1038
DE_679.1	Rash and other nonspecific skin eruption	Dermatological	0.73076	0.136225	-0.0686955	0.2	-0.46	0.323	0.933611	0.631284	1.38127	-0.0298341	TRUE	Both	157	1139
RE_499	Other symptoms and disorders of the respiratory system	Respiratory	0.7392	0.131238	0.0526541	0.158	-0.257	0.363	1.05406	0.773368	1.43764	0.0228674	TRUE	Both	336	960
MS_718	Back pain	Muscloskeletal	0.756204	0.121361	-0.0469224	0.151	-0.343	0.249	0.954161	0.709638	1.28274	-0.0203781	TRUE	Both	496	757
CV_439	Hemorrhoids	Cardiovascular	0.763766	0.11704	-0.0758694	0.252	-0.571	0.419	0.926937	0.56496	1.52044	-0.0329497	TRUE	Both	88	1111
CA_144.13	Benign neoplasms of the cervix	Neoplasms	0.765073	0.116297	0.114262	0.382	-0.635	0.864	1.12105	0.529935	2.37263	0.0496234	TRUE	Female	32	1264
RE_462	Sinusitis	Respiratory	0.770866	0.113021	0.0501548	0.172	-0.287	0.388	1.05143	0.750512	1.47403	0.021782	TRUE	Both	236	1060
MS_713.4	Stiffness of joint	Muscloskeletal	0.771291	0.112782	0.0953402	0.328	-0.547	0.738	1.10003	0.578683	2.09175	0.0414057	TRUE	Both	43	1253
ID_070	Candidiasis	Infections	0.772349	0.112187	-0.0708088	0.245	-0.551	0.409	0.93164	0.576373	1.50531	-0.0307519	TRUE	Both	91	1205
GU_626.111	Amenorrhea	Genitourinary	0.773428	0.11158	0.0948945	0.33	-0.551	0.741	1.09954	0.576373	2.09803	0.0412121	TRUE	Female	52	1244
MS_715	Other non-inflammatory spondylopathy	Muscloskeletal	0.775139	0.11062	-0.0529011	0.185	-0.416	0.31	0.948474	0.65968	1.36343	-0.0229747	TRUE	Both	193	1103
MB_288	Anxiety and anxiety disorders	Mental	0.781414	0.107119	-0.047576	0.171	-0.384	0.288	0.953538	0.681131	1.33376	-0.020662	TRUE	Both	236	983
EM_200.1	Hypothyroidism	Endocrine/Metab	0.787444	0.103781	-0.0419693	0.156	-0.347	0.263	0.958899	0.706805	1.30083	-0.0182271	TRUE	Both	244	1052
RE_460.1	Acute upper respiratory infection	Respiratory	0.788648	0.103117	-0.0428927	0.16	-0.357	0.271	0.958014	0.699772	1.31128	-0.0186281	TRUE	Both	359	937
SS_819	General symptoms and other findings	Symptoms	0.799231	0.0973274	-0.0703555	0.277	-0.613	0.472	0.932062	0.541723	1.6032	-0.030555	TRUE	Both	82	1093
CV_418	Abnormal results of cardiovascular function studies	Cardiovascular	0.804512	0.0944675	-0.0592456	0.239	-0.528	0.41	0.942475	0.589783	1.50682	-0.0257301	TRUE	Both	96	1192
EM_200.3	Thyrotoxicosis [hyperthyroidism]	Endocrine/Metab	0.813778	0.0894943	-0.0805682	0.342	-0.751	0.59	0.922592	0.471894	1.80399	-0.0349903	TRUE	Both	41	1255
GI_529.5	Constipation	Gastrointestinal	0.825238	0.0834208	-0.042755	0.194	-0.422	0.337	0.958146	0.655734	1.40074	-0.0185683	TRUE	Both	163	1133
MS_718.4	Low back pain	Muscloskeletal	0.82872	0.0815921	-0.0333289	0.154	-0.335	0.269	0.96722	0.715338	1.30866	-0.0144745	TRUE	Both	322	974
EM_200.12	Hypothyroidism (not specified as secondary)	Endocrine/Metab	0.83521	0.0782044	-0.0328669	0.158	-0.343	0.277	0.967667	0.709638	1.31917	-0.0142739	TRUE	Both	234	1062
GU_614.55	Candidiasis of vulva and vagina	Genitourinary	0.854458	0.0683093	-0.0599392	0.327	-0.7	0.581	0.941822	0.496585	1.78783	-0.0260313	TRUE	Both	48	1248
RE_462.2	Chronic sinusitis	Respiratory	0.858442	0.0662891	-0.0362585	0.203	-0.435	0.362	0.964391	0.647265	1.4362	-0.0157469	TRUE	Both	145	1151
CA_136.41	Benign neoplasm of the colon	Neoplasms	0.86227	0.0643565	-0.0319236	0.184	-0.393	0.329	0.968581	0.675029	1.38958	-0.0138643	TRUE	Both	182	1114
NS_333.2	Insomnia	Neurological	0.867157	0.0619021	0.0333408	0.199	-0.357	0.424	1.0339	0.699772	1.52806	0.0144797	TRUE	Both	148	1148
MS_727	Other disorders of bone	Muscloskeletal	0.869971	0.0604951	0.0338877	0.207	-0.372	0.44	1.03447	0.689354	1.55271	0.0147172	TRUE	Both	143	1063
EM_200	Disorders of thyroid gland	Endocrine/Metab	0.87534	0.057823	0.0219891	0.14	-0.253	0.297	1.02223	0.776468	1.34582	0.00954974	TRUE	Both	336	954
CA_136	Benign neoplasm of the digestive organs	Neoplasms	0.890855	0.0501929	-0.0243812	0.178	-0.373	0.324	0.975914	0.688665	1.38265	-0.0105886	TRUE	Both	200	1096
ID_056	Human papillomavirus	Infections	0.903978	0.0438422	0.0303764	0.252	-0.463	0.524	1.03084	0.629393	1.68877	0.0131923	TRUE	Both	80	1216
NS_354	Dizziness and giddiness	Neurological	0.904546	0.0435692	0.0286277	0.239	-0.439	0.497	1.02904	0.644681	1.64378	0.0124328	TRUE	Both	106	1106
ID_052.1	Herpes simplex	Infections	0.911345	0.0403172	0.0318963	0.286	-0.53	0.593	1.03241	0.588605	1.80941	0.0138524	TRUE	Both	58	1238
EM_232.4	Vitamin D deficiency	Endocrine/Metab	0.913043	0.039509	-0.0175629	0.161	-0.333	0.298	0.98259	0.71677	1.34716	-0.00762746	TRUE	Both	237	1059
RE_460	Respiratory infection	Respiratory	0.915425	0.0383773	-0.0168576	0.159	-0.328	0.294	0.983284	0.720363	1.34178	-0.00732117	TRUE	Both	407	889
RE_471.2	Deviated nasal septum	Respiratory	0.929394	0.0318002	-0.0334573	0.378	-0.774	0.707	0.967096	0.461165	2.0279	-0.0145303	TRUE	Both	33	1263
SS_807	Malaise and fatigue	Symptoms	0.929689	0.0316623	0.0163631	0.185	-0.347	0.38	1.0165	0.706805	1.46228	0.00710639	TRUE	Both	242	965
GI_511	Gastro-esophageal reflux disease [GERD]	Gastrointestinal	0.933839	0.029728	-0.0142436	0.172	-0.351	0.322	0.985857	0.703984	1.37988	-0.00618592	TRUE	Both	258	941
GU_582	Renal failure	Genitourinary	0.938371	0.0276255	-0.0208091	0.269	-0.548	0.507	0.979406	0.578105	1.6603	-0.00903726	TRUE	Both	75	1219
NS_336.411	Carpal tunnel syndrome, bilateral*	Neurological	0.945643	0.0242728	-0.0339075	0.497	-1.009	0.941	0.966661	0.364583	2.56254	-0.0147258	TRUE	Both	20	1276
ID_089.1	Bacterial infections	Infections	0.948603	0.0229157	0.0127465	0.198	-0.375	0.4	1.01283	0.687289	1.49182	0.00553575	TRUE	Both	159	1137
RE_463.1	Chronic rhinitis	Respiratory	0.951434	0.0216213	0.0172705	0.284	-0.538	0.573	1.01742	0.583915	1.77358	0.00750046	TRUE	Both	64	1232
ID_052	Herpesvirus	Infections	0.953958	0.0204709	0.0129379	0.224	-0.426	0.452	1.01302	0.653116	1.57145	0.00561887	TRUE	Both	102	1194
RE_463.2	Allergic rhinitis	Respiratory	0.964823	0.0155523	-0.00719997	0.163	-0.327	0.313	0.992826	0.721084	1.36752	-0.00312691	TRUE	Both	251	1045
MS_741.1	Sprains and strains of shoulder and upper arm	Muscloskeletal	0.978037	0.00964461	0.00855983	0.311	-0.601	0.618	1.0086	0.548263	1.85521	0.00371748	TRUE	Both	52	1244
MS_715.1	Spondylosis	Muscloskeletal	0.978692	0.00935384	-0.00527253	0.197	-0.392	0.382	0.994741	0.675704	1.46521	-0.00228983	TRUE	Both	160	1136
GI_530	Disease of anus and rectum	Gastrointestinal	0.979567	0.00896599	0.0105057	0.41	-0.793	0.814	1.01056	0.452485	2.25692	0.00456256	TRUE	Both	28	1255
GU_591	Urinary tract infection [UTI]	Genitourinary	0.981549	0.00808798	0.00501212	0.217	-0.42	0.43	1.00502	0.657047	1.53726	0.00217674	TRUE	Both	140	1061
EM_232	Vitamin deficiencies	Endocrine/Metab	0.983343	0.00729503	-0.00323764	0.155	-0.307	0.301	0.996768	0.735651	1.35121	-0.00140609	TRUE	Both	271	1022
CA_136.4	Benign neoplasm of colon, rectum, anus and anal canal	Neoplasms	0.98825	0.00513312	-0.00266637	0.181	-0.358	0.352	0.997337	0.699073	1.42191	-0.00115799	TRUE	Both	190	1106
MB_286.2	Major depressive disorder	Mental	0.992347	0.0033363	0.00158688	0.165	-0.323	0.326	1.00159	0.723974	1.38542	0.000689172	TRUE	Both	240	1056
SS_840.8	Allergies related to other diseases/symptoms	Symptoms	0.993942	0.00263916	-0.00119741	0.158	-0.31	0.308	0.998803	0.733447	1.3607	-0.000520028	TRUE	Both	282	1014
GI_546	Other disorders of liver	Gastrointestinal	0.994166	0.00254122	0.00256309	0.351	-0.684	0.69	1.00257	0.504595	1.99372	0.00111314	TRUE	Both	41	1238
DE_668.1	Atopic dermatitis	Dermatological	0.999172	0.000359699	-0.000486058	0.468	-0.919	0.918	0.999514	0.398918	2.50428	-0.000211092	TRUE	Both	21	1275

### Sheet: cancer_esophageal_pre_dx
phecode	phecode_string	phecode_category	p_value	neg_log_p_value	beta	standard_error	beta_lower_ci	beta_upper_ci	odds_ratio	or_lower_ci	or_upper_ci	log10_odds_ratio	converged	phecode_sex_restriction	cases	controls
GI_520	Hernia	Gastrointestinal	0.000584911	3.23291	1.1242	0.327	0.483	1.765	3.07775	1.62093	5.84157	0.488233	TRUE	Both	58	338
GI_511	Gastro-esophageal reflux disease [GERD]	Gastrointestinal	0.000585156	3.23273	1.12111	0.326	0.482	1.76	3.06825	1.61931	5.81244	0.486891	TRUE	Both	89	279
GI_520.2	Diaphragmatic hernia	Gastrointestinal	0.000924743	3.03398	1.57758	0.476	0.644	2.511	4.84321	1.90408	12.3172	0.685134	TRUE	Both	30	366
EM_239.2	Hyperglyceridemia	Endocrine/Metab	0.000965465	3.01526	-1.31156	0.397	-2.09	-0.533	0.269398	0.123687	0.586842	-0.569605	TRUE	Both	65	331
EM_239.3	Mixed hyperlipidemia	Endocrine/Metab	0.00519147	2.28471	-1.18996	0.426	-2.024	-0.355	0.304232	0.132126	0.701173	-0.516795	TRUE	Both	53	343
MS_713.37	Pain in knee	Muscloskeletal	0.00593536	2.22655	-0.934314	0.34	-1.6	-0.269	0.392855	0.201897	0.764143	-0.405768	TRUE	Both	78	318
GI_510	Diseases of esophagus	Gastrointestinal	0.00637309	2.19565	1.08647	0.398	0.306	1.867	2.9638	1.35798	6.46886	0.471849	TRUE	Both	44	352
DE_668	Dermatitis [eczema]	Dermatological	0.0260391	1.58437	0.74946	0.337	0.089	1.409	2.11586	1.09308	4.09186	0.325486	TRUE	Both	59	330
MS_718	Back pain	Muscloskeletal	0.0296462	1.52803	-0.665527	0.306	-1.265	-0.066	0.514003	0.282239	0.936131	-0.289035	TRUE	Both	127	254
MB_286.2	Major depressive disorder	Mental	0.0313099	1.50432	-0.732703	0.34	-1.4	-0.066	0.480608	0.246597	0.936131	-0.318209	TRUE	Both	69	327
MB_288	Anxiety and anxiety disorders	Mental	0.0319854	1.49505	-0.804957	0.375	-1.541	-0.069	0.447107	0.214167	0.933327	-0.349589	TRUE	Both	65	310
SS_809.2	Chronic pain	Symptoms	0.0356428	1.44803	-0.729898	0.347	-1.411	-0.049	0.481958	0.243899	0.952181	-0.316991	TRUE	Both	81	315
GI_529.1	Diarrhea	Gastrointestinal	0.0444754	1.35188	0.796261	0.396	0.02	1.573	2.21723	1.0202	4.82109	0.345812	TRUE	Both	37	359
DE_668.3	Contact dermatitis	Dermatological	0.0484897	1.31435	0.682678	0.346	0.005	1.361	1.97917	1.00501	3.90009	0.296483	TRUE	Both	50	346
MS_713.3	Pain in joint	Muscloskeletal	0.0508364	1.29382	-0.542993	0.278	-1.088	0.002	0.581007	0.33689	1.002	-0.235819	TRUE	Both	171	225
CV_448	Peripheral vascular disease	Cardiovascular	0.0602458	1.22007	-1.15019	0.612	-2.35	0.05	0.316578	0.0953692	1.05127	-0.499519	TRUE	Both	21	374
MS_713	Symptoms related to joints	Muscloskeletal	0.0638891	1.19457	-0.51716	0.279	-1.064	0.03	0.596211	0.345073	1.03045	-0.2246	TRUE	Both	173	222
MS_708	Osteoarthritis	Muscloskeletal	0.0716337	1.14488	-0.653686	0.363	-1.365	0.058	0.520125	0.255381	1.05971	-0.283892	TRUE	Both	81	294
MB_286	Mood [affective] disorders	Mental	0.100031	0.999866	-0.520432	0.316	-1.141	0.1	0.594264	0.319499	1.10517	-0.226021	TRUE	Both	88	290
BI_164	Anemia	Blood/Immune	0.100986	0.995739	0.529064	0.323	-0.103	1.161	1.69734	0.902127	3.19312	0.229769	TRUE	Both	64	318
SO_371	Cataract	Sense organs	0.118179	0.927459	0.541136	0.346	-0.138	1.22	1.71796	0.871099	3.38719	0.235012	TRUE	Both	52	341
CV_404.1	Myocardial infarction [Heart attack]	Cardiovascular	0.137604	0.86137	-0.698077	0.47	-1.62	0.223	0.497541	0.197899	1.24982	-0.303171	TRUE	Both	30	366
EM_239.1	Hypercholesterolemia	Endocrine/Metab	0.156017	0.806828	-0.420972	0.297	-1.003	0.161	0.656409	0.366777	1.17468	-0.182826	TRUE	Both	101	295
EM_232	Vitamin deficiencies	Endocrine/Metab	0.19706	0.705402	0.421035	0.326	-0.219	1.061	1.52354	0.803322	2.88926	0.182853	TRUE	Both	59	337
GI_522	Gastrointestinal inflammation	Gastrointestinal	0.208117	0.681693	0.46721	0.371	-0.26	1.195	1.59554	0.771052	3.30356	0.202907	TRUE	Both	45	342
SS_807.2	Weakness	Symptoms	0.246235	0.60865	-0.590713	0.509	-1.589	0.408	0.553932	0.20413	1.50381	-0.256543	TRUE	Both	26	370
EM_230	Malnutrition and underweight	Endocrine/Metab	0.253069	0.59676	0.468592	0.41	-0.335	1.272	1.59774	0.715338	3.56798	0.203507	TRUE	Both	32	364
GI_528	Nausea and vomiting	Gastrointestinal	0.25861	0.587355	0.41448	0.367	-0.305	1.134	1.51358	0.737123	3.10806	0.180006	TRUE	Both	56	340
GI_510.2	Esophagitis	Gastrointestinal	0.262631	0.580653	0.506603	0.452	-0.38	1.393	1.65964	0.683861	4.02691	0.220015	TRUE	Both	30	366
ID_052	Herpesvirus	Infections	0.270747	0.567437	0.424726	0.386	-0.331	1.181	1.52917	0.718205	3.25763	0.184456	TRUE	Both	33	363
MS_718.4	Low back pain	Muscloskeletal	0.273228	0.563474	-0.341889	0.312	-0.953	0.27	0.710427	0.385583	1.30996	-0.14848	TRUE	Both	87	309
RE_460	Respiratory infection	Respiratory	0.309915	0.508758	0.274619	0.27	-0.255	0.805	1.31603	0.774916	2.2367	0.119266	TRUE	Both	113	283
GI_529	Symptoms involving digestive system	Gastrointestinal	0.314634	0.502194	0.321108	0.319	-0.305	0.947	1.37865	0.737123	2.57796	0.139456	TRUE	Both	78	315
GI_528.1	Nausea	Gastrointestinal	0.318487	0.496908	0.365737	0.367	-0.353	1.084	1.44158	0.702577	2.95648	0.158837	TRUE	Both	51	345
SS_800	Chest pain	Symptoms	0.321686	0.492567	0.333417	0.336	-0.326	0.993	1.39573	0.721805	2.69932	0.144801	TRUE	Both	75	279
MB_280.1	Alcohol use disorders	Mental	0.335013	0.474938	-0.337746	0.35	-1.024	0.349	0.713377	0.359155	1.41765	-0.146681	TRUE	Both	50	346
SO_371.3	Nuclear cataract	Sense organs	0.343302	0.464324	0.345189	0.364	-0.369	1.059	1.41226	0.691425	2.88349	0.149914	TRUE	Both	41	355
EM_247	Disorders of mineral metabolism and mineral deficiencies	Endocrine/Metab	0.361239	0.442205	0.289929	0.318	-0.332	0.912	1.33633	0.717487	2.4893	0.125914	TRUE	Both	57	339
GI_522.9	Gastritis	Gastrointestinal	0.41034	0.386856	-0.357369	0.434	-1.208	0.493	0.699515	0.298794	1.63722	-0.155203	TRUE	Both	35	361
EM_239.11	Pure hypercholesterolemia	Endocrine/Metab	0.411254	0.385889	0.251026	0.306	-0.348	0.85	1.28534	0.706099	2.33965	0.109019	TRUE	Both	74	322
EM_236	Overweight and obesity	Endocrine/Metab	0.420014	0.376736	-0.224784	0.279	-0.771	0.322	0.798689	0.46255	1.37988	-0.0976223	TRUE	Both	113	281
EM_236.1	Obesity	Endocrine/Metab	0.430226	0.366303	-0.221647	0.281	-0.772	0.329	0.801199	0.462088	1.38958	-0.0962599	TRUE	Both	106	290
SS_807	Malaise and fatigue	Symptoms	0.438156	0.358371	-0.278888	0.36	-0.984	0.426	0.756625	0.373813	1.53112	-0.121119	TRUE	Both	73	291
EM_204.4	Hyperglycemia	Endocrine/Metab	0.483339	0.315748	-0.269101	0.384	-1.022	0.483	0.764066	0.359874	1.62093	-0.116869	TRUE	Both	40	356
GU_594	Abnormality of urination	Genitourinary	0.500701	0.300422	-0.203882	0.303	-0.797	0.39	0.815558	0.450679	1.47698	-0.088545	TRUE	Both	75	321
EM_239	Hyperlipidemia	Endocrine/Metab	0.532115	0.273994	-0.168156	0.269	-0.696	0.359	0.845222	0.498576	1.4319	-0.0730293	TRUE	Both	167	201
SS_809	Pain	Symptoms	0.549366	0.260138	-0.172852	0.289	-0.739	0.393	0.841262	0.477591	1.48142	-0.0750688	TRUE	Both	152	241
DE_679	Skin symptoms	Dermatological	0.550425	0.259302	0.197507	0.331	-0.451	0.846	1.21836	0.636991	2.33031	0.0857763	TRUE	Both	60	334
SS_812	Edema	Symptoms	0.585989	0.232111	0.226678	0.416	-0.589	1.042	1.25443	0.554882	2.83488	0.098445	TRUE	Both	36	341
MB_280	Psychoactive substance related disorders	Mental	0.58972	0.229354	-0.164073	0.304	-0.76	0.432	0.84868	0.467666	1.54034	-0.071256	TRUE	Both	71	325
GI_502	Diseases of teeth and supporting structures	Gastrointestinal	0.603051	0.219646	0.240418	0.462	-0.666	1.147	1.27178	0.51376	3.14873	0.104412	TRUE	Both	25	369
CV_401.1	Essential hypertension	Cardiovascular	0.624544	0.204437	0.129397	0.264	-0.389	0.648	1.13814	0.677734	1.91171	0.0561962	TRUE	Both	217	179
MS_718.5	Sciatica	Muscloskeletal	0.626403	0.203146	-0.212349	0.436	-1.067	0.643	0.808682	0.344039	1.90218	-0.092222	TRUE	Both	29	367
DE_660	Infection of the skin	Dermatological	0.636425	0.196253	0.155403	0.329	-0.489	0.8	1.16813	0.613239	2.22554	0.0674908	TRUE	Both	70	324
CV_436	Atherosclerosis [ASCVD]	Cardiovascular	0.668652	0.1748	0.127048	0.297	-0.455	0.709	1.13547	0.634448	2.03196	0.0551762	TRUE	Both	73	322
CV_401	Hypertension	Cardiovascular	0.68052	0.167159	0.108713	0.264	-0.409	0.626	1.11484	0.664314	1.87012	0.0472136	TRUE	Both	218	178
MS_715	Other non-inflammatory spondylopathy	Muscloskeletal	0.682051	0.166183	0.147688	0.361	-0.559	0.854	1.15915	0.571781	2.34902	0.0641399	TRUE	Both	56	339
ID_089	Infections	Infections	0.716327	0.144889	0.097406	0.268	-0.428	0.623	1.10231	0.651811	1.86451	0.0423029	TRUE	Both	137	257
DE_679.1	Rash and other nonspecific skin eruption	Dermatological	0.723451	0.140591	0.128734	0.364	-0.584	0.842	1.13739	0.557663	2.321	0.0559084	TRUE	Both	45	351
SO_374	Disorders of the retina	Sense organs	0.739525	0.131047	0.133982	0.403	-0.656	0.924	1.14337	0.518923	2.51935	0.0581878	TRUE	Both	33	363
EM_232.2	Vitamin B group deficiency	Endocrine/Metab	0.747796	0.126217	0.147657	0.459	-0.752	1.048	1.15911	0.471423	2.85194	0.0641264	TRUE	Both	26	370
ID_089.2	Viral infections	Infections	0.757977	0.120344	0.0837259	0.272	-0.449	0.616	1.08733	0.638266	1.85151	0.0363617	TRUE	Both	94	302
EM_256	Disorders of fluid, electrolyte and acid-base balance	Endocrine/Metab	0.770661	0.113137	0.0975442	0.335	-0.558	0.753	1.10246	0.572353	2.12336	0.0423629	TRUE	Both	67	328
GU_594.4	Frequency of urination and polyuria	Genitourinary	0.794499	0.0999067	-0.098917	0.38	-0.843	0.645	0.905818	0.430417	1.90599	-0.0429591	TRUE	Both	38	358
EM_202.2	Type 2 diabetes	Endocrine/Metab	0.795452	0.0993862	-0.071057	0.274	-0.608	0.466	0.931409	0.544439	1.59361	-0.0308596	TRUE	Both	87	309
EM_204	Abnormal glucose	Endocrine/Metab	0.806406	0.093446	0.0698484	0.285	-0.489	0.628	1.07235	0.613239	1.87386	0.0303348	TRUE	Both	91	296
MS_715.4	Spinal stenosis	Muscloskeletal	0.814193	0.0892728	0.102335	0.435	-0.751	0.956	1.10775	0.471894	2.60127	0.0444434	TRUE	Both	36	360
CV_404	Ischemic heart disease	Cardiovascular	0.817127	0.0877102	-0.0683897	0.296	-0.648	0.511	0.933896	0.523091	1.66696	-0.0297013	TRUE	Both	75	319
GI_523.2	Diverticula of colon	Gastrointestinal	0.845441	0.0729165	0.067706	0.347	-0.613	0.748	1.07005	0.541723	2.11277	0.0294043	TRUE	Both	49	347
SO_396	Hearing impairment	Sense organs	0.849642	0.0707641	-0.069767	0.368	-0.791	0.652	0.932611	0.453391	1.91938	-0.0302994	TRUE	Both	42	348
NS_351	Disturbances of skin sensation	Neurological	0.863991	0.0634906	0.0676736	0.395	-0.707	0.842	1.07002	0.493121	2.321	0.0293903	TRUE	Both	39	346
CV_404.2	Coronary atherosclerosis [Atherosclerotic heart disease]	Cardiovascular	0.885624	0.0527508	0.0436094	0.303	-0.551	0.638	1.04457	0.576373	1.89269	0.0189393	TRUE	Both	68	328
GI_502.1	Diseases of hard tissues of teeth	Gastrointestinal	0.886549	0.0522974	-0.0772598	0.542	-1.139	0.984	0.925649	0.320139	2.67514	-0.0335535	TRUE	Both	20	376
RE_495	Abnormal findings on diagnostic imaging of lung	Respiratory	0.893407	0.0489505	-0.0577178	0.431	-0.902	0.787	0.943916	0.405757	2.1968	-0.0250665	TRUE	Both	28	353
EM_202	Diabetes mellitus	Endocrine/Metab	0.905506	0.0431085	-0.0322519	0.272	-0.565	0.5	0.968263	0.56836	1.64872	-0.0140068	TRUE	Both	88	307
MS_713.31	Pain in shoulder	Muscloskeletal	0.911272	0.0403519	-0.0353963	0.318	-0.658	0.587	0.965223	0.517886	1.79858	-0.0153724	TRUE	Both	67	329
MB_280.8	Psychoactive substance abuse	Mental	0.91604	0.0380857	-0.0359256	0.341	-0.704	0.632	0.964712	0.494603	1.88137	-0.0156023	TRUE	Both	51	345
MS_713.38	Pain in ankle and joints of foot	Muscloskeletal	0.923358	0.0346298	-0.0352321	0.366	-0.753	0.683	0.965381	0.470952	1.97981	-0.0153011	TRUE	Both	43	353
EM_236.11	Morbid obesity	Endocrine/Metab	0.934962	0.0292062	-0.0337051	0.413	-0.843	0.776	0.966857	0.430417	2.17276	-0.0146379	TRUE	Both	32	364
NS_329	Symptoms and signs involving cognitive functions and awareness	Neurological	0.947212	0.023553	0.0266667	0.403	-0.763	0.816	1.02703	0.466266	2.26144	0.0115812	TRUE	Both	33	363
GU_605	Male sexual dysfuction	Genitourinary	0.96332	0.0162293	-0.0221626	0.482	-0.967	0.922	0.978081	0.380222	2.51431	-0.00962511	TRUE	Male	24	234
RE_460.1	Acute upper respiratory infection	Respiratory	0.991202	0.00383788	0.00315724	0.286	-0.558	0.564	1.00316	0.572353	1.75769	0.00137117	TRUE	Both	96	300
GI_527	Abdominal pain	Gastrointestinal	0.991424	0.00374048	-0.00380456	0.354	-0.698	0.69	0.996203	0.497579	1.99372	-0.0016523	TRUE	Both	74	287
GI_523	Diverticular disease [Bowel diverticulosis]	Gastrointestinal	0.992735	0.00316651	-0.00309644	0.34	-0.67	0.663	0.996908	0.511709	1.94061	-0.00134476	TRUE	Both	53	343

### Sheet: cancer_eye_pre_dx
phecode	phecode_string	phecode_category	p_value	neg_log_p_value	beta	standard_error	beta_lower_ci	beta_upper_ci	odds_ratio	or_lower_ci	or_upper_ci	log10_odds_ratio	converged	phecode_sex_restriction	cases	controls
SS_807	Malaise and fatigue	Symptoms	0.033255	1.47814	-1.10631	0.52	-2.125	-0.088	0.330776	0.119433	0.915761	-0.480466	TRUE	Both	42	189
GI_522	Gastrointestinal inflammation	Gastrointestinal	0.0690024	1.16114	0.865982	0.476	-0.067	1.799	2.37734	0.935195	6.0436	0.376091	TRUE	Both	29	212
DE_660.1	Fungal infection of the skin	Dermatological	0.0823396	1.08439	-1.16242	0.669	-2.474	0.149	0.312729	0.0842472	1.16067	-0.504832	TRUE	Both	20	229
EM_200	Disorders of thyroid gland	Endocrine/Metab	0.0998091	1.00083	0.58545	0.356	-0.112	1.283	1.7958	0.894044	3.60745	0.254258	TRUE	Both	49	198
MB_280.1	Alcohol use disorders	Mental	0.133539	0.874392	0.789888	0.526	-0.242	1.822	2.20315	0.785056	6.18421	0.343044	TRUE	Both	23	226
GI_527	Abdominal pain	Gastrointestinal	0.134931	0.869888	0.638168	0.427	-0.199	1.475	1.89301	0.81955	4.37104	0.277153	TRUE	Both	42	185
MB_280.11	Alcohol abuse and dependence	Mental	0.155145	0.809261	0.789862	0.556	-0.299	1.879	2.20309	0.741559	6.54695	0.343033	TRUE	Both	21	228
CV_417	Abnormalities of heart beat	Cardiovascular	0.163081	0.787598	-0.663252	0.476	-1.595	0.269	0.515173	0.202909	1.30866	-0.288047	TRUE	Both	37	212
SO_363	Disorders of lacrimal system	Sense organs	0.174834	0.757375	0.728417	0.537	-0.324	1.781	2.0718	0.72325	5.93579	0.316347	TRUE	Both	21	228
CA_136	Benign neoplasm of the digestive organs	Neoplasms	0.175471	0.755795	0.558322	0.412	-0.249	1.366	1.74774	0.77958	3.91964	0.242476	TRUE	Both	35	214
DE_660	Infection of the skin	Dermatological	0.217745	0.662051	-0.498259	0.404	-1.291	0.294	0.607587	0.274996	1.34178	-0.216391	TRUE	Both	47	202
GI_529	Symptoms involving digestive system	Gastrointestinal	0.242603	0.615104	-0.503887	0.431	-1.349	0.341	0.604178	0.2595	1.40635	-0.218835	TRUE	Both	43	204
ID_089	Infections	Infections	0.274596	0.561307	-0.439661	0.402	-1.228	0.349	0.644255	0.292878	1.41765	-0.190942	TRUE	Both	81	168
SO_363.2	Dry eye syndrome [Tear film insufficiency]	Sense organs	0.300875	0.521614	0.583858	0.564	-0.522	1.69	1.79294	0.593333	5.41948	0.253566	TRUE	Both	20	229
SO_390	Disorders of external ear	Sense organs	0.306114	0.514117	-0.637755	0.623	-1.859	0.584	0.528478	0.155828	1.7932	-0.276973	TRUE	Both	20	229
CA_136.41	Benign neoplasm of the colon	Neoplasms	0.34199	0.465986	0.416099	0.438	-0.442	1.274	1.51604	0.64275	3.57512	0.18071	TRUE	Both	32	217
ID_089.3	Fungal infections	Infections	0.346999	0.459672	-0.511902	0.544	-1.579	0.555	0.599355	0.206181	1.74194	-0.222316	TRUE	Both	30	219
MB_290	Reaction to severe stress, and adjustment disorders	Mental	0.39109	0.407723	-0.449629	0.524	-1.477	0.578	0.637865	0.228322	1.78247	-0.195271	TRUE	Both	29	219
GI_529.5	Constipation	Gastrointestinal	0.419292	0.377483	-0.4777	0.591	-1.637	0.682	0.620209	0.194563	1.97783	-0.207462	TRUE	Both	21	228
SS_800	Chest pain	Symptoms	0.420953	0.375766	0.363107	0.451	-0.521	1.247	1.43779	0.593926	3.47989	0.157696	TRUE	Both	44	182
CA_136.4	Benign neoplasm of colon, rectum, anus and anal canal	Neoplasms	0.422663	0.374006	0.345841	0.431	-0.5	1.191	1.41318	0.606531	3.29037	0.150197	TRUE	Both	33	216
DE_660.6	Cellulitis and abscess	Dermatological	0.434851	0.36166	-0.347896	0.445	-1.221	0.525	0.706173	0.294935	1.69046	-0.151089	TRUE	Both	32	217
BI_181	Autoimmune disease	Blood/Immune	0.452006	0.344856	0.286109	0.38	-0.46	1.032	1.33124	0.631284	2.80667	0.124256	TRUE	Both	39	210
EM_200.1	Hypothyroidism	Endocrine/Metab	0.456837	0.340239	0.311902	0.419	-0.51	1.133	1.36602	0.600496	3.10496	0.135457	TRUE	Both	31	218
EM_236	Overweight and obesity	Endocrine/Metab	0.462935	0.33448	-0.249228	0.34	-0.915	0.416	0.779402	0.400517	1.51589	-0.108239	TRUE	Both	68	179
MS_713.3	Pain in joint	Muscloskeletal	0.485707	0.313625	-0.239646	0.344	-0.913	0.434	0.786906	0.401318	1.54342	-0.104077	TRUE	Both	103	146
EM_247	Disorders of mineral metabolism and mineral deficiencies	Endocrine/Metab	0.492488	0.307604	0.281068	0.41	-0.522	1.084	1.32454	0.593333	2.95648	0.122066	TRUE	Both	33	216
RE_499	Other symptoms and disorders of the respiratory system	Respiratory	0.50478	0.296898	-0.251586	0.377	-0.991	0.488	0.777566	0.371205	1.62905	-0.109263	TRUE	Both	64	185
RE_499.1	Cough	Respiratory	0.518978	0.284851	-0.248577	0.385	-1.004	0.507	0.77991	0.366411	1.6603	-0.107956	TRUE	Both	61	188
MS_718.4	Low back pain	Muscloskeletal	0.558012	0.253357	0.219845	0.375	-0.516	0.955	1.24588	0.596903	2.59867	0.0954774	TRUE	Both	51	198
CV_401	Hypertension	Cardiovascular	0.588542	0.230223	0.173858	0.321	-0.456	0.804	1.18989	0.633814	2.23446	0.0755056	TRUE	Both	104	145
EM_239	Hyperlipidemia	Endocrine/Metab	0.590157	0.229032	0.192254	0.357	-0.507	0.892	1.21198	0.6023	2.44	0.0834949	TRUE	Both	82	152
MB_282	Nicotine dependence (current and history of)	Mental	0.604117	0.218879	-0.204189	0.394	-0.976	0.568	0.815308	0.376815	1.76473	-0.0886783	TRUE	Both	39	210
RE_460	Respiratory infection	Respiratory	0.629513	0.200995	-0.172259	0.357	-0.872	0.528	0.841761	0.418114	1.69554	-0.074811	TRUE	Both	73	176
EM_202	Diabetes mellitus	Endocrine/Metab	0.641797	0.192602	0.164502	0.354	-0.529	0.858	1.17881	0.589194	2.35844	0.0714422	TRUE	Both	52	197
EM_200.12	Hypothyroidism (not specified as secondary)	Endocrine/Metab	0.643345	0.191556	0.198179	0.428	-0.641	1.037	1.21918	0.526765	2.82074	0.0860681	TRUE	Both	30	219
EM_204	Abnormal glucose	Endocrine/Metab	0.655137	0.183668	-0.182821	0.409	-0.985	0.619	0.832917	0.373439	1.85707	-0.0793981	TRUE	Both	39	204
MB_280	Psychoactive substance related disorders	Mental	0.69388	0.158716	0.184519	0.469	-0.734	1.103	1.20264	0.479985	3.01319	0.0801355	TRUE	Both	32	217
EM_202.2	Type 2 diabetes	Endocrine/Metab	0.730089	0.136624	0.130918	0.379	-0.613	0.875	1.13987	0.541723	2.39888	0.0568571	TRUE	Both	47	202
CV_401.1	Essential hypertension	Cardiovascular	0.74502	0.127832	0.104884	0.323	-0.527	0.737	1.11058	0.590373	2.08966	0.0455505	TRUE	Both	103	146
MS_713.36	Pain in hip	Muscloskeletal	0.746857	0.126763	0.151254	0.469	-0.767	1.07	1.16329	0.464404	2.91538	0.0656886	TRUE	Both	28	221
BI_164	Anemia	Blood/Immune	0.805772	0.093788	0.106453	0.433	-0.742	0.955	1.11233	0.476161	2.59867	0.0462318	TRUE	Both	37	203
MS_713	Symptoms related to joints	Muscloskeletal	0.811249	0.0908459	-0.080978	0.339	-0.746	0.584	0.922214	0.47426	1.7932	-0.0351683	TRUE	Both	105	144
MS_745	Fractures	Muscloskeletal	0.811744	0.090581	0.108224	0.454	-0.782	0.999	1.1143	0.45749	2.71556	0.0470011	TRUE	Both	28	221
RE_460.1	Acute upper respiratory infection	Respiratory	0.841783	0.0747999	0.0703592	0.352	-0.62	0.761	1.07289	0.537944	2.14042	0.0305566	TRUE	Both	65	184
MB_288	Anxiety and anxiety disorders	Mental	0.887165	0.0519957	-0.059947	0.422	-0.888	0.768	0.941814	0.411478	2.15545	-0.0260347	TRUE	Both	40	197
EM_232	Vitamin deficiencies	Endocrine/Metab	0.943844	0.0250998	0.0296467	0.421	-0.795	0.855	1.03009	0.451581	2.35137	0.0128754	TRUE	Both	34	214
GI_511	Gastro-esophageal reflux disease [GERD]	Gastrointestinal	0.965923	0.0150576	-0.0200407	0.469	-0.939	0.899	0.980159	0.391019	2.45714	-0.00870358	TRUE	Both	36	196
ID_089.2	Viral infections	Infections	0.967722	0.0142496	0.0147604	0.365	-0.7	0.73	1.01487	0.496585	2.07508	0.00641034	TRUE	Both	57	192
MS_718	Back pain	Muscloskeletal	0.972418	0.0121471	0.0115733	0.335	-0.644	0.668	1.01164	0.525187	1.95033	0.00502624	TRUE	Both	86	156
MB_280.8	Psychoactive substance abuse	Mental	0.97328	0.0117622	-0.0176242	0.526	-1.049	1.014	0.98253	0.350288	2.75661	-0.00765408	TRUE	Both	26	223

### Sheet: cancer_head_neck_pre_dx
phecode	phecode_string	phecode_category	p_value	neg_log_p_value	beta	standard_error	beta_lower_ci	beta_upper_ci	odds_ratio	or_lower_ci	or_upper_ci	log10_odds_ratio	converged	phecode_sex_restriction	cases	controls
GU_594	Abnormality of urination	Genitourinary	0.0039973	2.39823	-0.698236	0.243	-1.174	-0.223	0.497462	0.309128	0.800115	-0.30324	TRUE	Both	159	641
GU_594.4	Frequency of urination and polyuria	Genitourinary	0.00401172	2.39667	-0.866631	0.301	-1.457	-0.276	0.420365	0.232934	0.758813	-0.376373	TRUE	Both	83	718
EM_200	Disorders of thyroid gland	Endocrine/Metab	0.00868437	2.06126	0.546291	0.208	0.138	0.954	1.72684	1.14798	2.59607	0.237251	TRUE	Both	135	664
GU_594.6	Urinary urgency	Genitourinary	0.0150443	1.82263	-1.60203	0.659	-2.893	-0.311	0.201488	0.0554097	0.732714	-0.695752	TRUE	Both	23	778
SS_809.3	Pain in limb	Symptoms	0.0156575	1.80528	0.469437	0.194	0.089	0.85	1.59909	1.09308	2.33965	0.203874	TRUE	Both	228	573
MS_700	Diffuse diseases of connective tissue	Muscloskeletal	0.0208089	1.68175	1.06911	0.463	0.163	1.976	2.91279	1.17704	7.21383	0.46431	TRUE	Both	23	778
NS_333.1	Sleep apnea	Neurological	0.0263527	1.57917	-0.535254	0.241	-1.008	-0.063	0.58552	0.364948	0.938943	-0.232458	TRUE	Both	124	677
EM_200.12	Hypothyroidism (not specified as secondary)	Endocrine/Metab	0.0358526	1.44548	0.514711	0.245	0.034	0.995	1.67316	1.03458	2.70472	0.223536	TRUE	Both	88	713
EM_200.1	Hypothyroidism	Endocrine/Metab	0.041889	1.3779	0.49351	0.243	0.018	0.969	1.63806	1.01816	2.63531	0.214329	TRUE	Both	91	710
SS_809	Pain	Symptoms	0.0527485	1.27779	0.364536	0.188	-0.004	0.733	1.43985	0.996008	2.08132	0.158316	TRUE	Both	294	499
SO_374	Disorders of the retina	Sense organs	0.0578995	1.23733	0.551536	0.291	-0.018	1.122	1.73592	0.982161	3.07099	0.239529	TRUE	Both	61	740
BI_181	Autoimmune disease	Blood/Immune	0.0664612	1.17743	0.404109	0.22	-0.027	0.836	1.49797	0.973361	2.30712	0.175502	TRUE	Both	113	688
CV_401.2	Hypertensive heart disease	Cardiovascular	0.0704412	1.15217	-0.989818	0.547	-2.062	0.083	0.371644	0.127199	1.08654	-0.429872	TRUE	Both	25	776
EM_256	Disorders of fluid, electrolyte and acid-base balance	Endocrine/Metab	0.0714367	1.14608	-0.462553	0.257	-0.965	0.04	0.629674	0.380983	1.04081	-0.200884	TRUE	Both	115	684
EM_202.2	Type 2 diabetes	Endocrine/Metab	0.0743238	1.12887	-0.37026	0.207	-0.777	0.036	0.690554	0.459783	1.03666	-0.160802	TRUE	Both	169	632
RE_474	Chronic obstructive pulmonary disease [COPD]	Respiratory	0.0767402	1.11498	-0.647276	0.366	-1.364	0.07	0.52347	0.255636	1.07251	-0.281108	TRUE	Both	51	729
MS_741.7	Back sprain	Muscloskeletal	0.0809367	1.09185	-0.693314	0.397	-1.472	0.085	0.499917	0.229466	1.08872	-0.301102	TRUE	Both	44	757
NS_333.3	Hypersomnia	Neurological	0.088547	1.05283	-0.805362	0.473	-1.732	0.121	0.446926	0.17693	1.12862	-0.349764	TRUE	Both	30	771
MB_288	Anxiety and anxiety disorders	Mental	0.0901348	1.04511	-0.427911	0.253	-0.923	0.067	0.651869	0.397325	1.0693	-0.18584	TRUE	Both	133	633
EM_202	Diabetes mellitus	Endocrine/Metab	0.108187	0.965824	-0.327116	0.204	-0.726	0.072	0.721	0.48384	1.07466	-0.142065	TRUE	Both	173	627
NS_333	Sleep disorders	Neurological	0.111167	0.954023	-0.327201	0.205	-0.73	0.075	0.720939	0.481909	1.07788	-0.142102	TRUE	Both	200	599
SS_809.2	Chronic pain	Symptoms	0.12409	0.906265	-0.380522	0.247	-0.865	0.104	0.683505	0.421052	1.1096	-0.165259	TRUE	Both	127	674
RE_488.1	Dyspnea [Shortness of breath]	Respiratory	0.13043	0.884623	-0.366848	0.243	-0.842	0.109	0.692915	0.430848	1.11516	-0.15932	TRUE	Both	131	670
ID_089.2	Viral infections	Infections	0.134074	0.872654	-0.317487	0.212	-0.733	0.098	0.727976	0.480465	1.10296	-0.137883	TRUE	Both	182	619
RE_463	Rhinitis and nasal congestion	Respiratory	0.137791	0.860779	-0.318988	0.215	-0.74	0.102	0.726884	0.477114	1.10738	-0.138535	TRUE	Both	160	641
MS_713.37	Pain in knee	Muscloskeletal	0.138379	0.858929	-0.315449	0.213	-0.733	0.102	0.729461	0.480465	1.10738	-0.136998	TRUE	Both	170	631
RE_475	Asthma	Respiratory	0.139117	0.85662	-0.43246	0.292	-1.006	0.141	0.648911	0.365679	1.15142	-0.187815	TRUE	Both	78	684
MS_745	Fractures	Muscloskeletal	0.141785	0.84837	-0.365228	0.249	-0.852	0.122	0.694039	0.426561	1.12975	-0.158616	TRUE	Both	104	697
EM_200.11	Secondary hypothyroidism	Endocrine/Metab	0.143595	0.842861	0.704876	0.482	-0.24	1.649	2.0236	0.786628	5.20178	0.306124	TRUE	Both	20	781
NS_333.11	Obstructive sleep apnea	Neurological	0.145407	0.837416	-0.372802	0.256	-0.875	0.129	0.688802	0.416862	1.13769	-0.161906	TRUE	Both	101	700
EM_256.2	Hyposmolality and/or hyponatremia	Endocrine/Metab	0.14637	0.834547	-0.771263	0.531	-1.812	0.269	0.462428	0.163327	1.30866	-0.334955	TRUE	Both	23	778
SO_387.4	Presbyopia	Sense organs	0.151055	0.820866	-0.424219	0.295	-1.003	0.155	0.654281	0.366777	1.16766	-0.184236	TRUE	Both	83	718
SO_387.3	Astigmatism	Sense organs	0.157815	0.801851	-0.510744	0.362	-1.219	0.198	0.600049	0.295526	1.21896	-0.221813	TRUE	Both	51	750
MB_283	Other mental and behavioral problems	Mental	0.168535	0.77331	-0.566038	0.411	-1.372	0.24	0.567771	0.253599	1.27125	-0.245827	TRUE	Both	38	761
GI_502.3	Diseases of pulp and periapical tissues	Gastrointestinal	0.173975	0.759514	0.659188	0.485	-0.291	1.609	1.93322	0.747516	4.99781	0.286282	TRUE	Both	22	779
SO_387	Disorders of refraction and accommodation	Sense organs	0.178109	0.749314	-0.345919	0.257	-0.849	0.158	0.70757	0.427843	1.17117	-0.150231	TRUE	Both	114	684
SS_840	Allergy	Symptoms	0.180228	0.744177	-0.274066	0.205	-0.675	0.127	0.760282	0.509156	1.13542	-0.119025	TRUE	Both	186	605
CV_431.11	Cerebral infarction [Ischemic stroke]	Cardiovascular	0.190974	0.719025	0.526995	0.403	-0.263	1.317	1.69384	0.768742	3.73221	0.228871	TRUE	Both	28	773
EM_204.4	Hyperglycemia	Endocrine/Metab	0.196324	0.707027	-0.460122	0.356	-1.158	0.238	0.631206	0.314114	1.26871	-0.199829	TRUE	Both	53	748
BI_164	Anemia	Blood/Immune	0.202109	0.694414	0.30914	0.242	-0.166	0.784	1.36225	0.847046	2.19022	0.134258	TRUE	Both	110	663
RE_460	Respiratory infection	Respiratory	0.204783	0.688705	-0.253906	0.2	-0.646	0.139	0.775765	0.524138	1.14912	-0.11027	TRUE	Both	228	573
EM_239.1	Hypercholesterolemia	Endocrine/Metab	0.223082	0.651535	0.235854	0.194	-0.144	0.615	1.26599	0.865888	1.84966	0.10243	TRUE	Both	191	610
NS_333.2	Insomnia	Neurological	0.223669	0.650393	-0.337033	0.277	-0.88	0.206	0.713885	0.414783	1.22875	-0.146372	TRUE	Both	82	719
EM_239.3	Mixed hyperlipidemia	Endocrine/Metab	0.225717	0.646436	0.290576	0.24	-0.18	0.761	1.3372	0.83527	2.14042	0.126196	TRUE	Both	94	707
EM_239.2	Hyperglyceridemia	Endocrine/Metab	0.230372	0.63757	0.275627	0.23	-0.175	0.726	1.31736	0.839457	2.0668	0.119703	TRUE	Both	110	691
GU_594.2	Dysuria	Genitourinary	0.23556	0.627899	-0.379311	0.32	-1.006	0.247	0.684333	0.365679	1.28018	-0.164733	TRUE	Both	64	737
MS_718.2	Cervicalgia	Muscloskeletal	0.244322	0.612037	0.28532	0.245	-0.195	0.766	1.33019	0.822835	2.15114	0.123913	TRUE	Both	104	697
MS_724	Other symptoms and disorders of the soft tissue	Muscloskeletal	0.249792	0.602421	0.278376	0.242	-0.196	0.752	1.32098	0.822012	2.12124	0.120897	TRUE	Both	123	639
RE_460.1	Acute upper respiratory infection	Respiratory	0.262982	0.580074	-0.24195	0.216	-0.666	0.182	0.785095	0.51376	1.19961	-0.105078	TRUE	Both	188	613
SO_375	Abnormal intraocular pressure	Sense organs	0.269161	0.569987	-0.402075	0.364	-1.115	0.311	0.668931	0.327915	1.36479	-0.174619	TRUE	Both	44	750
CV_448	Peripheral vascular disease	Cardiovascular	0.271181	0.56674	0.389613	0.354	-0.304	1.084	1.47641	0.737861	2.95648	0.169207	TRUE	Both	39	761
EM_256.5	Hypokalemia [Hypopotassemia]	Endocrine/Metab	0.278407	0.55532	-0.379653	0.35	-1.066	0.307	0.684099	0.344383	1.35934	-0.164881	TRUE	Both	52	749
MS_718.4	Low back pain	Muscloskeletal	0.292839	0.533371	-0.22841	0.217	-0.654	0.197	0.795798	0.519962	1.21774	-0.0991973	TRUE	Both	178	623
MB_280.8	Psychoactive substance abuse	Mental	0.295254	0.529804	-0.303369	0.29	-0.871	0.265	0.738327	0.418533	1.30343	-0.131751	TRUE	Both	72	729
EM_239	Hyperlipidemia	Endocrine/Metab	0.307693	0.511882	-0.194493	0.191	-0.568	0.179	0.823252	0.566658	1.19602	-0.084467	TRUE	Both	315	437
SS_809.33	Pain in hand and fingers*	Symptoms	0.310209	0.508346	0.415433	0.409	-0.387	1.218	1.51503	0.679091	3.38042	0.18042	TRUE	Both	30	771
ID_092	Bacteremia, Sepsis, and SIRS	Infections	0.310497	0.507942	-0.532455	0.525	-1.561	0.497	0.587161	0.209926	1.64378	-0.231242	TRUE	Both	21	780
CV_417.1	Palpitations	Cardiovascular	0.314884	0.50185	0.290089	0.289	-0.276	0.856	1.33655	0.758813	2.35373	0.125984	TRUE	Both	67	734
GI_510.2	Esophagitis	Gastrointestinal	0.320247	0.494515	0.346978	0.349	-0.337	1.031	1.41479	0.713909	2.80387	0.150691	TRUE	Both	42	759
RE_460.2	Acute lower respiratory infection	Respiratory	0.322517	0.491448	-0.262742	0.266	-0.783	0.258	0.768941	0.457033	1.29434	-0.114107	TRUE	Both	94	707
GI_502	Diseases of teeth and supporting structures	Gastrointestinal	0.32587	0.486956	0.275243	0.28	-0.274	0.824	1.31685	0.760332	2.2796	0.119537	TRUE	Both	72	725
MS_741.72	Neck sprain	Muscloskeletal	0.327903	0.484254	-0.48494	0.496	-1.456	0.487	0.615734	0.233167	1.62743	-0.210607	TRUE	Both	24	777
CV_448.9	Peripheral vascular disease NOS [includes PAD]	Cardiovascular	0.332521	0.478181	0.365302	0.377	-0.374	1.104	1.44095	0.687977	3.01621	0.158649	TRUE	Both	35	766
SO_371	Cataract	Sense organs	0.347381	0.459194	0.249735	0.266	-0.271	0.771	1.28368	0.762616	2.16193	0.108458	TRUE	Both	89	699
MS_741	Sprains and strains	Muscloskeletal	0.349366	0.456719	-0.21544	0.23	-0.667	0.236	0.806186	0.513246	1.26617	-0.0935646	TRUE	Both	144	645
MS_716.2	Degenerative disc disease	Muscloskeletal	0.356499	0.447942	0.268004	0.291	-0.302	0.838	1.30735	0.739338	2.31174	0.116393	TRUE	Both	65	736
GU_586.2	Cyst of kidney	Genitourinary	0.365948	0.436581	0.410752	0.454	-0.48	1.301	1.50795	0.618783	3.67297	0.178388	TRUE	Both	23	778
MS_707	Other arthropathies	Muscloskeletal	0.367865	0.434311	0.299681	0.333	-0.353	0.952	1.34943	0.702577	2.59089	0.13015	TRUE	Both	49	718
NS_333.64	Restless legs syndrome	Neurological	0.389692	0.409278	0.345026	0.401	-0.441	1.131	1.41203	0.643393	3.09875	0.149843	TRUE	Both	31	770
CV_440.11	Deep vein thrombosis [DVT]	Cardiovascular	0.390233	0.408676	-0.40536	0.472	-1.33	0.519	0.666737	0.264477	1.68035	-0.176045	TRUE	Both	25	776
GI_529.1	Diarrhea	Gastrointestinal	0.392235	0.406454	-0.248462	0.29	-0.818	0.321	0.78	0.441313	1.37851	-0.107906	TRUE	Both	75	726
RE_468	Pneumonia	Respiratory	0.40854	0.388766	-0.31714	0.384	-1.069	0.435	0.728229	0.343352	1.54496	-0.137732	TRUE	Both	41	743
CV_417	Abnormalities of heart beat	Cardiovascular	0.408753	0.388539	0.197738	0.239	-0.271	0.667	1.21864	0.762616	1.94838	0.0858765	TRUE	Both	112	689
MS_745.5	Fracture of hand or wrist	Muscloskeletal	0.413184	0.383857	-0.375564	0.459	-1.275	0.524	0.686902	0.279431	1.68877	-0.163105	TRUE	Both	29	772
MB_282.2	Personal history of nicotine dependence	Mental	0.425508	0.371092	0.213762	0.268	-0.312	0.74	1.23833	0.731982	2.09594	0.0928357	TRUE	Both	74	727
RE_463.2	Allergic rhinitis	Respiratory	0.427499	0.369065	-0.172322	0.217	-0.598	0.253	0.841708	0.54991	1.28788	-0.0748386	TRUE	Both	136	665
NS_333.6	Sleep related movement disorders	Neurological	0.434089	0.362421	0.281808	0.36	-0.424	0.988	1.32552	0.654424	2.68586	0.122388	TRUE	Both	39	762
SO_376	Disorders of vitreous body	Sense organs	0.436791	0.359726	0.286364	0.368	-0.435	1.008	1.33158	0.647265	2.74012	0.124366	TRUE	Both	38	763
RE_488.6	Wheezing	Respiratory	0.457293	0.339805	0.325073	0.437	-0.532	1.182	1.38413	0.587429	3.26089	0.141178	TRUE	Both	26	775
CV_403	Angina pectoris	Cardiovascular	0.463272	0.334164	0.356398	0.486	-0.596	1.309	1.42818	0.551011	3.70247	0.154782	TRUE	Both	26	762
SS_809.34	Pain in foot and toes*	Symptoms	0.464968	0.332577	0.226782	0.31	-0.382	0.835	1.25456	0.682495	2.30481	0.0984901	TRUE	Both	54	747
MB_282.1	Current tobacco use and nicotine dependence	Mental	0.469912	0.327983	0.15086	0.209	-0.258	0.56	1.16283	0.772595	1.75067	0.0655178	TRUE	Both	136	665
GI_529.2	Flatulence, eructation, and gas pain	Gastrointestinal	0.469936	0.327961	-0.345294	0.478	-1.282	0.591	0.708012	0.277482	1.80579	-0.149959	TRUE	Both	28	773
CV_416	Cardiac arrhythmia and conduction disorders	Cardiovascular	0.47601	0.322384	-0.192096	0.27	-0.72	0.336	0.825227	0.486752	1.39934	-0.0834264	TRUE	Both	92	686
CV_417.2	Tachycardia	Cardiovascular	0.48331	0.315774	-0.257484	0.367	-0.977	0.462	0.772994	0.376439	1.58725	-0.111824	TRUE	Both	45	756
EM_239.21	Pure hyperglyceridemia	Endocrine/Metab	0.488066	0.311522	0.313849	0.453	-0.573	1.201	1.36868	0.563831	3.32344	0.136303	TRUE	Both	25	776
GI_528.2	Vomiting	Gastrointestinal	0.496151	0.304386	-0.218551	0.321	-0.848	0.411	0.803683	0.428271	1.50833	-0.0949154	TRUE	Both	62	739
EM_239.11	Pure hypercholesterolemia	Endocrine/Metab	0.498609	0.30224	0.149742	0.221	-0.284	0.583	1.16153	0.752767	1.7914	0.0650322	TRUE	Both	134	667
CV_401	Hypertension	Cardiovascular	0.499287	0.301649	-0.117099	0.173	-0.457	0.223	0.889498	0.63318	1.24982	-0.0508553	TRUE	Both	374	427
NS_331.6	Migraine	Neurological	0.507818	0.294292	-0.188525	0.285	-0.746	0.369	0.828179	0.47426	1.44629	-0.0818755	TRUE	Both	77	724
SS_840.8	Allergies related to other diseases/symptoms	Symptoms	0.517036	0.286479	-0.136578	0.211	-0.55	0.277	0.872338	0.57695	1.31917	-0.0593151	TRUE	Both	146	655
GU_586	Other disorders of the kidney and ureters	Genitourinary	0.524477	0.280273	0.235995	0.371	-0.491	0.963	1.26617	0.612014	2.61954	0.102492	TRUE	Both	38	749
MB_286.4	Dysthymic disorder	Mental	0.533478	0.272883	-0.235642	0.378	-0.977	0.506	0.790063	0.376439	1.65864	-0.102338	TRUE	Both	42	759
GI_529	Symptoms involving digestive system	Gastrointestinal	0.539744	0.267812	-0.141635	0.231	-0.594	0.311	0.867938	0.552114	1.36479	-0.0615111	TRUE	Both	153	644
CV_438	Aneurysm or ectasia	Cardiovascular	0.541628	0.266299	-0.278041	0.456	-1.171	0.615	0.757266	0.310057	1.84966	-0.120751	TRUE	Both	26	773
GI_504	Periodontal diseases	Gastrointestinal	0.547178	0.261871	0.247016	0.41	-0.557	1.051	1.2802	0.572925	2.86051	0.107278	TRUE	Both	30	766
RE_499.1	Cough	Respiratory	0.556463	0.254563	-0.122324	0.208	-0.53	0.285	0.884862	0.588605	1.32976	-0.0531245	TRUE	Both	190	611
CA_139	Benign sarcoma-related cancers	Neoplasms	0.570112	0.24404	0.161781	0.285	-0.397	0.72	1.1756	0.672334	2.05443	0.0702608	TRUE	Both	68	733
MS_713.31	Pain in shoulder	Muscloskeletal	0.57573	0.239781	-0.124329	0.222	-0.56	0.311	0.883089	0.571209	1.36479	-0.0539956	TRUE	Both	153	648
RE_488	Abnormalities of breathing	Respiratory	0.577507	0.238442	-0.121751	0.219	-0.55	0.307	0.885368	0.57695	1.35934	-0.052876	TRUE	Both	163	624
NS_333.8	Sleep disturbances	Neurological	0.58446	0.233246	0.268868	0.492	-0.695	1.232	1.30848	0.499074	3.42808	0.116768	TRUE	Both	23	778
MB_282	Nicotine dependence (current and history of)	Mental	0.591218	0.228252	0.102316	0.191	-0.271	0.476	1.10773	0.762616	1.60962	0.0444354	TRUE	Both	183	618
MS_722	Fasciopathy	Muscloskeletal	0.605958	0.217558	-0.180172	0.349	-0.865	0.504	0.835126	0.421052	1.65533	-0.0782479	TRUE	Both	46	754
SS_805	Fever	Symptoms	0.607073	0.216759	0.255187	0.496	-0.717	1.228	1.2907	0.488215	3.41439	0.110826	TRUE	Both	21	751
SO_397	Other hearing abnormality	Sense organs	0.610242	0.214498	-0.151608	0.297	-0.735	0.431	0.859325	0.479505	1.5388	-0.0658425	TRUE	Both	64	737
MS_721.5	Bursitis	Muscloskeletal	0.612441	0.212936	-0.178532	0.352	-0.869	0.512	0.836497	0.419371	1.66863	-0.0775355	TRUE	Both	47	754
SO_367	Inflammation of the eye	Sense organs	0.616489	0.210075	-0.146871	0.293	-0.722	0.428	0.863405	0.48578	1.53419	-0.0637852	TRUE	Both	74	727
GI_526	Intestinal infection	Gastrointestinal	0.619893	0.207683	-0.246502	0.497	-1.221	0.728	0.78153	0.294935	2.07093	-0.107054	TRUE	Both	22	773
CV_404	Ischemic heart disease	Cardiovascular	0.621143	0.206808	0.124005	0.251	-0.368	0.616	1.13202	0.692117	1.85151	0.0538545	TRUE	Both	104	694
RE_462.2	Chronic sinusitis	Respiratory	0.625908	0.203489	0.129356	0.265	-0.391	0.649	1.13809	0.67638	1.91363	0.0561785	TRUE	Both	81	720
RE_499	Other symptoms and disorders of the respiratory system	Respiratory	0.63121	0.199826	-0.0983858	0.205	-0.5	0.303	0.906299	0.606531	1.35391	-0.0427284	TRUE	Both	198	603
RE_463.21	Seasonal allergic rhinitis	Respiratory	0.631888	0.19936	-0.159827	0.334	-0.814	0.494	0.852291	0.443082	1.63886	-0.0694121	TRUE	Both	47	754
GI_529.5	Constipation	Gastrointestinal	0.632838	0.198707	-0.134195	0.281	-0.685	0.416	0.87442	0.50409	1.51589	-0.05828	TRUE	Both	89	712
RE_469	Bronchitis	Respiratory	0.639055	0.194462	-0.120889	0.258	-0.626	0.384	0.886132	0.534726	1.46815	-0.0525016	TRUE	Both	102	678
GI_511	Gastro-esophageal reflux disease [GERD]	Gastrointestinal	0.642497	0.192129	0.107864	0.232	-0.348	0.563	1.1139	0.706099	1.75593	0.0468449	TRUE	Both	137	592
MS_710	Acquired deformities of limbs	Muscloskeletal	0.673033	0.171963	0.161249	0.382	-0.588	0.91	1.17498	0.555437	2.48432	0.0700295	TRUE	Both	35	764
MB_280.9	Psychoactive substance dependance	Mental	0.698123	0.156068	0.115826	0.299	-0.469	0.701	1.1228	0.625628	2.01577	0.0503025	TRUE	Both	58	743
RE_495	Abnormal findings on diagnostic imaging of lung	Respiratory	0.704664	0.152018	0.121065	0.319	-0.505	0.747	1.1287	0.603506	2.11066	0.0525781	TRUE	Both	50	736
MB_280.11	Alcohol abuse and dependence	Mental	0.717122	0.144407	-0.108683	0.3	-0.697	0.479	0.897015	0.498077	1.61446	-0.0472004	TRUE	Both	62	739
EM_204	Abnormal glucose	Endocrine/Metab	0.721591	0.141709	-0.0812745	0.228	-0.528	0.366	0.921941	0.589783	1.44196	-0.0352971	TRUE	Both	139	643
CV_401.1	Essential hypertension	Cardiovascular	0.722468	0.141181	-0.0614736	0.173	-0.401	0.278	0.940378	0.66965	1.32049	-0.0266976	TRUE	Both	369	432
MS_713	Symptoms related to joints	Muscloskeletal	0.723585	0.14051	-0.0659908	0.187	-0.432	0.3	0.936139	0.649209	1.34986	-0.0286594	TRUE	Both	348	451
SO_363	Disorders of lacrimal system	Sense organs	0.730111	0.136611	-0.111043	0.322	-0.742	0.52	0.8949	0.476161	1.68203	-0.0482255	TRUE	Both	55	746
NS_331	Headache	Neurological	0.736319	0.132934	-0.0829062	0.246	-0.565	0.4	0.920437	0.56836	1.49182	-0.0360057	TRUE	Both	137	623
CV_404.2	Coronary atherosclerosis [Atherosclerotic heart disease]	Cardiovascular	0.747019	0.126668	-0.087024	0.27	-0.616	0.442	0.916655	0.540101	1.55582	-0.037794	TRUE	Both	93	708
EM_247.5	Disorders of calcium metabolism	Endocrine/Metab	0.760461	0.118923	-0.136754	0.449	-1.016	0.742	0.872185	0.36204	2.10013	-0.0593914	TRUE	Both	25	776
GU_612	Other nonmalignant breast conditions	Genitourinary	0.79011	0.102312	-0.104433	0.392	-0.873	0.665	0.900835	0.417697	1.94449	-0.0453547	TRUE	Female	44	325
MS_722.1	Plantar fascial fibromatosis [Plantar fasciitis]	Muscloskeletal	0.791804	0.101383	-0.0945389	0.358	-0.796	0.607	0.909792	0.45113	1.83492	-0.0410577	TRUE	Both	42	759
RE_469.1	Acute bronchitis	Respiratory	0.794833	0.0997243	-0.0699862	0.269	-0.597	0.458	0.932407	0.550461	1.58091	-0.0303946	TRUE	Both	85	716
GU_614	Inflammatory diseases of female pelvic organs	Genitourinary	0.799291	0.097295	-0.0984887	0.387	-0.858	0.661	0.906206	0.424009	1.93673	-0.0427731	TRUE	Female	55	314
MB_280.1	Alcohol use disorders	Mental	0.810013	0.091508	-0.0705423	0.293	-0.646	0.505	0.931888	0.524138	1.65699	-0.0306361	TRUE	Both	64	737
MS_708	Osteoarthritis	Muscloskeletal	0.823857	0.084148	0.0530769	0.238	-0.414	0.52	1.05451	0.661001	1.68203	0.023051	TRUE	Both	144	607
MB_286.2	Major depressive disorder	Mental	0.830623	0.0805961	-0.0497751	0.233	-0.506	0.406	0.951443	0.602902	1.5008	-0.0216171	TRUE	Both	131	670
MS_719	Disorders of muscle	Muscloskeletal	0.841216	0.0750926	-0.0557453	0.278	-0.601	0.49	0.94578	0.548263	1.63232	-0.0242099	TRUE	Both	80	719
SS_807.2	Weakness	Symptoms	0.844978	0.0731544	-0.0754071	0.386	-0.831	0.68	0.927366	0.435613	1.97388	-0.0327489	TRUE	Both	39	762
GI_527	Abdominal pain	Gastrointestinal	0.847483	0.0718688	-0.0462141	0.24	-0.517	0.425	0.954838	0.596307	1.52959	-0.0200705	TRUE	Both	162	585
GU_591	Urinary tract infection [UTI]	Genitourinary	0.848054	0.0715767	0.0647081	0.338	-0.597	0.727	1.06685	0.550461	2.06886	0.0281024	TRUE	Both	56	700
ID_061	Influenza virus	Infections	0.863972	0.0635001	0.0757706	0.442	-0.791	0.943	1.07872	0.453391	2.56767	0.0329068	TRUE	Both	26	775
EM_232	Vitamin deficiencies	Endocrine/Metab	0.864897	0.0630358	-0.0390473	0.229	-0.489	0.411	0.961705	0.613239	1.50833	-0.016958	TRUE	Both	124	677
SO_363.2	Dry eye syndrome [Tear film insufficiency]	Sense organs	0.867241	0.0618601	-0.0558886	0.334	-0.711	0.599	0.945644	0.491153	1.8203	-0.0242721	TRUE	Both	48	753
SO_376.1	Vitreous degeneration	Sense organs	0.869817	0.060572	0.0780102	0.476	-0.855	1.011	1.08113	0.425283	2.74835	0.0338794	TRUE	Both	25	776
CV_436	Atherosclerosis [ASCVD]	Cardiovascular	0.87626	0.0573668	0.0395201	0.254	-0.458	0.537	1.04031	0.632547	1.71087	0.0171634	TRUE	Both	104	697
RE_494	Voice disturbance	Respiratory	0.88102	0.0550144	-0.0747893	0.5	-1.054	0.905	0.927939	0.348541	2.47193	-0.0324806	TRUE	Both	20	778
GU_593	Hematuria	Genitourinary	0.885603	0.0527608	-0.0511631	0.356	-0.748	0.646	0.950124	0.473312	1.90789	-0.0222199	TRUE	Both	45	735
MS_718	Back pain	Muscloskeletal	0.889921	0.0506488	0.0276415	0.2	-0.364	0.419	1.02803	0.694891	1.52044	0.0120046	TRUE	Both	266	512
EM_247	Disorders of mineral metabolism and mineral deficiencies	Endocrine/Metab	0.900592	0.0454718	-0.0333128	0.267	-0.556	0.489	0.967236	0.573498	1.63068	-0.0144676	TRUE	Both	88	713
SS_800	Chest pain	Symptoms	0.901301	0.0451299	-0.0287589	0.232	-0.483	0.426	0.971651	0.61693	1.53112	-0.0124898	TRUE	Both	158	574
MS_713.3	Pain in joint	Muscloskeletal	0.906166	0.0427924	-0.0217739	0.185	-0.384	0.34	0.978461	0.681131	1.40495	-0.00945628	TRUE	Both	341	460
CV_418.1	Abnormal electrocardiogram [ECG] [EKG]	Cardiovascular	0.910349	0.0407921	0.0380339	0.338	-0.624	0.7	1.03877	0.535797	2.01375	0.0165179	TRUE	Both	49	752
DE_679.1	Rash and other nonspecific skin eruption	Dermatological	0.922575	0.0349981	0.0266327	0.274	-0.51	0.564	1.02699	0.600496	1.75769	0.0115664	TRUE	Both	82	719
SS_807	Malaise and fatigue	Symptoms	0.923344	0.0346364	-0.0260436	0.271	-0.557	0.504	0.974293	0.572925	1.65533	-0.0113106	TRUE	Both	119	619
GU_614.5	Inflammatory disease of cervix, vagina, and vulva	Genitourinary	0.923676	0.0344802	-0.0366349	0.382	-0.786	0.713	0.964028	0.455664	2.0401	-0.0159103	TRUE	Female	48	321
MS_710.4	Acquired deformities of the ankle and foot	Muscloskeletal	0.933277	0.0299893	0.0349563	0.418	-0.783	0.853	1.03557	0.457033	2.34668	0.0151813	TRUE	Both	29	772
MB_286	Mood [affective] disorders	Mental	0.935378	0.029013	-0.016647	0.205	-0.419	0.386	0.983491	0.657704	1.47108	-0.00722971	TRUE	Both	184	599
DE_685.82	Generalized hyperhidrosis	Dermatological	0.936522	0.0284822	0.0391007	0.491	-0.923	1.001	1.03988	0.397325	2.721	0.0169812	TRUE	Both	21	780
DE_679	Skin symptoms	Dermatological	0.937307	0.0281182	0.0192759	0.245	-0.461	0.5	1.01946	0.630653	1.64872	0.00837143	TRUE	Both	114	681
ID_089	Infections	Infections	0.944097	0.0249832	0.0132942	0.19	-0.358	0.385	1.01338	0.699073	1.46961	0.00577361	TRUE	Both	287	513
CV_418	Abnormal results of cardiovascular function studies	Cardiovascular	0.968636	0.0138394	-0.0127438	0.324	-0.648	0.623	0.987337	0.523091	1.86451	-0.00553458	TRUE	Both	55	739
EM_232.4	Vitamin D deficiency	Endocrine/Metab	0.97847	0.00945228	-0.00624097	0.231	-0.46	0.447	0.993778	0.631284	1.56361	-0.00271042	TRUE	Both	114	687
GU_594.3	Urinary incontinence and enuresis	Genitourinary	0.987009	0.00567867	0.00521452	0.32	-0.622	0.633	1.00523	0.53687	1.88325	0.00226464	TRUE	Both	54	747
DE_684	Diseases of hair and hair follicles	Dermatological	0.987766	0.00534587	0.00694565	0.453	-0.881	0.895	1.00697	0.414368	2.44734	0.00301646	TRUE	Both	25	776
CV_440.3	Pulmonary embolism	Cardiovascular	0.988138	0.00518238	0.00740403	0.498	-0.969	0.983	1.00743	0.379462	2.67246	0.00321553	TRUE	Both	20	781
MB_280	Psychoactive substance related disorders	Mental	0.995572	0.00192737	-0.00134561	0.242	-0.477	0.474	0.998655	0.620643	1.60641	-0.000584392	TRUE	Both	99	702
GI_528.1	Nausea	Gastrointestinal	0.99581	0.00182364	-0.00144504	0.275	-0.541	0.538	0.998556	0.582166	1.71258	-0.000627571	TRUE	Both	82	719
GI_528	Nausea and vomiting	Gastrointestinal	0.998803	0.000520152	0.000398398	0.266	-0.52	0.521	1.0004	0.594521	1.68371	0.000173022	TRUE	Both	94	707

### Sheet: cancer_kidney_pre_dx
phecode	phecode_string	phecode_category	p_value	neg_log_p_value	beta	standard_error	beta_lower_ci	beta_upper_ci	odds_ratio	or_lower_ci	or_upper_ci	log10_odds_ratio	converged	phecode_sex_restriction	cases	controls
GU_586	Other disorders of the kidney and ureters	Genitourinary	1.52396e-19	18.817	1.71149	0.189	1.341	2.082	5.5372	3.82286	8.02049	0.74329	TRUE	Both	169	2184
CV_401	Hypertension	Cardiovascular	4.27852e-11	10.3687	0.663331	0.101	0.466	0.86	1.94125	1.59361	2.36316	0.288081	TRUE	Both	1198	1214
GU_582.2	Chronic kidney disease	Genitourinary	6.02121e-11	10.2203	1.0121	0.155	0.709	1.315	2.75136	2.03196	3.72475	0.439547	TRUE	Both	224	2188
CV_401.1	Essential hypertension	Cardiovascular	1.59396e-10	9.79752	0.639565	0.1	0.444	0.836	1.89566	1.55893	2.30712	0.27776	TRUE	Both	1180	1232
GU_582.21	End stage renal disease [CDK, stage 5]	Genitourinary	3.71147e-10	9.43045	2.03804	0.325	1.401	2.676	7.67554	4.05926	14.5269	0.885109	TRUE	Both	66	2346
GU_586.2	Cyst of kidney	Genitourinary	1.39279e-08	7.85611	1.35352	0.239	0.886	1.821	3.87103	2.42541	6.17803	0.587826	TRUE	Both	92	2320
GU_582	Renal failure	Genitourinary	4.04058e-08	7.39356	0.766093	0.14	0.493	1.04	2.15134	1.63722	2.82922	0.33271	TRUE	Both	291	2116
EM_202	Diabetes mellitus	Endocrine/Metab	3.43058e-07	6.46463	0.543785	0.107	0.335	0.753	1.72251	1.39794	2.12336	0.236163	TRUE	Both	564	1846
EM_202.2	Type 2 diabetes	Endocrine/Metab	5.61486e-07	6.25066	0.536762	0.107	0.327	0.747	1.71046	1.3868	2.11066	0.233113	TRUE	Both	555	1857
GU_588	Disorders and findings from impaired renal function	Genitourinary	1.02244e-05	4.99036	1.39222	0.316	0.774	2.011	4.02376	2.16842	7.47078	0.604632	TRUE	Both	57	2355
SS_847	Transplated organ	Symptoms	1.35222e-05	4.86895	1.57763	0.363	0.867	2.288	4.84346	2.37976	9.85521	0.685156	TRUE	Both	41	2370
EM_208.2	Hyperparathyroidism	Endocrine/Metab	1.79411e-05	4.74615	1.23136	0.287	0.669	1.794	3.4259	1.95228	6.01346	0.534775	TRUE	Both	62	2350
EM_208	Disorders of parathyroid gland	Endocrine/Metab	3.03788e-05	4.51743	1.17812	0.282	0.624	1.732	3.24825	1.86638	5.65195	0.51165	TRUE	Both	63	2349
SS_847.2	Kidney transplant	Symptoms	7.91379e-05	4.10162	1.57954	0.4	0.795	2.364	4.85272	2.21444	10.6334	0.685985	TRUE	Both	34	2378
CA_139	Benign sarcoma-related cancers	Neoplasms	0.000120801	3.91793	0.675017	0.176	0.331	1.019	1.96407	1.39236	2.77042	0.293156	TRUE	Both	163	2249
EM_236.1	Obesity	Endocrine/Metab	0.000204932	3.68839	0.390624	0.105	0.184	0.597	1.4779	1.20202	1.81666	0.169646	TRUE	Both	649	1763
NS_333.1	Sleep apnea	Neurological	0.000288096	3.54046	0.43462	0.12	0.2	0.67	1.54438	1.2214	1.95424	0.188753	TRUE	Both	412	2000
SS_809.2	Chronic pain	Symptoms	0.000295076	3.53007	-0.510093	0.141	-0.786	-0.234	0.60044	0.455664	0.791362	-0.22153	TRUE	Both	395	2017
MS_718.4	Low back pain	Muscloskeletal	0.000365441	3.43718	-0.45296	0.127	-0.702	-0.204	0.635744	0.495593	0.815462	-0.196718	TRUE	Both	526	1886
GU_582.3	Renal dialysis	Genitourinary	0.000392326	3.40635	1.44898	0.409	0.648	2.25	4.25876	1.91171	9.48774	0.629283	TRUE	Both	33	2379
SS_809	Pain	Symptoms	0.0005814	3.23552	-0.401907	0.117	-0.631	-0.173	0.669043	0.532059	0.841138	-0.174546	TRUE	Both	881	1512
EM_236	Overweight and obesity	Endocrine/Metab	0.000824006	3.08407	0.351068	0.105	0.145	0.557	1.42058	1.15604	1.74543	0.152467	TRUE	Both	684	1697
MS_718	Back pain	Muscloskeletal	0.0026708	2.57336	-0.346571	0.115	-0.573	-0.12	0.707108	0.563831	0.88692	-0.150514	TRUE	Both	839	1514
SS_809.33	Pain in hand and fingers*	Symptoms	0.00267821	2.57215	-0.743944	0.248	-1.23	-0.258	0.475236	0.292293	0.772595	-0.323091	TRUE	Both	106	2306
MB_280.8	Psychoactive substance abuse	Mental	0.00277519	2.55671	-0.487716	0.163	-0.807	-0.168	0.614027	0.446195	0.845354	-0.211812	TRUE	Both	244	2168
GU_602	Disorders of prostate	Genitourinary	0.00345216	2.46191	0.487761	0.167	0.161	0.815	1.62867	1.17468	2.25918	0.211832	TRUE	Male	251	1058
BI_181	Autoimmune disease	Blood/Immune	0.00355674	2.44895	0.376792	0.129	0.123	0.63	1.4576	1.13088	1.87761	0.163639	TRUE	Both	326	2084
BI_164	Anemia	Blood/Immune	0.00476131	2.32227	0.376686	0.133	0.115	0.638	1.45745	1.12187	1.89269	0.163593	TRUE	Both	337	1973
MB_286	Mood [affective] disorders	Mental	0.00482544	2.31646	-0.333625	0.118	-0.566	-0.102	0.716322	0.567792	0.90303	-0.144892	TRUE	Both	562	1782
EM_247	Disorders of mineral metabolism and mineral deficiencies	Endocrine/Metab	0.00576978	2.23884	0.394271	0.143	0.114	0.674	1.4833	1.12075	1.96207	0.17123	TRUE	Both	268	2143
GI_542	Chronic liver disease	Gastrointestinal	0.00587465	2.23102	0.505658	0.184	0.146	0.865	1.65808	1.1572	2.37501	0.219605	TRUE	Both	146	2261
MB_280	Psychoactive substance related disorders	Mental	0.00617633	2.20927	-0.385927	0.141	-0.662	-0.11	0.67982	0.515819	0.895834	-0.167606	TRUE	Both	334	2073
SS_819	General symptoms and other findings	Symptoms	0.00662852	2.17858	-0.694219	0.256	-1.195	-0.193	0.499464	0.302704	0.824482	-0.301495	TRUE	Both	114	2127
MS_703	Chrystal arthropathies	Muscloskeletal	0.00673588	2.17161	0.522563	0.193	0.145	0.901	1.68634	1.15604	2.46206	0.226946	TRUE	Both	129	2283
MB_287	Psychotic disorder	Mental	0.00687822	2.16252	-0.846611	0.313	-1.461	-0.233	0.428866	0.232004	0.792154	-0.367679	TRUE	Both	67	2334
NS_355	Coma and other alteration of consciousness	Neurological	0.0070937	2.14913	-0.88324	0.328	-1.526	-0.24	0.413441	0.217404	0.786628	-0.383586	TRUE	Both	64	2348
CV_440.1	Venous thromboembolism	Cardiovascular	0.0078385	2.10577	0.550346	0.207	0.145	0.956	1.73385	1.15604	2.60127	0.239012	TRUE	Both	108	2304
EM_239.1	Hypercholesterolemia	Endocrine/Metab	0.00786987	2.10403	0.309559	0.116	0.081	0.538	1.36282	1.08437	1.71258	0.13444	TRUE	Both	522	1890
ID_008	Helicobacter [H. pylori]	Infections	0.00839708	2.07587	-1.25133	0.475	-2.182	-0.321	0.286125	0.112816	0.725423	-0.543444	TRUE	Both	37	2375
EM_247.5	Disorders of calcium metabolism	Endocrine/Metab	0.0086747	2.06175	0.704898	0.269	0.179	1.231	2.02364	1.19602	3.42465	0.306133	TRUE	Both	63	2349
MS_703.1	Gout	Muscloskeletal	0.00951044	2.0218	0.522604	0.202	0.128	0.918	1.68641	1.13655	2.50428	0.226964	TRUE	Both	116	2296
GI_542.7	Chronic nonalcoholic liver disease	Gastrointestinal	0.00992938	2.00308	0.542225	0.21	0.13	0.954	1.71983	1.13883	2.59607	0.235485	TRUE	Both	109	2303
EM_239	Hyperlipidemia	Endocrine/Metab	0.0116821	1.93248	0.276648	0.11	0.062	0.492	1.3187	1.06396	1.63558	0.120147	TRUE	Both	922	1353
NS_333.11	Obstructive sleep apnea	Neurological	0.0145748	1.8364	0.320256	0.131	0.063	0.577	1.37748	1.06503	1.78069	0.139085	TRUE	Both	330	2082
CV_416.2	Atrial fibrillation and flutter	Cardiovascular	0.0147639	1.8308	0.446813	0.183	0.088	0.806	1.56332	1.09199	2.23893	0.194049	TRUE	Both	144	2268
EM_239.11	Pure hypercholesterolemia	Endocrine/Metab	0.0158423	1.80018	0.306015	0.127	0.057	0.555	1.358	1.05866	1.74194	0.132901	TRUE	Both	383	2029
EM_202.3	Secondary diabetes	Endocrine/Metab	0.0161592	1.79158	0.963856	0.401	0.178	1.749	2.62179	1.19483	5.74885	0.418597	TRUE	Both	30	2382
BI_168	Coagulation defects, purpura and other hemorrhagic conditions	Blood/Immune	0.0164859	1.78289	0.553143	0.231	0.101	1.005	1.73871	1.10628	2.73191	0.240227	TRUE	Both	88	2313
BI_164.1	Microcytic anemia	Blood/Immune	0.0169271	1.77142	0.424624	0.178	0.076	0.773	1.52902	1.07896	2.16626	0.184412	TRUE	Both	152	2260
BI_160.1	Iron deficiency anemia	Blood/Immune	0.0169271	1.77142	0.424624	0.178	0.076	0.773	1.52902	1.07896	2.16626	0.184412	TRUE	Both	152	2260
MB_287.1	Schizophrenia	Mental	0.0171927	1.76466	-1.17846	0.495	-2.148	-0.209	0.307753	0.116717	0.811395	-0.511798	TRUE	Both	31	2381
GU_581	Renal tubulo-interstitial diseases	Genitourinary	0.0174595	1.75797	0.49082	0.206	0.086	0.896	1.63365	1.08981	2.44978	0.21316	TRUE	Both	112	2297
GU_602.1	Benign prostatic hyperplasia	Genitourinary	0.0177436	1.75096	0.413752	0.175	0.072	0.756	1.51248	1.07466	2.12974	0.17969	TRUE	Male	226	1085
GU_588.2	Abnormal results of function study of kidney	Genitourinary	0.0195228	1.70946	1.1904	0.51	0.191	2.189	3.2884	1.21046	8.92628	0.516984	TRUE	Both	20	2392
EM_256	Disorders of fluid, electrolyte and acid-base balance	Endocrine/Metab	0.0203842	1.69071	0.309016	0.133	0.048	0.57	1.36208	1.04917	1.76827	0.134204	TRUE	Both	353	2054
NS_355.2	Alteration of consciousness	Neurological	0.0214103	1.66938	-0.783466	0.341	-1.451	-0.116	0.45682	0.234336	0.890475	-0.340255	TRUE	Both	57	2355
MB_280.5	Stimulant use disorders	Mental	0.0232177	1.63418	-0.563531	0.248	-1.05	-0.077	0.569196	0.349938	0.92589	-0.244738	TRUE	Both	100	2312
GU_581.3	Obstructive and reflux uropathy	Genitourinary	0.0241457	1.61716	0.5463	0.242	0.071	1.021	1.72685	1.07358	2.77597	0.237255	TRUE	Both	79	2333
SS_840.61	Allergy to other anti-infective agents	Symptoms	0.026478	1.57712	0.584356	0.263	0.068	1.1	1.79383	1.07037	3.00417	0.253782	TRUE	Both	64	2348
EM_247.4	Disorders of magnesium metabolism	Endocrine/Metab	0.0311391	1.50669	0.626496	0.291	0.057	1.196	1.87104	1.05866	3.30686	0.272084	TRUE	Both	55	2357
MS_715	Other non-inflammatory spondylopathy	Muscloskeletal	0.032202	1.49212	-0.323103	0.151	-0.619	-0.027	0.723899	0.538483	0.973361	-0.140322	TRUE	Both	308	2104
EM_200	Disorders of thyroid gland	Endocrine/Metab	0.0325667	1.48723	0.264277	0.124	0.022	0.507	1.30249	1.02224	1.6603	0.114774	TRUE	Both	391	2010
MB_280.11	Alcohol abuse and dependence	Mental	0.0326429	1.48621	-0.379237	0.178	-0.727	-0.031	0.684383	0.483357	0.969476	-0.164701	TRUE	Both	189	2223
CV_416	Cardiac arrhythmia and conduction disorders	Cardiovascular	0.0389955	1.40899	0.277984	0.135	0.014	0.542	1.32046	1.0141	1.71944	0.120727	TRUE	Both	329	2025
SO_387	Disorders of refraction and accommodation	Sense organs	0.0441058	1.3555	-0.292437	0.145	-0.577	-0.008	0.746442	0.561581	0.992032	-0.127004	TRUE	Both	338	2059
MS_715.1	Spondylosis	Muscloskeletal	0.0456383	1.34067	-0.320002	0.16	-0.634	-0.006	0.726148	0.530466	0.994018	-0.138975	TRUE	Both	262	2150
NS_351	Disturbances of skin sensation	Neurological	0.0466738	1.33093	-0.343299	0.173	-0.682	-0.005	0.709426	0.505605	0.995012	-0.149093	TRUE	Both	216	2111
MS_713.38	Pain in ankle and joints of foot	Muscloskeletal	0.0537366	1.26973	0.284667	0.148	-0.005	0.574	1.32932	0.995012	1.77535	0.123629	TRUE	Both	260	2152
CV_440	Embolism and thrombosis	Cardiovascular	0.0543983	1.26441	0.352326	0.183	-0.007	0.711	1.42237	0.993024	2.03603	0.153013	TRUE	Both	144	2267
GU_602.4	Elevated prostate specific antigen [PSA]	Genitourinary	0.0553136	1.25717	0.558189	0.291	-0.013	1.129	1.74751	0.987084	3.09256	0.242419	TRUE	Male	56	1255
EM_247.8	Mineral deficiencies	Endocrine/Metab	0.0568717	1.2451	0.3352	0.176	-0.01	0.68	1.39822	0.99005	1.97388	0.145576	TRUE	Both	158	2254
EM_247.88	Iron deficiency	Endocrine/Metab	0.0568717	1.2451	0.3352	0.176	-0.01	0.68	1.39822	0.99005	1.97388	0.145576	TRUE	Both	158	2254
ID_052.1	Herpes simplex	Infections	0.0660326	1.18024	-0.508694	0.277	-1.051	0.034	0.60128	0.349588	1.03458	-0.220923	TRUE	Both	77	2335
CV_413.3	Tricuspid valve disorders	Cardiovascular	0.0708258	1.14981	0.520626	0.288	-0.044	1.085	1.68308	0.956954	2.95944	0.226105	TRUE	Both	57	2355
NS_330.3	Convulsions	Neurological	0.0716954	1.14451	0.493955	0.274	-0.044	1.031	1.63878	0.956954	2.80387	0.214522	TRUE	Both	61	2351
SS_840.6	Drug and medical agent allergy	Symptoms	0.0726119	1.13899	0.364392	0.203	-0.033	0.762	1.43964	0.967539	2.14256	0.158253	TRUE	Both	113	2299
SO_376.2	Vitreous opacities	Sense organs	0.0741835	1.12969	-0.586992	0.329	-1.231	0.057	0.555997	0.292	1.05866	-0.254928	TRUE	Both	54	2358
GI_520	Hernia	Gastrointestinal	0.0743439	1.12875	0.27805	0.156	-0.027	0.583	1.32055	0.973361	1.7914	0.120755	TRUE	Both	226	2183
CV_413	Heart valve disorders	Cardiovascular	0.0750893	1.12442	0.303572	0.171	-0.031	0.638	1.35469	0.969476	1.89269	0.13184	TRUE	Both	176	2236
ID_052	Herpesvirus	Infections	0.0760502	1.1189	-0.363496	0.205	-0.765	0.038	0.695241	0.465334	1.03873	-0.157864	TRUE	Both	140	2272
BI_160	Deficiency anemias	Blood/Immune	0.0812211	1.09033	0.292468	0.168	-0.036	0.621	1.33973	0.96464	1.86079	0.127017	TRUE	Both	177	2235
CV_400	Rheumatic fever and chronic rheumatic heart diseases	Cardiovascular	0.0849254	1.07096	0.584739	0.339	-0.08	1.25	1.79452	0.923116	3.49034	0.253949	TRUE	Both	40	2372
NS_337	Polyneuropathies	Neurological	0.0930788	1.03115	0.348354	0.207	-0.058	0.755	1.41673	0.94365	2.12761	0.151288	TRUE	Both	119	2266
BI_168.4	Abnormal coagulation profile	Blood/Immune	0.0932214	1.03048	0.670853	0.4	-0.112	1.454	1.95591	0.894044	4.2802	0.291348	TRUE	Both	30	2382
SO_374	Disorders of the retina	Sense organs	0.0968959	1.01369	0.282262	0.17	-0.051	0.616	1.32613	0.950279	1.85151	0.122585	TRUE	Both	185	2221
MS_724.51	Calcaneal spur	Muscloskeletal	0.102559	0.989028	0.537761	0.329	-0.108	1.183	1.71217	0.897628	3.26415	0.233547	TRUE	Both	42	2370
GU_582.1	Acute kidney failure	Genitourinary	0.108338	0.96522	0.302695	0.189	-0.067	0.672	1.3535	0.935195	1.95815	0.131459	TRUE	Both	144	2268
RE_488.1	Dyspnea [Shortness of breath]	Respiratory	0.108342	0.965204	0.206036	0.128	-0.045	0.458	1.2288	0.955997	1.58091	0.0894804	TRUE	Both	406	2006
EM_204	Abnormal glucose	Endocrine/Metab	0.109078	0.962264	0.196962	0.123	-0.044	0.438	1.2177	0.956954	1.5496	0.0855397	TRUE	Both	426	1938
GI_527	Abdominal pain	Gastrointestinal	0.117094	0.931465	-0.220309	0.141	-0.496	0.055	0.802271	0.608962	1.05654	-0.0956788	TRUE	Both	471	1710
NS_354	Dizziness and giddiness	Neurological	0.117934	0.928361	-0.302799	0.194	-0.682	0.077	0.738748	0.505605	1.08004	-0.131504	TRUE	Both	183	2066
MS_713	Symptoms related to joints	Muscloskeletal	0.121003	0.917203	-0.166905	0.108	-0.378	0.044	0.84628	0.685231	1.04498	-0.0724858	TRUE	Both	1021	1383
MS_716.2	Degenerative disc disease	Muscloskeletal	0.122646	0.911346	-0.25668	0.166	-0.583	0.069	0.773615	0.558221	1.07144	-0.111475	TRUE	Both	221	2191
MS_724.5	Exostosis	Muscloskeletal	0.123904	0.906915	0.362444	0.236	-0.099	0.824	1.43684	0.905743	2.2796	0.157407	TRUE	Both	87	2325
MB_286.2	Major depressive disorder	Mental	0.125025	0.903003	-0.200677	0.131	-0.457	0.056	0.818176	0.63318	1.0576	-0.0871531	TRUE	Both	396	2016
GI_529	Symptoms involving digestive system	Gastrointestinal	0.129132	0.888965	-0.192829	0.127	-0.442	0.056	0.824623	0.64275	1.0576	-0.0837447	TRUE	Both	464	1934
MS_716	Intervertebral disc disorder	Muscloskeletal	0.135202	0.869017	-0.225328	0.151	-0.521	0.07	0.798254	0.593926	1.07251	-0.0978588	TRUE	Both	290	2113
GI_513	Peptic ulcer	Gastrointestinal	0.136417	0.865133	-0.417941	0.281	-0.968	0.132	0.658401	0.379842	1.14111	-0.18151	TRUE	Both	70	2327
CV_413.1	Mitral valve disorders	Cardiovascular	0.138331	0.859079	0.310855	0.21	-0.1	0.722	1.36459	0.904837	2.05855	0.135003	TRUE	Both	111	2301
CA_142.1	Lump or mass in breast	Neoplasms	0.142688	0.845613	0.299379	0.204	-0.101	0.7	1.34902	0.903933	2.01375	0.130019	TRUE	Both	128	2284
CV_404	Ischemic heart disease	Cardiovascular	0.153787	0.81308	0.194021	0.136	-0.073	0.461	1.21412	0.929601	1.58566	0.0842621	TRUE	Both	316	2081
SO_387.2	Myopia	Sense organs	0.155649	0.807854	-0.274115	0.193	-0.653	0.104	0.760245	0.520482	1.1096	-0.119047	TRUE	Both	164	2248
RE_474	Chronic obstructive pulmonary disease [COPD]	Respiratory	0.158776	0.799216	0.27041	0.192	-0.106	0.647	1.3105	0.899425	1.9098	0.117437	TRUE	Both	136	2228
GU_594.3	Urinary incontinence and enuresis	Genitourinary	0.159711	0.796665	-0.26973	0.192	-0.646	0.106	0.763586	0.524138	1.11182	-0.117142	TRUE	Both	161	2251
NS_333.2	Insomnia	Neurological	0.159972	0.795955	-0.215433	0.153	-0.516	0.085	0.806193	0.596903	1.08872	-0.0935612	TRUE	Both	256	2156
MS_728.1	Chondromalacia	Muscloskeletal	0.164963	0.782614	-0.443445	0.319	-1.069	0.182	0.641822	0.343352	1.19961	-0.192586	TRUE	Both	57	2355
MS_745.61	Fracture of vertebrae	Muscloskeletal	0.165897	0.780162	-0.591285	0.427	-1.428	0.245	0.553615	0.239788	1.27762	-0.256792	TRUE	Both	31	2381
RE_488	Abnormalities of breathing	Respiratory	0.168217	0.77413	0.169503	0.123	-0.072	0.411	1.18472	0.930531	1.50833	0.0736141	TRUE	Both	508	1849
MS_713.3	Pain in joint	Muscloskeletal	0.181821	0.740356	-0.143391	0.107	-0.354	0.067	0.866415	0.701875	1.0693	-0.0622741	TRUE	Both	1004	1408
NS_336.41	Carpal tunnel syndrome	Neurological	0.182849	0.737908	-0.248859	0.187	-0.615	0.117	0.77969	0.540641	1.12412	-0.108078	TRUE	Both	171	2241
NS_331.6	Migraine	Neurological	0.187612	0.72674	-0.224852	0.171	-0.559	0.11	0.798634	0.571781	1.11628	-0.0976521	TRUE	Both	209	2203
GU_626	Disorders of menstruation and other abnormal bleeding from female genital tract	Genitourinary	0.190467	0.72018	0.259645	0.198	-0.129	0.648	1.29647	0.878974	1.91171	0.112762	TRUE	Female	179	913
SS_807.1	Chronic fatigue syndrome	Symptoms	0.192271	0.716087	0.465872	0.357	-0.234	1.166	1.5934	0.791362	3.20913	0.202326	TRUE	Both	36	2376
GI_522.91	Acute gastritis	Gastrointestinal	0.193733	0.712797	-0.556768	0.428	-1.396	0.283	0.573058	0.247585	1.32711	-0.241801	TRUE	Both	32	2380
CV_404.2	Coronary atherosclerosis [Atherosclerotic heart disease]	Cardiovascular	0.211533	0.674622	0.176816	0.142	-0.101	0.454	1.19341	0.903933	1.5746	0.0767902	TRUE	Both	284	2128
EM_252	Other and unspecified disorders of metabolism	Endocrine/Metab	0.213693	0.670209	0.379684	0.305	-0.219	0.978	1.46182	0.803322	2.65913	0.164895	TRUE	Both	49	2353
RE_498	Asphyxia and hypoxemia	Respiratory	0.215125	0.667308	0.32876	0.265	-0.191	0.849	1.38924	0.826133	2.33731	0.142778	TRUE	Both	66	2344
SO_367	Inflammation of the eye	Sense organs	0.21554	0.666472	0.201655	0.163	-0.117	0.521	1.22343	0.889585	1.68371	0.0875775	TRUE	Both	206	2203
GU_612.5	Mastodynia	Genitourinary	0.21667	0.664201	-0.360077	0.291	-0.931	0.211	0.697623	0.394159	1.23491	-0.156379	TRUE	Female	74	1027
CV_400.2	Rheumatic heart disease	Cardiovascular	0.21951	0.658545	0.441459	0.36	-0.263	1.146	1.55497	0.768742	3.14559	0.191723	TRUE	Both	36	2376
GI_510	Diseases of esophagus	Gastrointestinal	0.223062	0.651574	0.226705	0.186	-0.138	0.591	1.25446	0.871099	1.80579	0.0984567	TRUE	Both	151	2251
GI_510.2	Esophagitis	Gastrointestinal	0.223545	0.650636	0.243005	0.2	-0.148	0.634	1.27507	0.862431	1.88514	0.105536	TRUE	Both	127	2285
MS_726.1	Osteoporosis	Muscloskeletal	0.237993	0.623435	0.231608	0.196	-0.153	0.616	1.26063	0.85813	1.85151	0.100586	TRUE	Both	141	2271
GI_529.5	Constipation	Gastrointestinal	0.253006	0.596869	-0.18554	0.162	-0.504	0.133	0.830656	0.604109	1.14225	-0.0805788	TRUE	Both	231	2181
GI_511	Gastro-esophageal reflux disease [GERD]	Gastrointestinal	0.254405	0.594475	0.148888	0.131	-0.107	0.405	1.16054	0.898526	1.4993	0.0646614	TRUE	Both	440	1779
CA_136	Benign neoplasm of the digestive organs	Neoplasms	0.256409	0.591067	0.143419	0.126	-0.104	0.391	1.15421	0.901225	1.47846	0.0622861	TRUE	Both	399	2013
SO_391.1	Otitis media	Sense organs	0.259938	0.58513	0.202804	0.18	-0.15	0.556	1.22483	0.860708	1.74368	0.0880766	TRUE	Both	166	2246
NS_330.1	Epilepsy	Neurological	0.270129	0.56843	0.350358	0.318	-0.272	0.973	1.41958	0.761854	2.64587	0.152158	TRUE	Both	45	2367
SS_809.3	Pain in limb	Symptoms	0.270497	0.567837	-0.128946	0.117	-0.358	0.1	0.879021	0.699073	1.10517	-0.0560006	TRUE	Both	689	1723
SO_387.4	Presbyopia	Sense organs	0.278424	0.555293	-0.181073	0.167	-0.509	0.146	0.834375	0.601096	1.1572	-0.0786388	TRUE	Both	234	2178
GU_581.31	Hydronephrosis	Genitourinary	0.280709	0.551744	0.346475	0.321	-0.283	0.976	1.41407	0.75352	2.65382	0.150472	TRUE	Both	43	2369
SS_840.8	Allergies related to other diseases/symptoms	Symptoms	0.29095	0.536181	-0.137816	0.131	-0.394	0.118	0.871259	0.674354	1.12524	-0.0598526	TRUE	Both	376	2036
NS_333	Sleep disorders	Neurological	0.293172	0.532877	0.11635	0.111	-0.101	0.333	1.12339	0.903933	1.39515	0.05053	TRUE	Both	615	1793
CA_136.4	Benign neoplasm of colon, rectum, anus and anal canal	Neoplasms	0.293221	0.532805	0.134682	0.128	-0.116	0.386	1.14417	0.890475	1.47108	0.0584917	TRUE	Both	380	2032
MB_282	Nicotine dependence (current and history of)	Mental	0.297763	0.526129	0.115161	0.111	-0.102	0.332	1.12205	0.90303	1.39375	0.0500136	TRUE	Both	527	1885
GI_526	Intestinal infection	Gastrointestinal	0.306202	0.513992	0.300542	0.294	-0.275	0.876	1.35059	0.759572	2.40128	0.130524	TRUE	Both	53	2342
NS_336	Mononeuropathies	Neurological	0.310323	0.508185	-0.157942	0.156	-0.463	0.147	0.853899	0.629393	1.15835	-0.0685935	TRUE	Both	257	2131
CV_418.1	Abnormal electrocardiogram [ECG] [EKG]	Cardiovascular	0.317061	0.498857	0.186749	0.187	-0.179	0.553	1.20533	0.836106	1.73846	0.0811042	TRUE	Both	155	2257
SS_807.2	Weakness	Symptoms	0.319289	0.495816	-0.217697	0.219	-0.646	0.211	0.804369	0.524138	1.23491	-0.0945445	TRUE	Both	119	2293
MS_741.7	Back sprain	Muscloskeletal	0.321259	0.493145	-0.198031	0.2	-0.589	0.193	0.820345	0.554882	1.21288	-0.0860037	TRUE	Both	142	2270
EM_239.2	Hyperglyceridemia	Endocrine/Metab	0.321914	0.492261	0.142051	0.143	-0.139	0.423	1.15264	0.870228	1.52653	0.0616921	TRUE	Both	281	2131
NS_330	Epilepsy, recurrent seizures, convulsions	Neurological	0.324333	0.489009	0.241965	0.246	-0.239	0.723	1.27375	0.787415	2.06061	0.105084	TRUE	Both	78	2329
SO_363	Disorders of lacrimal system	Sense organs	0.330935	0.480257	-0.179705	0.185	-0.542	0.183	0.835517	0.581584	1.20081	-0.0780449	TRUE	Both	168	2243
CV_448	Peripheral vascular disease	Cardiovascular	0.337672	0.471504	-0.214566	0.224	-0.653	0.224	0.806891	0.520482	1.25107	-0.0931849	TRUE	Both	107	2304
MS_723	Enthesopathy/Enthesitis/Tendinopathy	Muscloskeletal	0.340043	0.468466	0.139595	0.146	-0.147	0.426	1.14981	0.863294	1.53112	0.0606254	TRUE	Both	310	2011
GU_585	Kidney stone disease	Genitourinary	0.342937	0.464786	0.197963	0.209	-0.211	0.607	1.21892	0.809774	1.83492	0.0859742	TRUE	Both	112	2260
SO_386	Visual disturbances	Sense organs	0.347949	0.458485	-0.192267	0.205	-0.594	0.209	0.825087	0.552114	1.23244	-0.0835003	TRUE	Both	137	2202
SO_363.2	Dry eye syndrome [Tear film insufficiency]	Sense organs	0.349647	0.45637	-0.176273	0.188	-0.546	0.193	0.838389	0.579262	1.21288	-0.0765543	TRUE	Both	160	2252
NS_331	Headache	Neurological	0.349784	0.4562	-0.129403	0.138	-0.401	0.142	0.87862	0.66965	1.15258	-0.0561991	TRUE	Both	389	1884
GU_594.1	Retention of urine	Genitourinary	0.350472	0.455347	0.204135	0.219	-0.224	0.633	1.22646	0.799315	1.88325	0.0886548	TRUE	Both	106	2306
RE_479	Pulmonary insufficiency and acute respiratory distress syndrome	Respiratory	0.352256	0.453141	0.18432	0.198	-0.204	0.573	1.2024	0.815462	1.77358	0.0800493	TRUE	Both	135	2275
CV_439	Hemorrhoids	Cardiovascular	0.353095	0.452108	0.20094	0.216	-0.223	0.625	1.22255	0.800115	1.86825	0.0872671	TRUE	Both	112	2132
SO_376	Disorders of vitreous body	Sense organs	0.358126	0.445964	-0.190525	0.207	-0.597	0.216	0.826525	0.550461	1.2411	-0.082744	TRUE	Both	130	2282
MS_726	Osteoporosis and low bone density	Muscloskeletal	0.362372	0.440845	0.178032	0.195	-0.205	0.561	1.19486	0.814647	1.75242	0.0773184	TRUE	Both	144	2268
SO_375	Abnormal intraocular pressure	Sense organs	0.363135	0.439931	-0.170756	0.188	-0.539	0.197	0.843027	0.583331	1.21774	-0.0741585	TRUE	Both	163	2234
ID_056	Human papillomavirus	Infections	0.3632	0.439854	0.201086	0.221	-0.232	0.635	1.22273	0.792946	1.88702	0.0873306	TRUE	Both	104	2308
CA_136.41	Benign neoplasm of the colon	Neoplasms	0.363757	0.439188	0.118116	0.13	-0.137	0.373	1.12537	0.87197	1.45208	0.051297	TRUE	Both	367	2045
EM_252.5	Disorders of carbohydrate metabolism	Endocrine/Metab	0.373529	0.427676	-0.419413	0.471	-1.343	0.504	0.657433	0.261061	1.65533	-0.182149	TRUE	Both	25	2387
EM_252.51	Disorders of intestinal carbohydrate absorption	Endocrine/Metab	0.373529	0.427676	-0.419413	0.471	-1.343	0.504	0.657433	0.261061	1.65533	-0.182149	TRUE	Both	25	2387
MS_718.5	Sciatica	Muscloskeletal	0.376467	0.424274	-0.159121	0.18	-0.512	0.194	0.852893	0.599296	1.2141	-0.0691053	TRUE	Both	176	2236
MS_705	Rheumatoid arthritis and other inflammatory polyarthropathies	Muscloskeletal	0.377162	0.423473	0.217061	0.246	-0.265	0.699	1.24242	0.767206	2.01174	0.0942685	TRUE	Both	79	2320
RE_460	Respiratory infection	Respiratory	0.381629	0.418359	-0.104531	0.119	-0.339	0.13	0.900747	0.712482	1.13883	-0.0453972	TRUE	Both	632	1780
CV_416.43	Right bundle branch block	Cardiovascular	0.383935	0.415743	-0.324478	0.373	-1.055	0.406	0.722905	0.348192	1.5008	-0.140919	TRUE	Both	37	2375
RE_463.2	Allergic rhinitis	Respiratory	0.387313	0.411938	-0.117937	0.136	-0.385	0.149	0.888752	0.680451	1.16067	-0.0512195	TRUE	Both	329	2083
GU_594.4	Frequency of urination and polyuria	Genitourinary	0.390473	0.408409	-0.137815	0.16	-0.452	0.177	0.87126	0.636354	1.19363	-0.0598524	TRUE	Both	237	2175
SO_375.11	Open angle glaucoma	Sense organs	0.390974	0.407852	0.254221	0.296	-0.327	0.835	1.28946	0.721084	2.30481	0.110407	TRUE	Both	54	2358
DE_679.4	Pruritus	Dermatological	0.391512	0.407255	0.202302	0.236	-0.26	0.665	1.22422	0.771052	1.94449	0.0878587	TRUE	Both	94	2318
ID_092	Bacteremia, Sepsis, and SIRS	Infections	0.394215	0.404267	0.198179	0.233	-0.258	0.654	1.21918	0.772595	1.92322	0.0860679	TRUE	Both	90	2322
CV_444.11	Varicose veins of lower extremities	Cardiovascular	0.396075	0.402222	-0.217925	0.257	-0.721	0.285	0.804186	0.486266	1.32976	-0.0946434	TRUE	Both	79	2333
MS_705.1	Rheumatoid arthritis	Muscloskeletal	0.398657	0.3994	0.22883	0.271	-0.303	0.76	1.25713	0.738599	2.13828	0.0993798	TRUE	Both	63	2349
NS_336.4	Mononeuritis of upper limb	Neurological	0.40051	0.397387	-0.146612	0.174	-0.488	0.195	0.863629	0.613853	1.21531	-0.0636726	TRUE	Both	196	2216
MB_286.4	Dysthymic disorder	Mental	0.408525	0.388781	-0.191408	0.232	-0.645	0.263	0.825796	0.524663	1.30083	-0.0831274	TRUE	Both	102	2310
CV_448.9	Peripheral vascular disease NOS [includes PAD]	Cardiovascular	0.409642	0.387595	-0.205614	0.249	-0.694	0.283	0.814147	0.499574	1.32711	-0.0892969	TRUE	Both	84	2328
CV_418	Abnormal results of cardiovascular function studies	Cardiovascular	0.410195	0.387009	0.144843	0.176	-0.2	0.49	1.15586	0.818731	1.63232	0.0629046	TRUE	Both	185	2206
SS_840.613	Allergy to sulfonamides	Symptoms	0.42208	0.374606	0.352201	0.439	-0.508	1.212	1.4222	0.601698	3.3602	0.152959	TRUE	Both	23	2389
RE_463.1	Chronic rhinitis	Respiratory	0.42551	0.37109	0.184177	0.231	-0.269	0.637	1.20223	0.764143	1.8908	0.0799869	TRUE	Both	93	2319
MS_742	Cartilage tear of knee	Muscloskeletal	0.44852	0.348218	-0.25554	0.337	-0.916	0.405	0.774498	0.400116	1.4993	-0.11098	TRUE	Both	46	2329
EM_200.12	Hypothyroidism (not specified as secondary)	Endocrine/Metab	0.450106	0.346685	0.108676	0.144	-0.173	0.391	1.1148	0.841138	1.47846	0.0471976	TRUE	Both	267	2145
GU_626.1	Irregular menstrual cycle/bleeding	Genitourinary	0.457849	0.339277	0.151981	0.205	-0.249	0.553	1.16414	0.77958	1.73846	0.0660043	TRUE	Female	168	933
SS_840	Allergy	Symptoms	0.458597	0.338569	-0.0864169	0.117	-0.315	0.142	0.917212	0.729789	1.15258	-0.0375304	TRUE	Both	507	1891
GI_529.7	Fecal incontinence and encopresis	Gastrointestinal	0.46109	0.336214	-0.36657	0.497	-1.341	0.608	0.693107	0.261584	1.83675	-0.159199	TRUE	Both	21	2391
EM_200.1	Hypothyroidism	Endocrine/Metab	0.465409	0.332165	0.102092	0.14	-0.172	0.376	1.10749	0.841979	1.45645	0.0443382	TRUE	Both	284	2128
CV_416.5	Premature depolarization [Premature beats]	Cardiovascular	0.467309	0.330396	0.186161	0.256	-0.316	0.688	1.20462	0.729059	1.98973	0.0808489	TRUE	Both	72	2340
ID_052.3	Varicella zoster virus	Infections	0.470659	0.327293	-0.202278	0.28	-0.752	0.347	0.816868	0.471423	1.41482	-0.0878482	TRUE	Both	66	2346
CV_436	Atherosclerosis [ASCVD]	Cardiovascular	0.471191	0.326803	0.0983845	0.137	-0.169	0.366	1.10339	0.844509	1.44196	0.0427278	TRUE	Both	320	2092
DE_685.8	Hyperhidrosis	Dermatological	0.476303	0.322117	0.195812	0.275	-0.343	0.735	1.2163	0.709638	2.08548	0.08504	TRUE	Both	64	2348
GU_614.5	Inflammatory disease of cervix, vagina, and vulva	Genitourinary	0.477406	0.321112	-0.162059	0.228	-0.609	0.285	0.850391	0.543894	1.32976	-0.0703813	TRUE	Female	139	962
MB_282.1	Current tobacco use and nicotine dependence	Mental	0.480556	0.318256	-0.0887623	0.126	-0.335	0.158	0.915063	0.715338	1.17117	-0.038549	TRUE	Both	391	2021
CV_440.11	Deep vein thrombosis [DVT]	Cardiovascular	0.480691	0.318134	0.215497	0.306	-0.383	0.814	1.24048	0.681813	2.25692	0.0935893	TRUE	Both	48	2364
NS_345	Encephalopathy	Neurological	0.486106	0.313269	-0.336264	0.483	-1.282	0.61	0.714434	0.277482	1.84043	-0.146038	TRUE	Both	23	2379
RE_460.2	Acute lower respiratory infection	Respiratory	0.492012	0.308025	-0.108486	0.158	-0.418	0.201	0.897192	0.658362	1.22262	-0.0471147	TRUE	Both	242	2170
SS_807	Malaise and fatigue	Symptoms	0.498051	0.302726	-0.100448	0.148	-0.391	0.19	0.904432	0.67638	1.20925	-0.0436242	TRUE	Both	319	1928
GU_594	Abnormality of urination	Genitourinary	0.500419	0.300666	-0.0844494	0.125	-0.33	0.161	0.919018	0.718924	1.17468	-0.0366759	TRUE	Both	469	1940
NS_329	Symptoms and signs involving cognitive functions and awareness	Neurological	0.504289	0.29732	-0.12556	0.188	-0.494	0.243	0.882003	0.610181	1.27507	-0.0545299	TRUE	Both	155	2252
ID_089.1	Bacterial infections	Infections	0.509291	0.293034	-0.100428	0.152	-0.399	0.198	0.904451	0.670991	1.21896	-0.0436151	TRUE	Both	267	2145
RE_495.1	Solitary pulmonary nodule	Respiratory	0.512288	0.290486	0.178175	0.272	-0.355	0.711	1.19503	0.701173	2.03603	0.0773803	TRUE	Both	64	2348
SS_808	Syncope and collapse	Symptoms	0.525033	0.279814	0.154361	0.243	-0.322	0.63	1.16691	0.724698	1.87761	0.067038	TRUE	Both	83	2246
RE_463	Rhinitis and nasal congestion	Respiratory	0.525186	0.279687	-0.0796698	0.125	-0.325	0.166	0.923421	0.722527	1.18057	-0.0346002	TRUE	Both	424	1988
GI_522.9	Gastritis	Gastrointestinal	0.526333	0.278739	-0.116097	0.183	-0.475	0.243	0.890389	0.621885	1.27507	-0.0504203	TRUE	Both	174	2238
CV_417.1	Palpitations	Cardiovascular	0.527343	0.277907	0.102833	0.163	-0.216	0.422	1.10831	0.805735	1.52501	0.04466	TRUE	Both	206	2206
SO_396	Hearing impairment	Sense organs	0.52951	0.276126	-0.102183	0.163	-0.421	0.216	0.902864	0.65639	1.2411	-0.0443775	TRUE	Both	234	2150
RE_460.1	Acute upper respiratory infection	Respiratory	0.534561	0.272002	-0.0778089	0.125	-0.323	0.168	0.925141	0.723974	1.18294	-0.033792	TRUE	Both	541	1871
NS_351.3	Paresthesia of skin*	Neurological	0.540703	0.267041	-0.146074	0.239	-0.614	0.322	0.864094	0.541182	1.37988	-0.0634392	TRUE	Both	89	2323
ID_054.3	Hepatitis C	Infections	0.546255	0.262604	-0.155393	0.258	-0.66	0.349	0.856078	0.516851	1.41765	-0.0674865	TRUE	Both	76	2336
ID_054	Hepatovirus	Infections	0.54684	0.26214	-0.141775	0.235	-0.603	0.319	0.867816	0.547168	1.37575	-0.0615721	TRUE	Both	92	2320
GI_540.3	Viral hepatitits	Gastrointestinal	0.54684	0.26214	-0.141775	0.235	-0.603	0.319	0.867816	0.547168	1.37575	-0.0615721	TRUE	Both	92	2320
GI_540	Hepatitis	Gastrointestinal	0.548482	0.260838	-0.130814	0.218	-0.558	0.296	0.877381	0.572353	1.34447	-0.0568118	TRUE	Both	109	2296
SO_389	Other disorders of eye	Sense organs	0.549696	0.259878	-0.179259	0.3	-0.767	0.408	0.83589	0.464404	1.50381	-0.077851	TRUE	Both	58	2331
RE_483	Pleural effusion	Respiratory	0.555872	0.255025	0.254293	0.432	-0.592	1.101	1.28955	0.55322	3.00717	0.110438	TRUE	Both	25	2355
MS_717.2	Sacrococcygeal disorders	Muscloskeletal	0.558816	0.252731	-0.174745	0.299	-0.761	0.411	0.839671	0.467199	1.50833	-0.075891	TRUE	Both	59	2353
GI_529.2	Flatulence, eructation, and gas pain	Gastrointestinal	0.560648	0.25131	0.13435	0.231	-0.318	0.587	1.14379	0.727603	1.79858	0.0583473	TRUE	Both	93	2319
MS_713.36	Pain in hip	Muscloskeletal	0.563679	0.248968	-0.0852021	0.148	-0.374	0.204	0.918327	0.687977	1.2263	-0.0370028	TRUE	Both	279	2133
SO_387.3	Astigmatism	Sense organs	0.574748	0.240523	-0.109471	0.195	-0.492	0.273	0.896309	0.611402	1.3139	-0.0475424	TRUE	Both	160	2252
MS_713.35	Pain in joints of hand	Muscloskeletal	0.581489	0.235459	-0.161615	0.293	-0.736	0.413	0.850769	0.479026	1.51135	-0.0701886	TRUE	Both	61	2351
CV_444.1	Varicose veins	Cardiovascular	0.590366	0.228879	-0.119569	0.222	-0.555	0.316	0.887302	0.574072	1.37163	-0.0519283	TRUE	Both	103	2309
GI_529.1	Diarrhea	Gastrointestinal	0.597904	0.223369	-0.0839347	0.159	-0.396	0.228	0.919491	0.673007	1.25609	-0.0364524	TRUE	Both	240	2172
SO_375.1	Glaucoma	Sense organs	0.599318	0.222343	-0.125912	0.24	-0.596	0.344	0.881692	0.551011	1.41058	-0.0546829	TRUE	Both	91	2321
SO_387.1	Hypermetropia	Sense organs	0.60811	0.216018	-0.124082	0.242	-0.598	0.35	0.883307	0.54991	1.41907	-0.0538881	TRUE	Both	95	2317
GU_612	Other nonmalignant breast conditions	Genitourinary	0.611341	0.213717	-0.106865	0.21	-0.519	0.305	0.898647	0.595115	1.35663	-0.046411	TRUE	Female	143	950
ID_089.3	Fungal infections	Infections	0.622202	0.206069	-0.0697468	0.142	-0.347	0.208	0.93263	0.706805	1.23121	-0.0302906	TRUE	Both	337	2075
CV_444	Venous insufficiency	Cardiovascular	0.624122	0.204731	0.0939284	0.192	-0.282	0.47	1.09848	0.754274	1.59999	0.0407926	TRUE	Both	141	2271
RE_499.1	Cough	Respiratory	0.625245	0.20395	0.0595428	0.122	-0.179	0.298	1.06135	0.836106	1.34716	0.0258591	TRUE	Both	509	1903
RE_469.1	Acute bronchitis	Respiratory	0.62914	0.201253	-0.0775812	0.161	-0.392	0.237	0.925352	0.675704	1.26744	-0.0336931	TRUE	Both	230	2182
CA_144.2	Benign neoplasms of the uterus	Neoplasms	0.633782	0.19806	-0.117908	0.247	-0.603	0.367	0.888778	0.547168	1.4434	-0.0512069	TRUE	Female	95	1006
CV_403	Angina pectoris	Cardiovascular	0.634656	0.197462	-0.125961	0.265	-0.646	0.394	0.88165	0.524138	1.4829	-0.054704	TRUE	Both	77	2289
MS_723.5	Tendinitis	Muscloskeletal	0.635291	0.197027	0.117552	0.248	-0.368	0.603	1.12474	0.692117	1.82759	0.0510521	TRUE	Both	79	2333
MS_700	Diffuse diseases of connective tissue	Muscloskeletal	0.646681	0.18931	0.151982	0.332	-0.498	0.802	1.16414	0.607745	2.23	0.0660047	TRUE	Both	43	2366
MS_724	Other symptoms and disorders of the soft tissue	Muscloskeletal	0.649822	0.187205	-0.0651713	0.144	-0.347	0.216	0.936907	0.706805	1.2411	-0.0283035	TRUE	Both	357	1954
GU_592	Cystitis and urethritis	Genitourinary	0.65224	0.185593	-0.111043	0.246	-0.594	0.372	0.8949	0.552114	1.45063	-0.0482253	TRUE	Both	86	2326
RE_474.1	Emphysema	Respiratory	0.655518	0.183415	0.140727	0.315	-0.478	0.759	1.15111	0.620022	2.13614	0.0611171	TRUE	Both	48	2364
RE_488.9	Snoring*	Respiratory	0.665293	0.176987	0.13529	0.313	-0.478	0.748	1.14487	0.620022	2.11277	0.0587558	TRUE	Both	47	2365
CV_416.52	Ventricular premature depolarization*	Cardiovascular	0.668057	0.175187	0.158648	0.37	-0.566	0.884	1.17193	0.567792	2.42056	0.0689001	TRUE	Both	33	2379
DE_679.1	Rash and other nonspecific skin eruption	Dermatological	0.668974	0.174591	-0.0656271	0.153	-0.366	0.235	0.93648	0.693503	1.26491	-0.0285015	TRUE	Both	264	2148
MS_741.72	Neck sprain	Muscloskeletal	0.669489	0.174257	-0.120339	0.282	-0.673	0.432	0.886619	0.510176	1.54034	-0.0522628	TRUE	Both	66	2346
RE_479.6	Pulmonary collapse [Atelectasis]	Respiratory	0.669786	0.174064	0.107474	0.252	-0.386	0.601	1.11346	0.679771	1.82394	0.0466753	TRUE	Both	80	2332
MB_288.2	Panic disorder [episodic paroxysmal anxiety]	Mental	0.669828	0.174037	0.118958	0.279	-0.428	0.666	1.12632	0.651811	1.94644	0.051663	TRUE	Both	64	2348
EM_232.4	Vitamin D deficiency	Endocrine/Metab	0.684897	0.164374	0.0581572	0.143	-0.223	0.339	1.05988	0.800115	1.40354	0.0252573	TRUE	Both	275	2137
RE_475	Asthma	Respiratory	0.685753	0.163832	-0.0653069	0.161	-0.382	0.251	0.93678	0.682495	1.28531	-0.0283624	TRUE	Both	216	2107
CV_444.5	Venous insufficiency (chronic) (peripheral)	Cardiovascular	0.689533	0.161445	0.110761	0.277	-0.433	0.654	1.11713	0.64856	1.92322	0.0481029	TRUE	Both	65	2347
SO_371	Cataract	Sense organs	0.708629	0.149581	-0.0593267	0.159	-0.37	0.252	0.942399	0.690734	1.2866	-0.0257652	TRUE	Both	265	2094
CA_144	Gynecological benign neoplasms	Neoplasms	0.710996	0.148133	-0.0868462	0.234	-0.546	0.373	0.916818	0.579262	1.45208	-0.0377168	TRUE	Female	107	994
SO_394	Disorders of vestibular function	Sense organs	0.71653	0.144766	0.0950484	0.262	-0.418	0.608	1.09971	0.658362	1.83675	0.041279	TRUE	Both	72	2339
MS_721.1	Synovitis and tenosynovitis	Muscloskeletal	0.720587	0.142314	-0.0649414	0.182	-0.421	0.291	0.937122	0.65639	1.33776	-0.0282037	TRUE	Both	174	2238
EM_256.2	Hyposmolality and/or hyponatremia	Endocrine/Metab	0.721098	0.142006	0.0937769	0.263	-0.421	0.609	1.09831	0.65639	1.83859	0.0407268	TRUE	Both	69	2343
CV_417	Abnormalities of heart beat	Cardiovascular	0.725597	0.139304	0.0487436	0.139	-0.223	0.321	1.04995	0.800115	1.37851	0.0211691	TRUE	Both	320	2092
CV_416.4	Heart block	Cardiovascular	0.725701	0.139242	0.079997	0.228	-0.367	0.527	1.08328	0.69281	1.69384	0.0347423	TRUE	Both	94	2318
SO_371.1	Cortical age-related cataract	Sense organs	0.729021	0.13726	-0.134126	0.387	-0.893	0.625	0.87448	0.409426	1.86825	-0.0582503	TRUE	Both	33	2379
NS_351.1	Anesthesia of skin*	Neurological	0.731528	0.135769	-0.0792483	0.231	-0.532	0.373	0.92381	0.587429	1.45208	-0.0344171	TRUE	Both	93	2319
CA_142	Lump or mass in breast or nonspecific abnormal breast exam	Neoplasms	0.734324	0.134112	0.0608548	0.179	-0.291	0.412	1.06274	0.747516	1.50983	0.0264289	TRUE	Both	201	2179
EM_239.3	Mixed hyperlipidemia	Endocrine/Metab	0.7361	0.133063	0.0533079	0.158	-0.257	0.363	1.05475	0.773368	1.43764	0.0231513	TRUE	Both	224	2188
MS_724.1	Myalgia	Muscloskeletal	0.737115	0.132465	-0.0527515	0.157	-0.361	0.255	0.948616	0.696979	1.29046	-0.0229097	TRUE	Both	243	2169
GI_540.11	Autoimmune hepatitis	Gastrointestinal	0.759046	0.119732	-0.09585	0.312	-0.708	0.517	0.9086	0.492628	1.67699	-0.0416271	TRUE	Both	50	2362
RE_469	Bronchitis	Respiratory	0.762276	0.117888	-0.046239	0.153	-0.346	0.253	0.954814	0.707512	1.28788	-0.0200813	TRUE	Both	274	2076
MS_745.9	Pathological fracture	Muscloskeletal	0.762479	0.117772	-0.145131	0.48	-1.086	0.796	0.864909	0.337564	2.21666	-0.0630295	TRUE	Both	21	2391
ID_070	Candidiasis	Infections	0.777638	0.109222	-0.064524	0.228	-0.512	0.383	0.937514	0.599296	1.46668	-0.0280224	TRUE	Both	109	2303
SS_809.31	Pain in arm*	Symptoms	0.779744	0.108048	-0.0643091	0.23	-0.515	0.386	0.937715	0.597501	1.47108	-0.0279291	TRUE	Both	97	2315
EM_204.1	Impaired fasting glucose	Endocrine/Metab	0.789634	0.102574	-0.0588476	0.221	-0.491	0.373	0.94285	0.612014	1.45208	-0.0255572	TRUE	Both	103	2309
RE_464	Nasopharyngitis	Respiratory	0.79268	0.100902	0.0940046	0.358	-0.607	0.795	1.09856	0.544983	2.21444	0.0408257	TRUE	Both	37	2375
CA_144.21	Leiomyoma of uterus	Neoplasms	0.794474	0.0999204	0.0671249	0.258	-0.438	0.572	1.06943	0.645326	1.77181	0.029152	TRUE	Female	82	1019
RE_462.1	Acute sinusitis	Respiratory	0.799106	0.0973956	0.0402398	0.158	-0.27	0.35	1.04106	0.763379	1.41907	0.0174759	TRUE	Both	254	2158
GU_594.2	Dysuria	Genitourinary	0.815768	0.0884331	0.0427739	0.184	-0.317	0.403	1.0437	0.728331	1.49631	0.0185765	TRUE	Both	179	2233
MS_708	Osteoarthritis	Muscloskeletal	0.819729	0.0863295	-0.0300833	0.132	-0.289	0.229	0.970365	0.749012	1.25734	-0.013065	TRUE	Both	467	1762
CV_413.2	Aortic valve disorders	Cardiovascular	0.824048	0.0840474	0.0561378	0.252	-0.439	0.551	1.05774	0.644681	1.73499	0.0243803	TRUE	Both	77	2335
MS_722	Fasciopathy	Muscloskeletal	0.829964	0.0809405	0.041063	0.191	-0.334	0.416	1.04192	0.716054	1.51589	0.0178334	TRUE	Both	148	2262
MS_718.2	Cervicalgia	Muscloskeletal	0.830326	0.0807512	-0.0297843	0.139	-0.302	0.243	0.970655	0.739338	1.27507	-0.0129352	TRUE	Both	343	2069
MS_722.1	Plantar fascial fibromatosis [Plantar fasciitis]	Muscloskeletal	0.834588	0.0785277	-0.0421762	0.202	-0.438	0.354	0.958701	0.645326	1.42476	-0.0183169	TRUE	Both	135	2277
BI_164.3	Acute posthemorrhagic anemia	Blood/Immune	0.835928	0.0778314	0.0585174	0.283	-0.495	0.612	1.06026	0.609571	1.84412	0.0254138	TRUE	Both	60	2352
EM_232.2	Vitamin B group deficiency	Endocrine/Metab	0.840244	0.0755947	0.0493902	0.245	-0.431	0.53	1.05063	0.649859	1.69893	0.0214499	TRUE	Both	81	2331
EM_232	Vitamin deficiencies	Endocrine/Metab	0.84087	0.075271	0.0274552	0.137	-0.241	0.295	1.02784	0.785842	1.34313	0.0119236	TRUE	Both	313	2096
DE_668.3	Contact dermatitis	Dermatological	0.843655	0.0738352	-0.0305185	0.155	-0.334	0.273	0.969943	0.716054	1.3139	-0.013254	TRUE	Both	261	2151
SO_394.2	Vertigo	Sense organs	0.847677	0.0717695	0.0512088	0.267	-0.471	0.574	1.05254	0.624378	1.77535	0.0222397	TRUE	Both	70	2342
GU_614	Inflammatory diseases of female pelvic organs	Genitourinary	0.848474	0.0713612	-0.0412561	0.216	-0.464	0.382	0.959583	0.628764	1.46521	-0.0179173	TRUE	Female	151	950
SO_386.2	Diplopia	Sense organs	0.849027	0.0710783	0.0715911	0.376	-0.666	0.809	1.07422	0.51376	2.24566	0.0310916	TRUE	Both	33	2379
ID_089.2	Viral infections	Infections	0.853671	0.0687096	0.0220471	0.12	-0.212	0.256	1.02229	0.808965	1.29175	0.00957494	TRUE	Both	516	1896
MS_717	Other and unspecified dorsopathies	Muscloskeletal	0.858477	0.0662712	-0.0429181	0.241	-0.515	0.429	0.95799	0.597501	1.53572	-0.0186391	TRUE	Both	91	2298
RE_464.1	Acute nasopharyngitis	Respiratory	0.859413	0.0657981	0.065314	0.369	-0.657	0.788	1.06749	0.518404	2.19899	0.0283655	TRUE	Both	35	2377
EM_200.9	Abnormal thyroid function studies	Endocrine/Metab	0.863131	0.0639234	-0.064988	0.377	-0.804	0.674	0.937079	0.447535	1.96207	-0.0282239	TRUE	Both	34	2378
ID_052.32	Herpes zoster	Infections	0.866418	0.0622724	-0.0492953	0.293	-0.624	0.525	0.9519	0.535797	1.69046	-0.0214087	TRUE	Both	58	2354
SO_371.3	Nuclear cataract	Sense organs	0.870446	0.0602583	-0.0277317	0.17	-0.361	0.306	0.972649	0.696979	1.35798	-0.0120437	TRUE	Both	205	2207
MS_713.31	Pain in shoulder	Muscloskeletal	0.870917	0.0600233	0.0202997	0.125	-0.225	0.265	1.02051	0.798516	1.30343	0.00881606	TRUE	Both	439	1973
GU_626.13	Irregular menstrual cycle	Genitourinary	0.872536	0.0592165	-0.0437395	0.273	-0.578	0.491	0.957203	0.561019	1.63395	-0.0189958	TRUE	Female	82	1019
GI_537	Abnormality of the peritoneum	Gastrointestinal	0.872554	0.0592077	0.0751074	0.468	-0.843	0.993	1.078	0.430417	2.69932	0.0326187	TRUE	Both	21	2389
MS_721.2	Ganglion cyst	Muscloskeletal	0.876253	0.0573707	0.045764	0.294	-0.53	0.622	1.04683	0.588605	1.86265	0.019875	TRUE	Both	57	2355
RE_494	Voice disturbance	Respiratory	0.880411	0.0553144	0.0470049	0.312	-0.565	0.659	1.04813	0.56836	1.93286	0.020414	TRUE	Both	49	2353
RE_462.2	Chronic sinusitis	Respiratory	0.882227	0.0544199	-0.02469	0.167	-0.351	0.302	0.975612	0.703984	1.35256	-0.0107227	TRUE	Both	216	2196
GI_512	Aphagia and dysphagia	Gastrointestinal	0.883996	0.0535498	0.0408069	0.28	-0.507	0.589	1.04165	0.6023	1.80219	0.0177222	TRUE	Both	66	2289
SO_391	Disorders of the middle ear	Sense organs	0.886575	0.0522845	-0.0238481	0.167	-0.352	0.304	0.976434	0.70328	1.35527	-0.0103571	TRUE	Both	210	2202
CV_433	Other cerebrovascular disease	Cardiovascular	0.890264	0.0504811	-0.0326231	0.236	-0.496	0.431	0.967903	0.608962	1.5388	-0.014168	TRUE	Both	93	2309
RE_462	Sinusitis	Respiratory	0.893607	0.0488535	0.0182853	0.137	-0.25	0.286	1.01845	0.778801	1.33109	0.00794121	TRUE	Both	365	2047
MS_741	Sprains and strains	Muscloskeletal	0.89859	0.0464383	-0.0165778	0.13	-0.272	0.238	0.983559	0.761854	1.26871	-0.00719963	TRUE	Both	407	1971
GI_528.1	Nausea	Gastrointestinal	0.904194	0.0437385	0.0168363	0.14	-0.257	0.291	1.01698	0.773368	1.33776	0.00731192	TRUE	Both	324	2088
SS_800	Chest pain	Symptoms	0.906	0.0428716	-0.0155496	0.132	-0.274	0.243	0.984571	0.760332	1.27507	-0.00675309	TRUE	Both	490	1729
RE_495	Abnormal findings on diagnostic imaging of lung	Respiratory	0.909289	0.0412979	-0.0258985	0.227	-0.471	0.42	0.974434	0.624378	1.52196	-0.0112476	TRUE	Both	104	2241
GI_522.92	Atrophic gastritis	Gastrointestinal	0.921899	0.0353168	0.0401241	0.409	-0.762	0.842	1.04094	0.466732	2.321	0.0174257	TRUE	Both	29	2383
ID_089	Infections	Infections	0.92242	0.0350715	-0.0109677	0.113	-0.232	0.21	0.989092	0.792946	1.23368	-0.00476319	TRUE	Both	809	1601
DE_679	Skin symptoms	Dermatological	0.924677	0.0340101	0.0131649	0.139	-0.26	0.286	1.01325	0.771052	1.33109	0.00571744	TRUE	Both	344	2057
GI_522	Gastrointestinal inflammation	Gastrointestinal	0.932556	0.0303251	0.0131994	0.156	-0.292	0.319	1.01329	0.746769	1.37575	0.00573241	TRUE	Both	254	2106
MS_721	Synoviopathy and bursopathy	Muscloskeletal	0.935445	0.0289815	-0.0117862	0.146	-0.297	0.273	0.988283	0.743044	1.3139	-0.00511866	TRUE	Both	318	2093
DE_668	Dermatitis [eczema]	Dermatological	0.936887	0.0283126	0.0110057	0.139	-0.261	0.283	1.01107	0.770281	1.32711	0.00477969	TRUE	Both	345	2049
NS_341	Cerebral palsy and other paralytic syndromes	Neurological	0.943355	0.025325	0.0280297	0.394	-0.745	0.801	1.02843	0.474734	2.22777	0.0121731	TRUE	Both	31	2380
GU_626.16	Excessive menstruation	Genitourinary	0.975145	0.0109309	-0.0077554	0.249	-0.496	0.48	0.992275	0.608962	1.61607	-0.00336813	TRUE	Female	101	1000
GI_528	Nausea and vomiting	Gastrointestinal	0.97691	0.0101456	-0.00394623	0.136	-0.271	0.263	0.996062	0.762616	1.30083	-0.00171383	TRUE	Both	350	2062
RE_499	Other symptoms and disorders of the respiratory system	Respiratory	0.981127	0.0082748	-0.0028509	0.121	-0.239	0.233	0.997153	0.787415	1.26238	-0.00123813	TRUE	Both	539	1873
CV_417.2	Tachycardia	Cardiovascular	0.993381	0.00288419	-0.00182633	0.22	-0.433	0.43	0.998175	0.64856	1.53726	-0.000793163	TRUE	Both	107	2305

### Sheet: cancer_lung_pre_dx
phecode	phecode_string	phecode_category	p_value	neg_log_p_value	beta	standard_error	beta_lower_ci	beta_upper_ci	odds_ratio	or_lower_ci	or_upper_ci	log10_odds_ratio	converged	phecode_sex_restriction	cases	controls
RE_488	Abnormalities of breathing	Respiratory	0.000285631	3.54419	0.836855	0.231	0.385	1.289	2.30909	1.46961	3.62916	0.363441	TRUE	Both	169	379
RE_488.1	Dyspnea [Shortness of breath]	Respiratory	0.00102069	2.99111	0.756191	0.23	0.305	1.207	2.13015	1.35663	3.34344	0.32841	TRUE	Both	145	413
MS_713.3	Pain in joint	Muscloskeletal	0.0259469	1.58592	-0.531988	0.239	-1	-0.064	0.587436	0.367879	0.938005	-0.231039	TRUE	Both	261	297
MS_713	Symptoms related to joints	Muscloskeletal	0.0380073	1.42013	-0.491938	0.237	-0.957	-0.027	0.61144	0.384043	0.973361	-0.213646	TRUE	Both	265	290
CA_139	Benign sarcoma-related cancers	Neoplasms	0.0414399	1.38258	0.635354	0.312	0.025	1.246	1.88769	1.02532	3.47641	0.275931	TRUE	Both	55	503
RE_463.2	Allergic rhinitis	Respiratory	0.0922269	1.03514	-0.44802	0.266	-0.97	0.073	0.638892	0.379083	1.07573	-0.194573	TRUE	Both	114	444
MS_718.1	Radiculopathy	Muscloskeletal	0.127522	0.894416	-0.453595	0.298	-1.037	0.13	0.63534	0.354517	1.13883	-0.196994	TRUE	Both	85	473
RE_463	Rhinitis and nasal congestion	Respiratory	0.201503	0.695719	-0.318422	0.249	-0.807	0.17	0.727296	0.446195	1.1853	-0.138289	TRUE	Both	134	424
MS_715.4	Spinal stenosis	Muscloskeletal	0.21018	0.677408	-0.410832	0.328	-1.053	0.232	0.663098	0.34889	1.26112	-0.178422	TRUE	Both	61	497
MS_712	Joint derangements and related disorders	Muscloskeletal	0.215739	0.666071	0.630722	0.509	-0.368	1.629	1.87897	0.692117	5.09877	0.273919	TRUE	Both	21	534
SS_840.8	Allergies related to other diseases/symptoms	Symptoms	0.297731	0.526176	-0.265373	0.255	-0.765	0.234	0.76692	0.465334	1.26364	-0.11525	TRUE	Both	125	433
BI_160	Deficiency anemias	Blood/Immune	0.321787	0.492431	0.319835	0.323	-0.313	0.953	1.3769	0.73125	2.59348	0.138902	TRUE	Both	53	505
GI_527	Abdominal pain	Gastrointestinal	0.374552	0.426488	0.234098	0.264	-0.283	0.751	1.26377	0.75352	2.11912	0.101667	TRUE	Both	135	363
NS_351	Disturbances of skin sensation	Neurological	0.391312	0.407477	0.273433	0.319	-0.352	0.899	1.31447	0.70328	2.45714	0.118751	TRUE	Both	66	461
EM_247	Disorders of mineral metabolism and mineral deficiencies	Endocrine/Metab	0.42436	0.372266	-0.227082	0.284	-0.784	0.33	0.796856	0.456576	1.39097	-0.0986203	TRUE	Both	79	479
MS_713.38	Pain in ankle and joints of foot	Muscloskeletal	0.445104	0.351539	0.21884	0.287	-0.343	0.781	1.24463	0.709638	2.18365	0.0950408	TRUE	Both	76	482
MS_716.3	Spinal disc displacement (herniation)	Muscloskeletal	0.458272	0.338877	0.266879	0.36	-0.438	0.972	1.30588	0.645326	2.64323	0.115904	TRUE	Both	44	514
CV_401.1	Essential hypertension	Cardiovascular	0.484452	0.314749	-0.146282	0.209	-0.556	0.264	0.863914	0.573498	1.30213	-0.0635296	TRUE	Both	301	257
CV_401	Hypertension	Cardiovascular	0.484452	0.314749	-0.146282	0.209	-0.556	0.264	0.863914	0.573498	1.30213	-0.0635296	TRUE	Both	301	257
CA_144.2	Benign neoplasms of the uterus	Neoplasms	0.518147	0.285547	-0.351565	0.544	-1.418	0.715	0.703586	0.242198	2.04419	-0.152683	TRUE	Female	20	334
RE_462.2	Chronic sinusitis	Respiratory	0.526053	0.278971	0.193908	0.306	-0.406	0.793	1.21398	0.66631	2.21002	0.084213	TRUE	Both	67	491
NS_333.11	Obstructive sleep apnea	Neurological	0.596692	0.224249	-0.143198	0.271	-0.674	0.387	0.866582	0.509666	1.47256	-0.0621903	TRUE	Both	88	470
SO_371.3	Nuclear cataract	Sense organs	0.597835	0.223419	0.153047	0.29	-0.416	0.722	1.16538	0.65968	2.05855	0.0664674	TRUE	Both	74	484
RE_460	Respiratory infection	Respiratory	0.625864	0.20352	0.114247	0.234	-0.345	0.574	1.12103	0.70822	1.77535	0.0496168	TRUE	Both	166	392
ID_089	Infections	Infections	0.644698	0.190644	-0.102052	0.221	-0.536	0.332	0.902982	0.585084	1.39375	-0.0443207	TRUE	Both	220	338
SO_363	Disorders of lacrimal system	Sense organs	0.649437	0.187463	-0.148783	0.327	-0.79	0.493	0.861757	0.453845	1.63722	-0.0646154	TRUE	Both	54	504
SS_809	Pain	Symptoms	0.653285	0.184897	-0.107443	0.239	-0.576	0.361	0.898127	0.562142	1.43476	-0.046662	TRUE	Both	263	289
RE_462	Sinusitis	Respiratory	0.664844	0.17728	0.111123	0.256	-0.392	0.614	1.11753	0.675704	1.84781	0.04826	TRUE	Both	108	450
MS_713.37	Pain in knee	Muscloskeletal	0.6827	0.16577	0.0959075	0.235	-0.364	0.556	1.10066	0.694891	1.74368	0.0416521	TRUE	Both	143	415
MS_718	Back pain	Muscloskeletal	0.690409	0.160893	-0.095156	0.239	-0.563	0.373	0.909231	0.569498	1.45208	-0.0413257	TRUE	Both	207	338
BI_164	Anemia	Blood/Immune	0.697255	0.156608	0.102482	0.263	-0.414	0.619	1.10792	0.661001	1.85707	0.0445073	TRUE	Both	104	424
ID_089.2	Viral infections	Infections	0.709858	0.148829	-0.0870612	0.234	-0.546	0.372	0.916621	0.579262	1.45063	-0.0378102	TRUE	Both	142	416
BI_160.1	Iron deficiency anemia	Blood/Immune	0.716891	0.144547	0.130458	0.36	-0.575	0.836	1.13935	0.562705	2.30712	0.0566572	TRUE	Both	43	515
BI_164.1	Microcytic anemia	Blood/Immune	0.716891	0.144547	0.130458	0.36	-0.575	0.836	1.13935	0.562705	2.30712	0.0566572	TRUE	Both	43	515
SO_363.2	Dry eye syndrome [Tear film insufficiency]	Sense organs	0.725553	0.139331	-0.115678	0.33	-0.762	0.53	0.890762	0.466732	1.69893	-0.0502383	TRUE	Both	53	505
MS_715.1	Spondylosis	Muscloskeletal	0.763775	0.117034	0.0796303	0.265	-0.44	0.599	1.08289	0.644036	1.8203	0.034583	TRUE	Both	105	453
NS_333.1	Sleep apnea	Neurological	0.827374	0.0822983	0.0537312	0.246	-0.429	0.537	1.0552	0.65116	1.71087	0.0233352	TRUE	Both	107	451
GU_612	Other nonmalignant breast conditions	Genitourinary	0.828023	0.0819574	-0.0767057	0.353	-0.769	0.615	0.926162	0.463476	1.84966	-0.0333129	TRUE	Female	53	298
SO_371	Cataract	Sense organs	0.839244	0.0761117	-0.0570194	0.281	-0.608	0.494	0.944576	0.544439	1.63886	-0.0247632	TRUE	Both	95	450
MS_718.4	Low back pain	Muscloskeletal	0.841376	0.0750096	-0.0496972	0.248	-0.536	0.437	0.951517	0.585084	1.54806	-0.0215832	TRUE	Both	145	413
EM_200	Disorders of thyroid gland	Endocrine/Metab	0.855103	0.0679816	0.0415285	0.227	-0.404	0.487	1.0424	0.667644	1.62743	0.0180356	TRUE	Both	124	432
EM_247.8	Mineral deficiencies	Endocrine/Metab	0.882271	0.0543981	-0.0517675	0.35	-0.737	0.633	0.94955	0.478547	1.88325	-0.0224823	TRUE	Both	47	511
EM_247.88	Iron deficiency	Endocrine/Metab	0.882271	0.0543981	-0.0517675	0.35	-0.737	0.633	0.94955	0.478547	1.88325	-0.0224823	TRUE	Both	47	511
SS_809.2	Chronic pain	Symptoms	0.889914	0.0506518	0.0340543	0.246	-0.448	0.516	1.03464	0.638905	1.67531	0.0147896	TRUE	Both	129	429
NS_333.2	Insomnia	Neurological	0.938279	0.027668	-0.0204679	0.264	-0.539	0.498	0.97974	0.583331	1.64543	-0.0088891	TRUE	Both	87	471
MS_716	Intervertebral disc disorder	Muscloskeletal	0.942497	0.0257201	0.0204028	0.283	-0.534	0.575	1.02061	0.586255	1.77713	0.00886083	TRUE	Both	88	465
NS_333	Sleep disorders	Neurological	0.956737	0.0192073	0.0120533	0.222	-0.423	0.448	1.01213	0.655079	1.56518	0.00523467	TRUE	Both	173	385
RE_460.1	Acute upper respiratory infection	Respiratory	0.968088	0.0140853	-0.00997296	0.249	-0.499	0.479	0.990077	0.607137	1.61446	-0.0043312	TRUE	Both	137	421
MS_715	Other non-inflammatory spondylopathy	Muscloskeletal	0.988128	0.00518692	-0.00377176	0.253	-0.501	0.493	0.996235	0.605924	1.63722	-0.00163805	TRUE	Both	119	439
SO_362	Other disorders of the eyelids	Sense organs	0.988246	0.00513512	-0.00566888	0.385	-0.76	0.748	0.994347	0.467666	2.11277	-0.00246196	TRUE	Both	34	523
SS_840	Allergy	Symptoms	0.998787	0.000526926	-0.000354412	0.233	-0.457	0.457	0.999646	0.63318	1.57933	-0.000153919	TRUE	Both	166	387

### Sheet: cancer_other_pre_dx
phecode	phecode_string	phecode_category	p_value	neg_log_p_value	beta	standard_error	beta_lower_ci	beta_upper_ci	odds_ratio	or_lower_ci	or_upper_ci	log10_odds_ratio	converged	phecode_sex_restriction	cases	controls
GI_542.1	Fibrosis and cirrhosis of liver	Gastrointestinal	6.20854e-49	48.207	1.91432	0.13	1.659	2.17	6.78234	5.25405	8.75828	0.831379	TRUE	Both	374	14332
GI_542.11	Cirrhosis of liver	Gastrointestinal	3.44234e-48	47.4631	1.94251	0.133	1.681	2.204	6.97623	5.37092	9.06119	0.843621	TRUE	Both	363	14343
GI_542.7	Chronic nonalcoholic liver disease	Gastrointestinal	1.43144e-40	39.8442	1.08225	0.081	0.923	1.241	2.95132	2.51683	3.45907	0.470017	TRUE	Both	747	13959
GI_542	Chronic liver disease	Gastrointestinal	1.00124e-39	38.9995	0.895924	0.068	0.763	1.029	2.4496	2.1447	2.79827	0.389095	TRUE	Both	1085	13601
GI_540	Hepatitis	Gastrointestinal	1.25441e-26	25.9016	0.824408	0.077	0.673	0.976	2.28053	1.96011	2.65382	0.358036	TRUE	Both	785	13860
GI_540.1	Chronic hepatitis	Gastrointestinal	2.86843e-22	21.5424	0.92191	0.095	0.736	1.108	2.51409	2.08757	3.0283	0.40038	TRUE	Both	507	14199
GI_542.4	Portal hypertension	Gastrointestinal	1.0404e-21	20.9828	2.28804	0.239	1.82	2.756	9.85557	6.17186	15.7368	0.993682	TRUE	Both	145	14561
CV_444.13	Esophageal varices	Cardiovascular	7.68785e-21	20.1142	2.52658	0.27	1.998	3.055	12.5107	7.37429	21.2212	1.09728	TRUE	Both	130	14576
ID_054	Hepatovirus	Infections	1.76369e-20	19.7536	0.756778	0.082	0.597	0.917	2.1314	1.81666	2.50177	0.328665	TRUE	Both	690	14016
GI_540.3	Viral hepatitits	Gastrointestinal	1.76369e-20	19.7536	0.756778	0.082	0.597	0.917	2.1314	1.81666	2.50177	0.328665	TRUE	Both	690	14016
GI_540.11	Autoimmune hepatitis	Gastrointestinal	6.31408e-20	19.1997	1.0435	0.114	0.82	1.267	2.83914	2.2705	3.55019	0.453187	TRUE	Both	352	14354
ID_054.31	Chronic hepatitis C	Infections	2.93044e-19	18.5331	0.920169	0.103	0.719	1.121	2.50971	2.05238	3.06792	0.399624	TRUE	Both	430	14276
BI_169	Platelet defects	Blood/Immune	4.85619e-19	18.3137	0.901662	0.101	0.703	1.1	2.46369	2.0198	3.00417	0.391587	TRUE	Both	452	14254
BI_169.1	Thrombocytopenia	Blood/Immune	1.18305e-17	16.927	0.874372	0.102	0.674	1.075	2.39737	1.96207	2.92999	0.379735	TRUE	Both	441	14265
ID_054.3	Hepatitis C	Infections	2.8495e-17	16.5452	0.747597	0.088	0.574	0.921	2.11192	1.77535	2.5118	0.324677	TRUE	Both	577	14129
GI_555	Ascites	Gastrointestinal	5.07797e-17	16.2943	1.87107	0.223	1.434	2.308	6.49524	4.19545	10.0543	0.812595	TRUE	Both	133	14466
GI_546	Other disorders of liver	Gastrointestinal	2.41094e-16	15.6178	0.84856	0.103	0.646	1.051	2.33628	1.90789	2.86051	0.368525	TRUE	Both	439	14036
BI_181	Autoimmune disease	Blood/Immune	1.2161e-14	13.915	0.385982	0.05	0.288	0.484	1.47106	1.33376	1.62255	0.16763	TRUE	Both	2269	12424
GI_514	Gastrointestinal obstruction	Gastrointestinal	2.10786e-14	13.6762	0.711957	0.093	0.529	0.895	2.03798	1.69723	2.44734	0.309199	TRUE	Both	529	14177
RE_474	Chronic obstructive pulmonary disease [COPD]	Respiratory	4.4377e-14	13.3528	0.54319	0.072	0.402	0.684	1.72149	1.49481	1.98179	0.235905	TRUE	Both	984	13440
DE_672	Skin changes due to solar radiation	Dermatological	6.08204e-14	13.216	0.617049	0.082	0.456	0.778	1.85345	1.57775	2.17711	0.267981	TRUE	Both	726	13980
DE_672.2	Skin changes due to chronic exposure to nonionizing radiation	Dermatological	7.05901e-14	13.1513	0.645321	0.086	0.476	0.814	1.9066	1.60962	2.25692	0.280259	TRUE	Both	654	14052
MB_282	Nicotine dependence (current and history of)	Mental	5.58317e-13	12.2531	0.320337	0.044	0.233	0.407	1.37759	1.26238	1.5023	0.139121	TRUE	Both	3199	11504
DE_672.21	Actinic keratosis	Dermatological	8.58333e-13	12.0663	0.690915	0.097	0.502	0.88	1.99554	1.65202	2.4109	0.300061	TRUE	Both	509	14197
BI_171	Elevated white blood cell count [Leukocytosis]	Blood/Immune	9.04405e-13	12.0436	0.855355	0.12	0.621	1.09	2.35221	1.86079	2.97427	0.371476	TRUE	Both	341	14018
BI_175	Polycythemias	Blood/Immune	9.04525e-13	12.0436	2.00588	0.281	1.456	2.556	7.43263	4.28877	12.8842	0.871143	TRUE	Both	86	14620
RE_495	Abnormal findings on diagnostic imaging of lung	Respiratory	9.93039e-13	12.003	0.588689	0.083	0.427	0.75	1.80163	1.53265	2.117	0.255665	TRUE	Both	746	13544
BI_175.2	Secondary polycythemia	Blood/Immune	2.5612e-12	11.5916	1.97145	0.282	1.419	2.523	7.18111	4.13299	12.4659	0.856192	TRUE	Both	84	14622
EM_247	Disorders of mineral metabolism and mineral deficiencies	Endocrine/Metab	2.63585e-12	11.5791	0.389676	0.056	0.281	0.499	1.4765	1.32445	1.64707	0.169234	TRUE	Both	1835	12870
GI_550	Disorders of the gallbladder	Gastrointestinal	1.84811e-11	10.7333	0.515121	0.077	0.365	0.665	1.67384	1.44051	1.94449	0.223714	TRUE	Both	808	13835
CV_444.1	Varicose veins	Cardiovascular	2.61764e-11	10.5821	0.541937	0.081	0.383	0.701	1.71933	1.46668	2.01577	0.23536	TRUE	Both	694	14012
GI_514.2	Intestinal obstruction	Gastrointestinal	5.91597e-11	10.228	0.79305	0.121	0.556	1.031	2.21013	1.74368	2.80387	0.344417	TRUE	Both	304	14402
RE_479.6	Pulmonary collapse [Atelectasis]	Respiratory	1.20473e-10	9.91911	0.587665	0.091	0.409	0.767	1.79978	1.50531	2.1533	0.25522	TRUE	Both	585	14121
SS_847	Transplated organ	Symptoms	1.67021e-10	9.77723	1.05924	0.166	0.734	1.384	2.88417	2.0834	3.99083	0.46002	TRUE	Both	172	14522
EM_247.4	Disorders of magnesium metabolism	Endocrine/Metab	2.10371e-10	9.67701	0.762797	0.12	0.527	0.998	2.14427	1.69384	2.71285	0.331279	TRUE	Both	340	14366
CV_444	Venous insufficiency	Cardiovascular	2.73969e-10	9.5623	0.457009	0.072	0.315	0.599	1.57934	1.37026	1.8203	0.198476	TRUE	Both	918	13788
GI_550.1	Gallstones [Cholelithiasis]	Gastrointestinal	3.00453e-10	9.52222	0.525348	0.083	0.362	0.689	1.69105	1.4362	1.99172	0.228156	TRUE	Both	667	14039
BI_176	Other diseases of blood and blood-forming organs	Blood/Immune	5.66341e-10	9.24692	1.32658	0.214	0.907	1.746	3.76812	2.47688	5.73163	0.576125	TRUE	Both	108	14509
MB_282.1	Current tobacco use and nicotine dependence	Mental	5.92387e-10	9.22739	0.300839	0.049	0.206	0.396	1.35099	1.22875	1.48587	0.130653	TRUE	Both	2447	12259
CA_138	Benign neoplasm of the skin	Neoplasms	9.32169e-10	9.03051	0.439476	0.072	0.299	0.58	1.55189	1.34851	1.78604	0.190862	TRUE	Both	1048	13253
RE_495.1	Solitary pulmonary nodule	Respiratory	1.1132e-09	8.95343	0.607922	0.1	0.412	0.803	1.83661	1.50983	2.23223	0.264017	TRUE	Both	461	14245
RE_479	Pulmonary insufficiency and acute respiratory distress syndrome	Respiratory	1.13192e-09	8.94618	0.468499	0.077	0.318	0.619	1.59759	1.37438	1.85707	0.203466	TRUE	Both	876	13811
GI_554	Diseases of the pancreas	Gastrointestinal	1.43558e-09	8.84297	0.711372	0.118	0.481	0.942	2.03678	1.61769	2.56511	0.308945	TRUE	Both	332	14337
GI_542.3	Hepatic failure	Gastrointestinal	2.44517e-09	8.61169	1.38242	0.232	0.928	1.837	3.98454	2.52945	6.27768	0.600378	TRUE	Both	98	14608
BI_164	Anemia	Blood/Immune	5.36219e-09	8.27066	0.310336	0.053	0.206	0.415	1.36388	1.22875	1.51437	0.134777	TRUE	Both	2313	11812
RE_474.1	Emphysema	Respiratory	1.02263e-08	7.99028	0.675007	0.118	0.444	0.906	1.96405	1.55893	2.47441	0.293152	TRUE	Both	322	14384
BI_160	Deficiency anemias	Blood/Immune	1.02548e-08	7.98907	0.363705	0.064	0.239	0.488	1.43865	1.26998	1.62905	0.157955	TRUE	Both	1316	13390
MB_282.2	Personal history of nicotine dependence	Mental	1.03169e-08	7.98645	0.358211	0.063	0.236	0.481	1.43077	1.26617	1.61769	0.155569	TRUE	Both	1313	13393
ID_089.2	Viral infections	Infections	1.21237e-08	7.91636	0.260685	0.046	0.171	0.35	1.29782	1.18649	1.41907	0.113214	TRUE	Both	3442	11264
GI_520.2	Diaphragmatic hernia	Gastrointestinal	2.14291e-08	7.669	0.446997	0.08	0.291	0.603	1.56361	1.33776	1.82759	0.194128	TRUE	Both	765	13941
ID_089	Infections	Infections	2.3534e-08	7.6283	0.244846	0.044	0.159	0.331	1.27742	1.17234	1.39236	0.106335	TRUE	Both	5249	9437
BI_164.1	Microcytic anemia	Blood/Immune	3.52949e-08	7.45229	0.373104	0.068	0.24	0.506	1.45224	1.27125	1.65864	0.162037	TRUE	Both	1122	13584
BI_160.1	Iron deficiency anemia	Blood/Immune	3.52949e-08	7.45229	0.373104	0.068	0.24	0.506	1.45224	1.27125	1.65864	0.162037	TRUE	Both	1122	13584
RE_468	Pneumonia	Respiratory	3.63352e-08	7.43967	0.432551	0.079	0.279	0.586	1.54118	1.32181	1.79679	0.187855	TRUE	Both	846	13475
ID_054.2	Hepatitis B	Infections	3.96117e-08	7.40218	1.06502	0.194	0.685	1.445	2.9009	1.98377	4.24185	0.462533	TRUE	Both	124	14582
EM_247.88	Iron deficiency	Endocrine/Metab	4.57062e-08	7.34003	0.362767	0.066	0.233	0.493	1.4373	1.26238	1.63722	0.157548	TRUE	Both	1178	13528
BI_162	Aplastic anemia	Blood/Immune	4.70583e-08	7.32736	1.24402	0.228	0.798	1.69	3.46955	2.22109	5.41948	0.540273	TRUE	Both	98	14608
EM_247.8	Mineral deficiencies	Endocrine/Metab	4.76088e-08	7.32231	0.360933	0.066	0.231	0.49	1.43467	1.25986	1.63232	0.156751	TRUE	Both	1188	13518
CV_440	Embolism and thrombosis	Cardiovascular	4.76113e-08	7.32229	0.392217	0.072	0.251	0.533	1.48026	1.28531	1.70404	0.170338	TRUE	Both	957	13731
EM_256	Disorders of fluid, electrolyte and acid-base balance	Endocrine/Metab	4.9146e-08	7.30851	0.29236	0.054	0.187	0.397	1.33959	1.20563	1.48736	0.12697	TRUE	Both	2203	12482
CV_401	Hypertension	Cardiovascular	4.92061e-08	7.30798	0.222487	0.041	0.143	0.302	1.24918	1.15373	1.35256	0.0966248	TRUE	Both	6541	8165
EM_256.5	Hypokalemia [Hypopotassemia]	Endocrine/Metab	5.70849e-08	7.24348	0.406186	0.075	0.26	0.553	1.50108	1.29693	1.73846	0.176404	TRUE	Both	907	13799
RE_486	Other respiratory disorders	Respiratory	6.33247e-08	7.19843	0.614512	0.114	0.392	0.837	1.84875	1.47994	2.30943	0.266879	TRUE	Both	384	13856
CV_401.1	Essential hypertension	Cardiovascular	1.50658e-07	6.82201	0.214261	0.041	0.134	0.294	1.23895	1.14339	1.34178	0.0930523	TRUE	Both	6469	8237
RE_483	Pleural effusion	Respiratory	1.67346e-07	6.77638	0.824913	0.158	0.516	1.134	2.28168	1.67531	3.10806	0.358255	TRUE	Both	189	14340
EM_256.2	Hyposmolality and/or hyponatremia	Endocrine/Metab	1.72871e-07	6.76228	0.508296	0.097	0.318	0.699	1.66246	1.37438	2.01174	0.22075	TRUE	Both	514	14192
GI_542.2	Fatty liver disease (FLD)	Gastrointestinal	1.86938e-07	6.7283	0.499431	0.096	0.312	0.687	1.64778	1.36615	1.98774	0.2169	TRUE	Both	501	14205
EM_247.42	Hypomagnesemia*	Endocrine/Metab	2.28844e-07	6.64046	0.778973	0.151	0.484	1.074	2.17923	1.62255	2.92706	0.338304	TRUE	Both	213	14493
GI_522	Gastrointestinal inflammation	Gastrointestinal	2.47008e-07	6.60729	0.305863	0.059	0.19	0.422	1.3578	1.20925	1.52501	0.132834	TRUE	Both	1685	12643
GI_546.3	Hepatomegaly	Gastrointestinal	2.81827e-07	6.55002	0.723315	0.141	0.447	0.999	2.06126	1.56361	2.71556	0.314132	TRUE	Both	227	14479
EM_230.1	Protein-calorie malnutrition	Endocrine/Metab	3.4834e-07	6.458	0.696819	0.137	0.429	0.965	2.00736	1.53572	2.62479	0.302625	TRUE	Both	257	14449
MB_280.1	Alcohol use disorders	Mental	4.49967e-07	6.34682	0.343544	0.068	0.21	0.477	1.40994	1.23368	1.61123	0.149199	TRUE	Both	1110	13596
GI_532	Other disorders of the intestines	Gastrointestinal	5.02018e-07	6.29928	0.709815	0.141	0.433	0.987	2.03362	1.54188	2.68317	0.308269	TRUE	Both	226	14230
CA_139	Benign sarcoma-related cancers	Neoplasms	5.1836e-07	6.28537	0.359969	0.072	0.219	0.501	1.43329	1.24483	1.65037	0.156333	TRUE	Both	967	13739
GI_520	Hernia	Gastrointestinal	7.35958e-07	6.13315	0.308052	0.062	0.186	0.43	1.36077	1.20442	1.53726	0.133785	TRUE	Both	1387	13289
EM_211	Disorders of adrenal glands	Endocrine/Metab	7.5571e-07	6.12165	0.83036	0.168	0.501	1.159	2.29414	1.65037	3.18674	0.360621	TRUE	Both	160	14512
GE_970	Hemoglobinopathies	Genetic	7.64183e-07	6.1168	0.926139	0.187	0.559	1.293	2.52474	1.74892	3.6437	0.402217	TRUE	Both	130	14554
GI_554.2	Cyst and pseudocyst of pancreas	Gastrointestinal	1.0405e-06	5.98276	1.17531	0.241	0.704	1.647	3.23915	2.02182	5.19138	0.510431	TRUE	Both	81	14625
RE_488.1	Dyspnea [Shortness of breath]	Respiratory	1.21576e-06	5.91515	0.250157	0.052	0.149	0.351	1.28423	1.16067	1.42049	0.108642	TRUE	Both	2582	12124
DE_674	Disorders of pigmentation	Dermatological	1.24386e-06	5.90523	0.467018	0.096	0.278	0.656	1.59523	1.32049	1.92707	0.202823	TRUE	Both	502	13986
GI_552	Other diseases of biliary tract	Gastrointestinal	1.60095e-06	5.79562	1.01046	0.211	0.598	1.423	2.74687	1.81848	4.14955	0.438838	TRUE	Both	106	14538
RE_481	Interstitial pulmonary diseases	Respiratory	1.7484e-06	5.75736	0.688107	0.144	0.406	0.97	1.98995	1.5008	2.63794	0.298841	TRUE	Both	214	14471
GI_554.12	Chronic pancreatitis	Gastrointestinal	2.07417e-06	5.68316	1.15648	0.244	0.679	1.634	3.17874	1.9719	5.12433	0.502255	TRUE	Both	83	14623
BI_177.2	Enlargement of lymph nodes [Lymphadenopathy]	Blood/Immune	2.28812e-06	5.64052	0.425669	0.09	0.249	0.602	1.53061	1.28274	1.82577	0.184866	TRUE	Both	579	14127
GI_522.1	Inflammatory bowel disease	Gastrointestinal	2.813e-06	5.55083	0.576566	0.123	0.335	0.818	1.77992	1.39794	2.26596	0.250399	TRUE	Both	285	14421
GI_540.2	Acute hepatitis	Gastrointestinal	2.90692e-06	5.53657	0.840916	0.18	0.489	1.193	2.31849	1.63068	3.29696	0.365205	TRUE	Both	137	14569
EM_230	Malnutrition and underweight	Endocrine/Metab	3.28835e-06	5.48302	0.362529	0.078	0.21	0.515	1.43696	1.23368	1.67364	0.157444	TRUE	Both	843	13863
BI_180	Other disorders involving the immune mechanism	Blood/Immune	3.34336e-06	5.47582	0.64084	0.138	0.371	0.911	1.89807	1.44918	2.48681	0.278313	TRUE	Both	242	14369
GI_522.12	Ulcerative colitis	Gastrointestinal	4.4944e-06	5.34733	0.789273	0.172	0.452	1.127	2.20179	1.57145	3.08638	0.342777	TRUE	Both	146	14560
CV_440.1	Venous thromboembolism	Cardiovascular	4.87488e-06	5.31204	0.372423	0.081	0.213	0.532	1.45125	1.23738	1.70233	0.161741	TRUE	Both	723	13983
BI_177	Abnormality of the lymph nodes	Blood/Immune	6.0068e-06	5.22136	0.363645	0.08	0.206	0.521	1.43856	1.22875	1.68371	0.157929	TRUE	Both	753	13950
CV_417.2	Tachycardia	Cardiovascular	7.37276e-06	5.13237	0.34997	0.078	0.197	0.503	1.41903	1.21774	1.65367	0.15199	TRUE	Both	814	13892
GI_537	Abnormality of the peritoneum	Gastrointestinal	7.46859e-06	5.12676	0.810309	0.181	0.456	1.165	2.2486	1.57775	3.20592	0.351913	TRUE	Both	137	14557
CV_440.3	Pulmonary embolism	Cardiovascular	7.79059e-06	5.10843	0.533888	0.119	0.3	0.768	1.70555	1.34986	2.15545	0.231865	TRUE	Both	311	14395
GI_557.1	Hematemesis	Gastrointestinal	1.21403e-05	4.91577	0.868811	0.199	0.48	1.258	2.38408	1.61607	3.51838	0.37732	TRUE	Both	117	14589
GI_514.3	Ileus	Gastrointestinal	1.27359e-05	4.89497	0.775602	0.178	0.427	1.124	2.1719	1.53265	3.07714	0.33684	TRUE	Both	140	14566
GI_522.9	Gastritis	Gastrointestinal	1.32339e-05	4.87831	0.300573	0.069	0.165	0.436	1.35063	1.17939	1.54651	0.130537	TRUE	Both	1138	13568
CV_406.1	Pulmonary hypertension	Cardiovascular	1.50931e-05	4.82122	0.628414	0.145	0.344	0.913	1.87464	1.41058	2.49179	0.272917	TRUE	Both	219	14487
CA_138.2	Melanocytic nevi*	Neoplasms	1.75535e-05	4.75564	0.423964	0.099	0.23	0.617	1.52801	1.2586	1.85336	0.184125	TRUE	Both	470	14236
SS_847.3	Liver transplant	Symptoms	1.88746e-05	4.72412	1.72894	0.404	0.937	2.521	5.63466	2.55231	12.441	0.750868	TRUE	Both	38	14668
CA_136	Benign neoplasm of the digestive organs	Neoplasms	2.01529e-05	4.69566	0.231393	0.054	0.125	0.338	1.26035	1.13315	1.40214	0.100493	TRUE	Both	2065	12640
EM_256.7	Volume depletion	Endocrine/Metab	2.10128e-05	4.67752	0.316906	0.074	0.171	0.463	1.37287	1.18649	1.58883	0.137631	TRUE	Both	978	13728
GE_961	Genetic syndromes associated with neoplasms	Genetic	2.55062e-05	4.59335	1.21519	0.289	0.649	1.781	3.37093	1.91363	5.93579	0.52775	TRUE	Both	55	14651
GI_557	Gastrointestinal hemorrhage	Gastrointestinal	2.71696e-05	4.56592	0.285161	0.068	0.152	0.418	1.32998	1.16416	1.51892	0.123844	TRUE	Both	1145	13479
EM_247.7	Disorders of iron metabolism	Endocrine/Metab	3.96349e-05	4.40192	0.808948	0.197	0.423	1.195	2.24554	1.52653	3.30356	0.351322	TRUE	Both	112	14594
BI_162.8	Pancytopenia	Blood/Immune	4.10725e-05	4.38645	1.02218	0.249	0.534	1.511	2.77926	1.70574	4.53126	0.443929	TRUE	Both	77	14629
DE_674.2	Hypepigmentation*	Dermatological	4.10735e-05	4.38644	0.487965	0.119	0.255	0.721	1.629	1.29046	2.05649	0.21192	TRUE	Both	317	14389
ID_057.1	Human immunodeficiency virus	Infections	4.29772e-05	4.36676	0.530483	0.13	0.276	0.785	1.69975	1.31785	2.19241	0.230386	TRUE	Both	262	14444
GI_552.2	Obstruction of bile duct	Gastrointestinal	4.80267e-05	4.31852	1.44835	0.356	0.75	2.147	4.2561	2.117	8.55914	0.629012	TRUE	Both	43	14663
ID_057	Retrovirus	Infections	5.16919e-05	4.28658	0.523841	0.129	0.27	0.777	1.6885	1.30996	2.17494	0.227501	TRUE	Both	263	14443
DE_664	Papulosquamous disorders	Dermatological	5.70851e-05	4.24348	0.403479	0.1	0.207	0.6	1.49702	1.22998	1.82212	0.175229	TRUE	Both	444	14257
GI_513	Peptic ulcer	Gastrointestinal	5.82971e-05	4.23435	0.442472	0.11	0.227	0.658	1.55655	1.25483	1.93093	0.192163	TRUE	Both	375	14238
GI_516	Other diseases of stomach and duodenum	Gastrointestinal	6.10439e-05	4.21436	0.496883	0.124	0.254	0.74	1.64359	1.28917	2.09594	0.215794	TRUE	Both	316	14120
GU_586.2	Cyst of kidney	Genitourinary	6.56287e-05	4.18291	0.465074	0.117	0.237	0.693	1.59213	1.26744	1.99971	0.201979	TRUE	Both	328	14378
GI_537.1	Peritonitis	Gastrointestinal	8.05263e-05	4.09406	0.857468	0.217	0.431	1.284	2.35718	1.5388	3.61106	0.372393	TRUE	Both	94	14612
GI_554.1	Pancreatitis	Gastrointestinal	8.10285e-05	4.09136	0.534511	0.136	0.269	0.8	1.70661	1.30866	2.22554	0.232135	TRUE	Both	247	14459
DE_682	Other follicular disorders	Dermatological	8.5439e-05	4.06834	0.262203	0.067	0.131	0.393	1.29979	1.13997	1.48142	0.113873	TRUE	Both	1222	13194
GU_586	Other disorders of the kidney and ureters	Genitourinary	8.6353e-05	4.06372	0.35896	0.091	0.18	0.538	1.43184	1.19722	1.71258	0.155895	TRUE	Both	593	13890
SS_847.2	Kidney transplant	Symptoms	8.89365e-05	4.05092	0.830112	0.212	0.415	1.245	2.29358	1.51437	3.47293	0.360513	TRUE	Both	102	14604
RE_481.4	Pulmonary fibrosis	Respiratory	9.11127e-05	4.04042	0.620063	0.158	0.309	0.931	1.85904	1.36206	2.53704	0.26929	TRUE	Both	175	14531
MS_707	Other arthropathies	Muscloskeletal	9.3016e-05	4.03144	0.297561	0.076	0.148	0.447	1.34657	1.15951	1.56361	0.129229	TRUE	Both	929	13195
ID_056	Human papillomavirus	Infections	9.6553e-05	4.01523	0.307124	0.079	0.153	0.462	1.35951	1.16532	1.58725	0.133382	TRUE	Both	811	13895
EM_247.5	Disorders of calcium metabolism	Endocrine/Metab	0.000109276	3.96147	0.396412	0.102	0.196	0.597	1.48648	1.21653	1.81666	0.17216	TRUE	Both	444	14262
MB_280.11	Alcohol abuse and dependence	Mental	0.000115948	3.93574	0.271634	0.07	0.134	0.41	1.31211	1.14339	1.50682	0.117969	TRUE	Both	1029	13677
CV_406	Pulmonary heart disease	Cardiovascular	0.000118399	3.92665	0.502411	0.131	0.247	0.758	1.6527	1.28018	2.134	0.218194	TRUE	Both	273	14378
CV_413.1	Mitral valve disorders	Cardiovascular	0.000118845	3.92502	0.323274	0.084	0.159	0.488	1.38164	1.17234	1.62905	0.140396	TRUE	Both	677	14029
MB_280	Psychoactive substance related disorders	Mental	0.00014656	3.83398	0.214538	0.057	0.104	0.325	1.23929	1.1096	1.38403	0.0931726	TRUE	Both	1823	12870
ID_089.1	Bacterial infections	Infections	0.000152003	3.81815	0.215507	0.057	0.104	0.327	1.24049	1.1096	1.3868	0.0935935	TRUE	Both	1859	12847
BI_164.2	Macrocytic anemia	Blood/Immune	0.00017989	3.74499	0.461322	0.123	0.22	0.703	1.58617	1.24608	2.0198	0.200349	TRUE	Both	296	14410
DE_676	Hypertrophic conditions of skin	Dermatological	0.000180556	3.74339	0.455181	0.122	0.217	0.693	1.57646	1.24234	1.99971	0.197683	TRUE	Both	304	14299
BI_164.3	Acute posthemorrhagic anemia	Blood/Immune	0.000191283	3.71832	0.411118	0.11	0.195	0.627	1.5085	1.21531	1.87199	0.178546	TRUE	Both	383	14323
GU_582.1	Acute kidney failure	Genitourinary	0.000195808	3.70817	0.31301	0.084	0.148	0.478	1.36754	1.15951	1.61285	0.135939	TRUE	Both	765	13941
GI_522.8	Duodenitis	Gastrointestinal	0.000201733	3.69522	0.632976	0.17	0.299	0.967	1.88321	1.34851	2.63004	0.274898	TRUE	Both	151	14555
CA_136.4	Benign neoplasm of colon, rectum, anus and anal canal	Neoplasms	0.000209762	3.67827	0.205808	0.056	0.097	0.315	1.22852	1.10186	1.37026	0.0893812	TRUE	Both	1951	12755
EM_256.71	Dehydration	Endocrine/Metab	0.000245798	3.60942	0.294494	0.08	0.137	0.452	1.34245	1.14683	1.57145	0.127897	TRUE	Both	814	13892
DE_682.1	Cutaneous cyst	Dermatological	0.000274341	3.56171	0.313935	0.086	0.145	0.483	1.3688	1.15604	1.62093	0.13634	TRUE	Both	657	14049
GI_510	Diseases of esophagus	Gastrointestinal	0.000293563	3.5323	0.264753	0.073	0.121	0.408	1.30311	1.12862	1.50381	0.114981	TRUE	Both	964	13687
EM_247.71	Hemochromatosis	Endocrine/Metab	0.000337196	3.47212	1.13849	0.318	0.516	1.761	3.12205	1.67531	5.81825	0.494439	TRUE	Both	45	14661
SS_840.613	Allergy to sulfonamides	Symptoms	0.000353911	3.45111	0.647587	0.181	0.292	1.003	1.91092	1.3391	2.72645	0.281243	TRUE	Both	134	14572
ID_092	Bacteremia, Sepsis, and SIRS	Infections	0.000379159	3.42118	0.352704	0.099	0.158	0.547	1.42291	1.17117	1.72806	0.153177	TRUE	Both	501	14205
DE_686	Chronic ulcer of skin	Dermatological	0.00040712	3.39028	0.377132	0.107	0.168	0.586	1.4581	1.18294	1.79679	0.163786	TRUE	Both	419	14287
GU_582	Renal failure	Genitourinary	0.000453145	3.34376	0.226347	0.065	0.1	0.353	1.25401	1.10517	1.42333	0.0983014	TRUE	Both	1377	13317
DE_668.2	Seborrheic dermatitis	Dermatological	0.0004747	3.32358	0.373853	0.107	0.164	0.584	1.45332	1.17821	1.7932	0.162362	TRUE	Both	393	14313
CV_439	Hemorrhoids	Cardiovascular	0.000481156	3.31771	0.287401	0.082	0.126	0.449	1.33296	1.13428	1.56674	0.124817	TRUE	Both	768	13003
SS_847.4	Lung transplant	Symptoms	0.000545387	3.2633	1.93665	0.56	0.839	3.035	6.93549	2.31405	20.801	0.841077	TRUE	Both	22	14684
GU_621	Dysplasia of female genital organs	Genitourinary	0.000594213	3.22606	0.43045	0.125	0.185	0.676	1.53795	1.20322	1.966	0.186942	TRUE	Female	301	8968
SO_386.2	Diplopia	Sense organs	0.000627501	3.20239	0.542106	0.159	0.231	0.853	1.71962	1.25986	2.34668	0.235434	TRUE	Both	172	14534
EM_247.52	Hypercalcemia	Endocrine/Metab	0.000628687	3.20157	0.46101	0.135	0.197	0.725	1.58568	1.21774	2.06473	0.200214	TRUE	Both	244	14462
CM_761.1	Congenital malformation of kidney	Congenital	0.000657694	3.18198	0.517443	0.152	0.22	0.815	1.67773	1.24608	2.25918	0.224723	TRUE	Both	186	14520
RE_488	Abnormalities of breathing	Respiratory	0.000682044	3.16619	0.168627	0.05	0.071	0.266	1.18368	1.07358	1.30474	0.0732339	TRUE	Both	3198	11154
CA_148	Benign neoplasm of the eye, brain and other parts of central nervous system	Neoplasms	0.000695567	3.15766	0.475726	0.14	0.201	0.751	1.60918	1.22262	2.11912	0.206605	TRUE	Both	218	14486
ID_003	Escherichia coli	Infections	0.00070091	3.15434	0.533588	0.157	0.225	0.842	1.70504	1.25232	2.321	0.231734	TRUE	Both	184	14522
GI_513.2	Gastric ulcer	Gastrointestinal	0.000713613	3.14654	0.520901	0.154	0.219	0.823	1.68354	1.24483	2.27732	0.226224	TRUE	Both	184	14522
ID_092.2	Sepsis	Infections	0.000719852	3.14276	0.371798	0.11	0.156	0.587	1.45034	1.16883	1.79858	0.16147	TRUE	Both	403	14303
NS_345	Encephalopathy	Neurological	0.00074383	3.12853	0.516506	0.153	0.216	0.817	1.67616	1.2411	2.2637	0.224316	TRUE	Both	203	14450
DE_682.11	Sebaceous cyst [Epidermal cyst]	Dermatological	0.000760201	3.11907	0.292948	0.087	0.122	0.463	1.34037	1.12975	1.58883	0.127226	TRUE	Both	647	14059
GI_556.3	Abdominal or pelvic swelling, mass, or lump	Gastrointestinal	0.00079492	3.09968	0.390674	0.116	0.162	0.619	1.47798	1.17586	1.85707	0.169668	TRUE	Both	333	14373
RE_468.5	Pneumonia due to fungus	Respiratory	0.000864087	3.06344	1.22594	0.368	0.505	1.947	3.40737	1.65699	7.00763	0.53242	TRUE	Both	37	14669
EM_230.2	Abnormal weight loss and underweight	Endocrine/Metab	0.000868167	3.0614	0.324216	0.097	0.133	0.515	1.38295	1.14225	1.67364	0.140805	TRUE	Both	505	14201
DE_664.4	Psoriasis	Dermatological	0.000878679	3.05617	0.371097	0.112	0.152	0.59	1.44932	1.16416	1.80399	0.161165	TRUE	Both	355	14351
RE_463.21	Seasonal allergic rhinitis	Respiratory	0.000882077	3.05449	-0.307765	0.093	-0.489	-0.126	0.735088	0.613239	0.881615	-0.133661	TRUE	Both	627	14079
GI_522.11	Crohn's disease	Gastrointestinal	0.00090494	3.04338	0.546475	0.165	0.224	0.869	1.72715	1.25107	2.38453	0.237331	TRUE	Both	157	14549
MS_715.4	Spinal stenosis	Muscloskeletal	0.000915659	3.03827	0.238789	0.072	0.098	0.38	1.26971	1.10296	1.46228	0.103705	TRUE	Both	1020	13686
CV_413.11	Mitral valve insufficiency	Cardiovascular	0.000992676	3.00319	0.427868	0.13	0.173	0.683	1.53398	1.18887	1.97981	0.185821	TRUE	Both	266	14440
SS_809	Pain	Symptoms	0.00109514	2.96053	-0.149821	0.046	-0.24	-0.06	0.860862	0.786628	0.941765	-0.0650665	TRUE	Both	5624	8959
EM_200.23	Multinodular goiter	Endocrine/Metab	0.0011145	2.95292	0.376667	0.116	0.15	0.603	1.45742	1.16183	1.82759	0.163584	TRUE	Both	331	14375
DE_672.1	Acute skin changes due to ultraviolet radiation	Dermatological	0.00116801	2.93255	0.525782	0.162	0.208	0.843	1.69178	1.23121	2.32333	0.228344	TRUE	Both	166	14540
BI_164.6	Anemia secondary to chronic diseases and conditions	Blood/Immune	0.00118069	2.92787	0.407594	0.126	0.161	0.654	1.5032	1.17468	1.92322	0.177016	TRUE	Both	311	14395
SS_835	Cytology and pathology findings	Symptoms	0.00118956	2.92462	0.328966	0.101	0.13	0.528	1.38953	1.13883	1.69554	0.142868	TRUE	Both	486	13539
BI_170.1	Neutropenia	Blood/Immune	0.00121556	2.91522	0.648616	0.2	0.256	1.042	1.91289	1.29175	2.83488	0.28169	TRUE	Both	108	14598
RE_480.2	Chronic pulmonary edema	Respiratory	0.00122606	2.91149	0.486137	0.15	0.191	0.781	1.62602	1.21046	2.18365	0.211127	TRUE	Both	202	14504
BI_168	Coagulation defects, purpura and other hemorrhagic conditions	Blood/Immune	0.00125635	2.90089	0.302533	0.094	0.119	0.486	1.35328	1.12637	1.6258	0.131389	TRUE	Both	550	14060
EM_256.4	Hyperkalemia [Hyperpotassemia]	Endocrine/Metab	0.00128325	2.89169	0.368915	0.115	0.144	0.593	1.44616	1.15488	1.80941	0.160218	TRUE	Both	374	14332
EM_208.2	Hyperparathyroidism	Endocrine/Metab	0.0013556	2.86787	0.430428	0.134	0.167	0.694	1.53792	1.18175	2.00171	0.186932	TRUE	Both	250	14456
DE_676.2	Scar conditions and fibrosis of skin	Dermatological	0.00139476	2.8555	0.468716	0.147	0.181	0.756	1.59794	1.19842	2.12974	0.203561	TRUE	Both	204	14502
MB_283.4	Patient's noncompliance with medical treatment and regimen	Mental	0.00141953	2.84786	0.327043	0.103	0.126	0.528	1.38686	1.13428	1.69554	0.142033	TRUE	Both	472	14234
RE_480	Pulmonary edema	Respiratory	0.00142078	2.84747	0.449794	0.141	0.173	0.726	1.56799	1.18887	2.0668	0.195343	TRUE	Both	233	14473
SS_829	Abnormal findings on examination of blood	Symptoms	0.00145428	2.83735	0.317617	0.1	0.122	0.513	1.37385	1.12975	1.67029	0.137939	TRUE	Both	511	13639
CA_136.42	Benign neoplasm of rectum and anus	Neoplasms	0.00145843	2.83611	0.343491	0.108	0.132	0.555	1.40986	1.14111	1.74194	0.149176	TRUE	Both	389	14317
CM_761	Congenital malformations of the urinary system	Congenital	0.00149353	2.82579	0.468542	0.148	0.179	0.758	1.59766	1.19602	2.134	0.203485	TRUE	Both	198	14502
GI_537.3	Peritoneal abscess	Gastrointestinal	0.00152327	2.81722	1.17266	0.37	0.448	1.898	3.23058	1.56518	6.67254	0.509281	TRUE	Both	37	14669
EM_230.22	Underweight	Endocrine/Metab	0.00153057	2.81515	0.762539	0.241	0.291	1.234	2.14371	1.33776	3.43494	0.331166	TRUE	Both	76	14630
EM_230.4	Cachexia	Endocrine/Metab	0.00154528	2.81099	1.41046	0.445	0.537	2.284	4.09783	1.71087	9.81587	0.612554	TRUE	Both	28	14678
GU_621.1	Dysplasia of cervix	Genitourinary	0.00166283	2.77915	0.397218	0.126	0.15	0.645	1.48768	1.16183	1.90599	0.17251	TRUE	Female	297	8979
EM_200	Disorders of thyroid gland	Endocrine/Metab	0.00170107	2.76928	0.153774	0.049	0.058	0.25	1.16623	1.05971	1.28403	0.0667834	TRUE	Both	2563	12097
EM_208	Disorders of parathyroid gland	Endocrine/Metab	0.00185184	2.7324	0.410779	0.132	0.152	0.669	1.50799	1.16416	1.95228	0.178399	TRUE	Both	259	14442
EM_247.3	Disorders of phosphorus metabolism	Endocrine/Metab	0.00203329	2.6918	0.51181	0.166	0.187	0.837	1.66831	1.20563	2.30943	0.222276	TRUE	Both	168	14538
CA_136.41	Benign neoplasm of the colon	Neoplasms	0.00205882	2.68638	0.174684	0.057	0.064	0.286	1.19087	1.06609	1.33109	0.0758643	TRUE	Both	1854	12852
CV_423	Abnormal cardiac sounds	Cardiovascular	0.00221991	2.65367	0.292836	0.096	0.105	0.48	1.34022	1.11071	1.61607	0.127177	TRUE	Both	500	14196
GI_510.2	Esophagitis	Gastrointestinal	0.00232359	2.63384	0.242531	0.08	0.086	0.399	1.27447	1.08981	1.49033	0.10533	TRUE	Both	789	13917
BI_160.11	Iron deficiency anemia secondary to blood loss	Blood/Immune	0.00241276	2.61749	0.400178	0.132	0.142	0.659	1.49209	1.15258	1.93286	0.173795	TRUE	Both	258	14448
DE_668	Dermatitis [eczema]	Dermatological	0.0024141	2.61724	0.164884	0.054	0.058	0.271	1.17926	1.05971	1.31128	0.0716084	TRUE	Both	2169	12370
NS_333	Sleep disorders	Neurological	0.00243566	2.61338	-0.141506	0.047	-0.233	-0.05	0.86805	0.792154	0.951229	-0.0614552	TRUE	Both	3537	11141
CV_413.3	Tricuspid valve disorders	Cardiovascular	0.00247302	2.60677	0.353464	0.117	0.125	0.582	1.42399	1.13315	1.78961	0.153508	TRUE	Both	333	14373
SS_840.61	Allergy to other anti-infective agents	Symptoms	0.00255464	2.59267	0.303899	0.101	0.106	0.501	1.35513	1.11182	1.65037	0.131982	TRUE	Both	461	14245
MS_726	Osteoporosis and low bone density	Muscloskeletal	0.00262713	2.58052	0.217576	0.072	0.076	0.359	1.24306	1.07896	1.4319	0.0944923	TRUE	Both	1069	13637
CV_440.11	Deep vein thrombosis [DVT]	Cardiovascular	0.00281656	2.55028	0.358171	0.12	0.123	0.593	1.43071	1.13088	1.80941	0.155552	TRUE	Both	311	14395
RE_484	Pneumothorax and air leak	Respiratory	0.00286481	2.5429	0.632728	0.212	0.217	1.049	1.88274	1.24234	2.85479	0.27479	TRUE	Both	96	14579
MS_726.1	Osteoporosis	Muscloskeletal	0.00290654	2.53662	0.219244	0.074	0.075	0.364	1.24513	1.07788	1.43907	0.0952164	TRUE	Both	1034	13672
SS_805	Fever	Symptoms	0.00293356	2.5326	0.315028	0.106	0.107	0.523	1.3703	1.11293	1.68708	0.136815	TRUE	Both	479	13502
BI_168.15	Acquired coagulation factor deficiency	Blood/Immune	0.00294446	2.53099	1.27175	0.428	0.433	2.11	3.56709	1.54188	8.24824	0.552314	TRUE	Both	28	14678
GI_517	Vascular disorders of intestine	Gastrointestinal	0.00296049	2.52864	0.688284	0.232	0.234	1.142	1.9903	1.26364	3.13303	0.298918	TRUE	Both	81	14601
RE_498.1	Hypoxemia	Respiratory	0.00296311	2.52825	0.329289	0.111	0.112	0.546	1.38998	1.11851	1.72633	0.143008	TRUE	Both	390	14316
DE_660.6	Cellulitis and abscess	Dermatological	0.00301524	2.52068	0.16775	0.057	0.057	0.279	1.18264	1.05866	1.32181	0.0728531	TRUE	Both	1858	12848
CV_436.1	Atherosclerosis of renal artery	Cardiovascular	0.00318241	2.49724	0.950522	0.322	0.319	1.582	2.58706	1.37575	4.86468	0.412807	TRUE	Both	43	14663
CV_423.1	Cardiac murmurs	Cardiovascular	0.00364685	2.43808	0.280024	0.096	0.091	0.469	1.32316	1.09527	1.59839	0.121613	TRUE	Both	494	14212
ID_009	Pseudomonas	Infections	0.00381468	2.41854	0.861489	0.298	0.278	1.445	2.36668	1.32049	4.24185	0.37414	TRUE	Both	54	14652
MS_700.11	Systemic lupus erythematosus [SLE]	Muscloskeletal	0.00385841	2.41359	0.440718	0.153	0.142	0.74	1.55382	1.15258	2.09594	0.191401	TRUE	Both	187	14519
RE_482.2	Pyothorax (empyema)	Respiratory	0.00401454	2.39636	1.51461	0.526	0.483	2.546	4.54765	1.62093	12.756	0.657787	TRUE	Both	20	14686
RE_463	Rhinitis and nasal congestion	Respiratory	0.00417021	2.37984	-0.142331	0.05	-0.24	-0.045	0.867334	0.786628	0.955997	-0.0618135	TRUE	Both	2767	11939
GU_616	Disorders of uterus, except cervix	Genitourinary	0.00422155	2.37453	0.421614	0.147	0.133	0.71	1.52442	1.14225	2.03399	0.183105	TRUE	Female	212	8960
EM_200.1	Hypothyroidism	Endocrine/Metab	0.00430726	2.3658	0.1561	0.055	0.049	0.263	1.16894	1.05022	1.30083	0.0677933	TRUE	Both	1869	12837
GI_523	Diverticular disease [Bowel diverticulosis]	Gastrointestinal	0.00433528	2.36298	0.177312	0.062	0.055	0.299	1.194	1.05654	1.34851	0.0770056	TRUE	Both	1439	13241
NS_341.2	Hemiplegia and hemiparesis	Neurological	0.00454685	2.34229	0.496109	0.175	0.153	0.839	1.64232	1.16532	2.31405	0.215458	TRUE	Both	143	14563
EM_202.2	Type 2 diabetes	Endocrine/Metab	0.00464488	2.33303	0.132448	0.047	0.041	0.224	1.14162	1.04185	1.25107	0.0575216	TRUE	Both	2886	11820
CV_433	Other cerebrovascular disease	Cardiovascular	0.00481558	2.31735	0.251361	0.089	0.077	0.426	1.28577	1.08004	1.53112	0.109165	TRUE	Both	619	14025
RE_487.3	Hemoptysis	Respiratory	0.00483626	2.31549	0.490689	0.174	0.149	0.832	1.63344	1.16067	2.29791	0.213103	TRUE	Both	145	14561
MS_700.1	Lupus	Muscloskeletal	0.00489167	2.31054	0.417426	0.148	0.127	0.708	1.51805	1.13542	2.02993	0.181286	TRUE	Both	198	14508
GI_514.1	Esophageal obstruction (Stricture and stenosis of esophagus)	Gastrointestinal	0.00513688	2.2893	0.480027	0.172	0.144	0.816	1.61612	1.15488	2.26144	0.208473	TRUE	Both	145	14561
GI_526.12	Intestinal infection due to C. difficile	Gastrointestinal	0.00518055	2.28562	0.526692	0.188	0.157	0.896	1.69332	1.17	2.44978	0.22874	TRUE	Both	127	14579
ID_015.2	Clostridium difficile	Infections	0.00518055	2.28562	0.526692	0.188	0.157	0.896	1.69332	1.17	2.44978	0.22874	TRUE	Both	127	14579
RE_498	Asphyxia and hypoxemia	Respiratory	0.00523611	2.28099	0.304099	0.109	0.091	0.518	1.3554	1.09527	1.67867	0.132068	TRUE	Both	404	14288
EM_215.1	Testicular hypofunction	Endocrine/Metab	0.00524487	2.28027	0.429855	0.154	0.128	0.732	1.53703	1.13655	2.07923	0.186684	TRUE	Male	193	5237
NS_342.1	Paraplegia/Diplegia	Neurological	0.00532067	2.27403	0.779996	0.28	0.231	1.329	2.18146	1.25986	3.77726	0.338748	TRUE	Both	56	14650
CV_424.1	Left heart failure	Cardiovascular	0.00538207	2.26905	0.639217	0.23	0.189	1.089	1.895	1.20804	2.9713	0.277609	TRUE	Both	84	14622
MB_280.9	Psychoactive substance dependance	Mental	0.00547046	2.26198	0.203809	0.073	0.06	0.348	1.22606	1.06184	1.41623	0.0885129	TRUE	Both	965	13741
GU_582.21	End stage renal disease [CDK, stage 5]	Genitourinary	0.00551782	2.25823	0.41572	0.15	0.122	0.709	1.51546	1.12975	2.03196	0.180545	TRUE	Both	205	14501
EM_202	Diabetes mellitus	Endocrine/Metab	0.00590221	2.22899	0.126749	0.046	0.037	0.217	1.13513	1.03769	1.24234	0.0550465	TRUE	Both	2992	11708
EM_202.1	Type 1 diabetes	Endocrine/Metab	0.00602649	2.21994	0.294617	0.107	0.084	0.505	1.34261	1.08763	1.65699	0.12795	TRUE	Both	412	14294
SS_800.2	Precordial pain	Symptoms	0.00615136	2.21103	0.304868	0.111	0.087	0.523	1.35645	1.0909	1.68708	0.132402	TRUE	Both	382	14324
EM_215	Testicular dysfunction	Endocrine/Metab	0.00619764	2.20777	0.420517	0.154	0.119	0.722	1.52275	1.12637	2.05855	0.182628	TRUE	Male	194	5233
SS_840.1	Food allergy	Symptoms	0.00632827	2.19872	0.400183	0.147	0.113	0.687	1.4921	1.11963	1.98774	0.173797	TRUE	Both	205	14501
ID_015	Clostridium	Infections	0.00639872	2.19391	0.500252	0.183	0.141	0.86	1.64914	1.15142	2.36316	0.217257	TRUE	Both	135	14571
GI_558	Abnormal findings on diagnostic imaging of the digestive tract	Gastrointestinal	0.00670621	2.17352	0.505504	0.186	0.14	0.871	1.65782	1.15027	2.3893	0.219537	TRUE	Both	128	14341
MB_280.8	Psychoactive substance abuse	Mental	0.0067714	2.16932	0.172525	0.064	0.048	0.297	1.1883	1.04917	1.34582	0.0749265	TRUE	Both	1365	13341
GI_554.11	Acute pancreatitis	Gastrointestinal	0.00684722	2.16449	0.392393	0.145	0.108	0.677	1.48052	1.11405	1.96796	0.170414	TRUE	Both	214	14492
NS_328	Dementias and cerebral degeneration	Neurological	0.00686454	2.16339	-0.516865	0.191	-0.892	-0.142	0.596387	0.409835	0.867621	-0.224471	TRUE	Both	147	14559
ID_002	Staphylococcus	Infections	0.00690468	2.16086	0.337799	0.125	0.093	0.583	1.40186	1.09746	1.7914	0.146704	TRUE	Both	300	14406
CV_436.2	Atherosclerosis of the extremities	Cardiovascular	0.00693083	2.15921	0.415887	0.154	0.114	0.718	1.51572	1.12075	2.05033	0.180618	TRUE	Both	188	14518
GI_520.13	Umbilical hernia	Gastrointestinal	0.00707007	2.15058	0.358983	0.133	0.098	0.62	1.43187	1.10296	1.85893	0.155904	TRUE	Both	249	14457
BI_168.2	Hyper-coagulability	Blood/Immune	0.00720692	2.14225	0.44568	0.166	0.121	0.771	1.56155	1.12862	2.16193	0.193556	TRUE	Both	156	14550
CA_139.3	Benign neoplasm of other connective and soft tissue	Neoplasms	0.00742568	2.12926	0.431185	0.161	0.116	0.747	1.53908	1.123	2.11066	0.187261	TRUE	Both	167	14539
DE_686.2	Non-pressure chronic ulcer	Dermatological	0.00756743	2.12105	0.300941	0.113	0.08	0.522	1.35113	1.08329	1.6854	0.130697	TRUE	Both	374	14332
GU_619.2	Ovarian cyst	Genitourinary	0.00772147	2.1123	0.229484	0.086	0.061	0.398	1.25795	1.0629	1.48884	0.0996636	TRUE	Female	684	8592
GI_520.14	Ventral hernia	Gastrointestinal	0.00783137	2.10616	0.397418	0.149	0.105	0.69	1.48798	1.11071	1.99372	0.172597	TRUE	Both	196	14510
GU_619	Noninflammatory disorders of ovary, fallopian tube, and broad ligament	Genitourinary	0.00816447	2.08807	0.226095	0.085	0.059	0.394	1.25369	1.06078	1.4829	0.0981919	TRUE	Female	699	8533
GU_588	Disorders and findings from impaired renal function	Genitourinary	0.00857165	2.06694	0.377269	0.144	0.096	0.659	1.4583	1.10076	1.93286	0.163846	TRUE	Both	223	14483
NS_341	Cerebral palsy and other paralytic syndromes	Neurological	0.00872193	2.05939	0.397572	0.152	0.1	0.695	1.48821	1.10517	2.00371	0.172663	TRUE	Both	194	14508
RE_487	Hemorrhage from respiratory passages	Respiratory	0.00896735	2.04734	0.275129	0.105	0.069	0.481	1.3167	1.07144	1.61769	0.119487	TRUE	Both	420	14285
NS_329.1	Memory loss	Neurological	0.00915156	2.0385	-0.289913	0.111	-0.508	-0.072	0.748329	0.601698	0.930531	-0.125908	TRUE	Both	432	14274
SS_847.1	Heart transplant	Symptoms	0.00968757	2.01379	0.924568	0.357	0.224	1.625	2.52078	1.25107	5.07842	0.401535	TRUE	Both	36	14670
GI_513.3	Duodenal ulcer	Gastrointestinal	0.0097815	2.00959	0.62324	0.241	0.15	1.096	1.86496	1.16183	2.99217	0.27067	TRUE	Both	74	14632
ID_005	Mycobacteria	Infections	0.0098825	2.00513	0.479186	0.186	0.115	0.843	1.61476	1.12187	2.32333	0.208108	TRUE	Both	125	14581
MS_741.14	Rotator cuff (capsule) sprain	Muscloskeletal	0.00997321	2.00117	0.341032	0.132	0.082	0.6	1.4064	1.08546	1.82212	0.148108	TRUE	Both	256	14450
CV_413	Heart valve disorders	Cardiovascular	0.00997695	2.001	0.183158	0.071	0.044	0.322	1.201	1.04498	1.37988	0.0795445	TRUE	Both	1019	13687
CV_413.2	Aortic valve disorders	Cardiovascular	0.0102331	1.98999	0.270404	0.105	0.064	0.477	1.31049	1.06609	1.61123	0.117435	TRUE	Both	420	14286
MB_294	Sexual dysfunction and disorders	Mental	0.0102471	1.9894	0.406361	0.158	0.096	0.717	1.50134	1.10076	2.04828	0.17648	TRUE	Both	181	14360
EM_256.3	Mixed disorder of acid-base balance	Endocrine/Metab	0.0102664	1.98858	0.269619	0.105	0.064	0.476	1.30947	1.06609	1.60962	0.117094	TRUE	Both	456	14250
GE_970.2	Thalassemia	Genetic	0.0106018	1.97462	0.840955	0.329	0.196	1.486	2.31858	1.21653	4.41938	0.365222	TRUE	Both	40	14666
CA_138.1	Nevus, non-neoplastic	Neoplasms	0.0107699	1.96779	0.3238	0.127	0.075	0.573	1.38237	1.07788	1.77358	0.140624	TRUE	Both	275	14431
GI_523.2	Diverticula of colon	Gastrointestinal	0.0107923	1.96689	0.160784	0.063	0.037	0.284	1.17443	1.03769	1.32843	0.0698277	TRUE	Both	1392	13314
CA_136.2	Benign neoplasm of stomach	Neoplasms	0.0108966	1.96271	0.401911	0.158	0.093	0.711	1.49468	1.09746	2.03603	0.174548	TRUE	Both	174	14532
CV_438	Aneurysm or ectasia	Cardiovascular	0.0109884	1.95906	0.268261	0.105	0.062	0.475	1.30769	1.06396	1.60801	0.116504	TRUE	Both	418	14272
SS_823	Abnormal serum enzyme levels	Symptoms	0.0112089	1.95044	0.374256	0.148	0.085	0.663	1.45391	1.08872	1.94061	0.162537	TRUE	Both	201	14505
SS_823.1	Nonspecific elevation of levels of transaminase or lactic acid dehydrogenase [LDH]	Symptoms	0.0112089	1.95044	0.374256	0.148	0.085	0.663	1.45391	1.08872	1.94061	0.162537	TRUE	Both	201	14505
GI_530	Disease of anus and rectum	Gastrointestinal	0.0116684	1.93299	0.322964	0.128	0.072	0.574	1.38122	1.07466	1.77535	0.140262	TRUE	Both	276	14284
RE_484.4	Interstitial emphysema [Pneumomediastinum]	Respiratory	0.0117613	1.92955	1.16711	0.463	0.259	2.075	3.21271	1.29563	7.96455	0.506871	TRUE	Both	23	14683
EM_200.12	Hypothyroidism (not specified as secondary)	Endocrine/Metab	0.0121684	1.91477	0.14011	0.056	0.031	0.25	1.1504	1.03149	1.28403	0.0608491	TRUE	Both	1780	12926
GI_509	Diseases of tongue	Gastrointestinal	0.0122221	1.91285	0.556089	0.222	0.121	0.991	1.74384	1.12862	2.69393	0.241506	TRUE	Both	89	14590
RE_488.9	Snoring*	Respiratory	0.0122687	1.9112	-0.305636	0.122	-0.545	-0.066	0.736655	0.579842	0.936131	-0.132736	TRUE	Both	347	14359
GU_627.1	Postmenopausal bleeding	Genitourinary	0.0127229	1.89541	0.284202	0.114	0.061	0.508	1.3287	1.0629	1.66196	0.123427	TRUE	Female	366	8910
EM_256.31	Acidosis	Endocrine/Metab	0.0128523	1.89102	0.271526	0.109	0.058	0.485	1.31196	1.05971	1.62418	0.117922	TRUE	Both	417	14289
SS_819	General symptoms and other findings	Symptoms	0.0129814	1.88668	0.214074	0.086	0.045	0.383	1.23871	1.04603	1.46668	0.092971	TRUE	Both	820	12794
GU_585	Kidney stone disease	Genitourinary	0.0130028	1.88596	0.223633	0.09	0.047	0.4	1.25061	1.04812	1.49182	0.0971225	TRUE	Both	583	13852
SS_834	Abnormal cytological findings in specimens from genital organs	Symptoms	0.0130816	1.88334	0.224089	0.09	0.047	0.401	1.25118	1.04812	1.49332	0.0973206	TRUE	Both	632	13986
SS_809.34	Pain in foot and toes*	Symptoms	0.013104	1.8826	-0.180887	0.073	-0.324	-0.038	0.83453	0.72325	0.962713	-0.0785583	TRUE	Both	1085	13621
EM_239.21	Pure hyperglyceridemia	Endocrine/Metab	0.0132147	1.87894	0.274614	0.111	0.057	0.492	1.31602	1.05866	1.63558	0.119263	TRUE	Both	367	14339
MB_286.2	Major depressive disorder	Mental	0.0134467	1.87138	-0.128453	0.052	-0.23	-0.027	0.879454	0.794534	0.973361	-0.0557866	TRUE	Both	2544	12162
GU_580.2	Chronic nephritic syndrome	Genitourinary	0.0135064	1.86946	0.910747	0.369	0.188	1.633	2.48618	1.20683	5.11921	0.395533	TRUE	Both	35	14671
SO_367.5	Uveitis	Sense organs	0.0138403	1.85886	0.415947	0.169	0.085	0.747	1.51581	1.08872	2.11066	0.180644	TRUE	Both	152	14554
CV_417	Abnormalities of heart beat	Cardiovascular	0.0147314	1.83176	0.131516	0.054	0.026	0.237	1.14056	1.02634	1.26744	0.0571166	TRUE	Both	2073	12628
EM_214.12	Postablative ovarian failure	Endocrine/Metab	0.0148448	1.82842	0.970494	0.398	0.19	1.751	2.63925	1.20925	5.76036	0.42148	TRUE	Female	27	9249
RE_460.3	Pulmonary tuberculosis	Respiratory	0.0148998	1.82682	0.628702	0.258	0.123	1.135	1.87518	1.13088	3.11117	0.273042	TRUE	Both	65	14641
CA_144.2	Benign neoplasms of the uterus	Neoplasms	0.0151913	1.81841	0.197403	0.081	0.038	0.357	1.21823	1.03873	1.42904	0.0857309	TRUE	Female	804	8472
EM_200.2	Goiter	Endocrine/Metab	0.0155663	1.80781	0.18779	0.078	0.036	0.34	1.20658	1.03666	1.40495	0.0815562	TRUE	Both	811	13895
EM_239.11	Pure hypercholesterolemia	Endocrine/Metab	0.0159227	1.79798	0.126706	0.053	0.024	0.23	1.13508	1.02429	1.2586	0.0550276	TRUE	Both	2266	12440
SS_840.9	Anaphylactic reaction	Symptoms	0.0159289	1.79781	0.59365	0.246	0.111	1.076	1.81058	1.11739	2.93292	0.257819	TRUE	Both	70	14636
CM_771.1	Congenital malformation of the skin	Congenital	0.016297	1.78789	0.377762	0.157	0.07	0.686	1.45902	1.07251	1.98576	0.16406	TRUE	Both	174	14532
NS_328.3	Cerebral degeneration	Neurological	0.016428	1.78441	-0.740362	0.309	-1.345	-0.136	0.476941	0.26054	0.872843	-0.321535	TRUE	Both	60	14646
MB_304	Attention-deficit hyperactivity disorders	Mental	0.0164389	1.78413	-0.391646	0.163	-0.712	-0.072	0.675944	0.490662	0.930531	-0.17009	TRUE	Both	198	14409
MS_703.1	Gout	Muscloskeletal	0.0166105	1.77962	0.240107	0.1	0.044	0.437	1.27138	1.04498	1.54806	0.104277	TRUE	Both	472	14234
EM_252	Other and unspecified disorders of metabolism	Endocrine/Metab	0.0172838	1.76236	0.288564	0.121	0.051	0.526	1.33451	1.05232	1.69215	0.125322	TRUE	Both	312	14367
ID_052.3	Varicella zoster virus	Infections	0.0174346	1.75859	0.240786	0.101	0.042	0.439	1.27225	1.04289	1.55116	0.104572	TRUE	Both	453	14253
DE_669	Neutrophilic and Eosinophilic dermatoses	Dermatological	0.0175229	1.75639	0.490575	0.207	0.086	0.895	1.63325	1.08981	2.44734	0.213054	TRUE	Both	103	14600
ID_092.8	Bacteremia	Infections	0.0177291	1.75131	0.414837	0.175	0.072	0.758	1.51412	1.07466	2.134	0.180161	TRUE	Both	153	14553
DE_686.1	Pressure ulcer	Dermatological	0.0178964	1.74723	0.528335	0.223	0.091	0.966	1.69611	1.09527	2.62741	0.229453	TRUE	Both	92	14614
CM_750.2	Neural tube defects and congenital disorders of the spinal cord	Congenital	0.0179149	1.74679	0.790915	0.334	0.136	1.446	2.20541	1.14568	4.2461	0.34349	TRUE	Both	39	14667
GI_520.1	Hernia of the abdominal wall	Gastrointestinal	0.0180028	1.74466	0.197663	0.084	0.034	0.361	1.21855	1.03458	1.43476	0.085844	TRUE	Both	702	14004
GI_510.5	Dyskinesia of esophagus	Gastrointestinal	0.0180281	1.74405	0.563033	0.238	0.096	1.03	1.75599	1.10076	2.80107	0.244522	TRUE	Both	76	14630
RE_479.3	Respiratory failure	Respiratory	0.0180512	1.7435	0.252943	0.107	0.043	0.463	1.28781	1.04394	1.58883	0.109852	TRUE	Both	431	14275
EM_247.51	Hypocalcemia	Endocrine/Metab	0.0190121	1.72097	0.410427	0.175	0.067	0.753	1.50746	1.0693	2.12336	0.178246	TRUE	Both	145	14561
BI_180.31	Monoclonal gammopathy	Blood/Immune	0.0190528	1.72004	0.674422	0.288	0.111	1.238	1.9629	1.11739	3.44871	0.292898	TRUE	Both	51	14655
CV_433.2	Occlusion and stenosis of precerebral arteries	Cardiovascular	0.0192124	1.71642	0.269151	0.115	0.044	0.494	1.30885	1.04498	1.63886	0.116891	TRUE	Both	355	14351
EM_200.11	Secondary hypothyroidism	Endocrine/Metab	0.0195803	1.70818	0.260637	0.112	0.042	0.479	1.29776	1.04289	1.61446	0.113193	TRUE	Both	363	14343
EM_230.21	Abnormal weight loss	Endocrine/Metab	0.0195846	1.70809	0.24269	0.104	0.039	0.446	1.27467	1.03977	1.56205	0.105399	TRUE	Both	444	14262
MS_706.1	Sacroiliitis	Muscloskeletal	0.0199971	1.69903	0.368533	0.158	0.058	0.679	1.44561	1.05971	1.9719	0.160052	TRUE	Both	176	14530
GI_511	Gastro-esophageal reflux disease [GERD]	Gastrointestinal	0.0201551	1.69562	0.121563	0.052	0.019	0.224	1.12926	1.01918	1.25107	0.0527943	TRUE	Both	2716	10916
BI_171.7	Eosinophilia	Blood/Immune	0.0205892	1.68636	0.648102	0.28	0.099	1.197	1.91191	1.10407	3.31017	0.281467	TRUE	Both	55	14651
SO_367.52	Iridocyclitis	Sense organs	0.0207382	1.68323	0.399975	0.173	0.061	0.739	1.49179	1.0629	2.09384	0.173707	TRUE	Both	145	14561
SS_826	Other abnormal immunological findings in serum	Symptoms	0.0210846	1.67603	0.263373	0.114	0.04	0.487	1.30131	1.04081	1.62743	0.114381	TRUE	Both	357	14349
GI_532.2	Intestinal perforation	Gastrointestinal	0.0218803	1.65995	0.653471	0.285	0.095	1.212	1.9222	1.09966	3.3602	0.283799	TRUE	Both	53	14653
GI_530.2	Anorectal abscess	Gastrointestinal	0.0220251	1.65708	0.57338	0.25	0.083	1.064	1.77425	1.08654	2.89794	0.249016	TRUE	Both	69	14637
GU_582.2	Chronic kidney disease	Genitourinary	0.0222077	1.6535	0.167369	0.073	0.024	0.311	1.18219	1.02429	1.36479	0.0726875	TRUE	Both	996	13710
RE_476	Bronchiectasis	Respiratory	0.0222736	1.65221	0.567379	0.248	0.081	1.054	1.76364	1.08437	2.8691	0.24641	TRUE	Both	68	14589
GI_516.4	Gastroparesis	Gastrointestinal	0.0227515	1.64299	0.384569	0.169	0.054	0.716	1.46898	1.05548	2.04623	0.167016	TRUE	Both	164	14542
SS_834.1	Abnormal Papanicolaou smear	Symptoms	0.0230124	1.63804	0.222054	0.098	0.031	0.414	1.24864	1.03149	1.51286	0.0964367	TRUE	Both	514	14192
GU_581.1	Acute pyelonephritis	Genitourinary	0.0230389	1.63754	0.316235	0.139	0.044	0.589	1.37195	1.04498	1.80219	0.137339	TRUE	Both	235	14471
GI_556	Other digestive system symptoms and diseases	Gastrointestinal	0.0241257	1.61752	0.19713	0.087	0.026	0.368	1.2179	1.02634	1.44484	0.0856127	TRUE	Both	649	13999
PP_916	Maternal infections and carrier state in pregnancy	Pregnancy	0.0248495	1.60468	-0.379431	0.169	-0.711	-0.048	0.68425	0.491153	0.953134	-0.164785	TRUE	Female	200	9069
GU_592.1	Cystitis	Genitourinary	0.0256473	1.59096	-0.215398	0.097	-0.405	-0.026	0.80622	0.666977	0.974335	-0.0935464	TRUE	Both	573	14133
GU_625.1	Dyspareunia	Genitourinary	0.0260181	1.58472	-0.399534	0.179	-0.751	-0.048	0.670633	0.471894	0.953134	-0.173515	TRUE	Female	167	9109
GU_619.23	Polycystic ovary syndrome	Genitourinary	0.0266787	1.57383	0.384309	0.173	0.044	0.724	1.4686	1.04498	2.06267	0.166903	TRUE	Female	148	9128
SS_840.8	Allergies related to other diseases/symptoms	Symptoms	0.0267954	1.57194	-0.112893	0.051	-0.213	-0.013	0.893246	0.808156	0.987084	-0.049029	TRUE	Both	2499	12207
SS_808	Syncope and collapse	Symptoms	0.0269327	1.56972	0.210353	0.095	0.024	0.397	1.23411	1.02429	1.48736	0.0913551	TRUE	Both	549	13709
DE_668.3	Contact dermatitis	Dermatological	0.0273318	1.56333	0.132474	0.06	0.015	0.25	1.14165	1.01511	1.28403	0.0575328	TRUE	Both	1676	13030
GU_588.1	Disorders resulting from impaired renal function	Genitourinary	0.0276509	1.55829	0.397131	0.18	0.044	0.751	1.48755	1.04498	2.11912	0.172472	TRUE	Both	141	14565
EM_202.31	Diabetes mellitus due to underlying condition*	Endocrine/Metab	0.0277261	1.55711	0.449304	0.204	0.049	0.849	1.56722	1.05022	2.33731	0.19513	TRUE	Both	106	14600
CA_144	Gynecological benign neoplasms	Neoplasms	0.0278281	1.55552	0.168869	0.077	0.018	0.319	1.18397	1.01816	1.37575	0.073339	TRUE	Female	936	8339
GI_527	Abdominal pain	Gastrointestinal	0.0278402	1.55533	0.116954	0.053	0.013	0.221	1.12407	1.01308	1.24732	0.0507924	TRUE	Both	3199	10213
MS_728.1	Chondromalacia	Muscloskeletal	0.0279378	1.55381	0.261571	0.119	0.028	0.495	1.29897	1.0284	1.6405	0.113599	TRUE	Both	324	14382
GU_580.5	Morphologic lesions in glomerular diseases	Genitourinary	0.0286785	1.54244	0.436947	0.2	0.046	0.828	1.54797	1.04707	2.28874	0.189764	TRUE	Both	110	14596
RE_474.13	Centrilobular emphysema*	Respiratory	0.0288257	1.54022	0.512652	0.235	0.053	0.972	1.66971	1.05443	2.64323	0.222642	TRUE	Both	78	14628
ID_092.1	Systemic inflammatory response syndrome	Infections	0.0290052	1.53752	0.565532	0.259	0.058	1.073	1.76038	1.05971	2.92414	0.245608	TRUE	Both	66	14640
SS_809.2	Chronic pain	Symptoms	0.0294831	1.53043	-0.114644	0.053	-0.218	-0.011	0.891683	0.804125	0.98906	-0.0497894	TRUE	Both	2530	12176
GI_512	Aphagia and dysphagia	Gastrointestinal	0.0294845	1.53041	0.209638	0.096	0.021	0.398	1.23323	1.02122	1.48884	0.0910448	TRUE	Both	543	13782
GU_580	Glomerular diseases	Genitourinary	0.0297566	1.52642	0.374239	0.172	0.037	0.712	1.45388	1.03769	2.03806	0.16253	TRUE	Both	154	14506
SS_809.31	Pain in arm*	Symptoms	0.0297712	1.5262	-0.193844	0.089	-0.369	-0.019	0.823786	0.691425	0.981179	-0.0841856	TRUE	Both	690	14016
GU_588.11	Renal osteodystrophy	Genitourinary	0.0298186	1.52551	0.879945	0.405	0.086	1.674	2.41077	1.08981	5.33346	0.382155	TRUE	Both	29	14677
EM_200.22	Uninodular goiter [single thyroid nodule]	Endocrine/Metab	0.0300806	1.52171	0.218718	0.101	0.021	0.416	1.24448	1.02122	1.51589	0.0949882	TRUE	Both	453	14253
ID_097	Drug resistant microorganisms	Infections	0.0307037	1.51281	0.308244	0.143	0.029	0.588	1.36103	1.02942	1.80038	0.133869	TRUE	Both	230	14458
DE_681	Localized swelling, mass and lump of skin and subcutaneous tissue	Dermatological	0.0309149	1.50983	0.22168	0.103	0.02	0.423	1.24817	1.0202	1.52653	0.0962745	TRUE	Both	472	13640
SS_840.612	Allergy to antibiotic agent (excluding penicillin)	Symptoms	0.0310917	1.50736	0.357874	0.166	0.033	0.683	1.43028	1.03355	1.97981	0.155423	TRUE	Both	165	14541
MS_705.1	Rheumatoid arthritis	Muscloskeletal	0.0311231	1.50692	0.233709	0.108	0.021	0.446	1.26328	1.02122	1.56205	0.101498	TRUE	Both	385	14321
MS_701.12	Chronic osteomyelitis	Muscloskeletal	0.0312576	1.50504	0.564748	0.262	0.051	1.079	1.759	1.05232	2.94174	0.245267	TRUE	Both	64	14642
EM_252.3	Disorders of bilirubin excretion	Endocrine/Metab	0.0320674	1.49394	0.483604	0.226	0.041	0.926	1.62191	1.04185	2.52439	0.210027	TRUE	Both	85	14621
MS_705	Rheumatoid arthritis and other inflammatory polyarthropathies	Muscloskeletal	0.0321865	1.49233	0.205044	0.096	0.017	0.393	1.22758	1.01715	1.48142	0.0890496	TRUE	Both	513	14153
GI_502.14	Deposits [accretions] on teeth	Gastrointestinal	0.0332553	1.47814	-0.408212	0.192	-0.784	-0.032	0.664838	0.456576	0.968507	-0.177284	TRUE	Both	141	14565
NS_333.64	Restless legs syndrome	Neurological	0.0333634	1.47673	-0.253813	0.119	-0.488	-0.02	0.775837	0.613853	0.980199	-0.110229	TRUE	Both	361	14345
ID_005.1	Mycobacterium tuberculosis	Infections	0.0338886	1.46995	0.436968	0.206	0.033	0.841	1.54801	1.03355	2.31868	0.189773	TRUE	Both	102	14604
PP_940	Malposition and malpresentation of fetus	Pregnancy	0.0341444	1.46668	-0.780218	0.368	-1.502	-0.058	0.458306	0.222684	0.94365	-0.338844	TRUE	Female	45	9224
SS_840.611	Penicillin allergy	Symptoms	0.0344029	1.4634	0.277941	0.131	0.02	0.535	1.32041	1.0202	1.70745	0.120708	TRUE	Both	258	14448
DE_679.4	Pruritus	Dermatological	0.0345171	1.46197	0.174898	0.083	0.013	0.337	1.19113	1.01308	1.40074	0.0759574	TRUE	Both	762	13944
MS_700	Diffuse diseases of connective tissue	Muscloskeletal	0.0345186	1.46195	0.219379	0.104	0.016	0.423	1.2453	1.01613	1.52653	0.0952749	TRUE	Both	431	14257
DE_684.11	Alopecia Areata	Dermatological	0.0345702	1.4613	0.623333	0.295	0.045	1.201	1.86513	1.04603	3.32344	0.27071	TRUE	Both	49	14657
MB_280.91	Psychoactive substance withdrawal	Mental	0.0346481	1.46032	0.28227	0.134	0.02	0.544	1.32614	1.0202	1.72288	0.122588	TRUE	Both	257	14449
MS_713.35	Pain in joints of hand	Muscloskeletal	0.0353264	1.4519	0.223075	0.106	0.015	0.431	1.24991	1.01511	1.5388	0.0968804	TRUE	Both	426	14280
RE_472	Diseases of vocal cords and larynx, not elsewhere classified	Respiratory	0.035342	1.45171	0.302619	0.144	0.021	0.584	1.3534	1.02122	1.7932	0.131426	TRUE	Both	213	14422
MS_701.11	Acute/subacute osteomyelitis	Muscloskeletal	0.0355341	1.44935	0.497408	0.237	0.034	0.961	1.64445	1.03458	2.61431	0.216021	TRUE	Both	78	14628
CA_144.21	Leiomyoma of uterus	Neoplasms	0.0363029	1.44006	0.180848	0.086	0.012	0.35	1.19823	1.01207	1.41907	0.0785411	TRUE	Female	699	8577
MS_703	Chrystal arthropathies	Muscloskeletal	0.0369271	1.43266	0.200456	0.096	0.012	0.389	1.22196	1.01207	1.4755	0.0870569	TRUE	Both	525	14180
RE_463.2	Allergic rhinitis	Respiratory	0.0377555	1.42302	-0.1092	0.053	-0.212	-0.006	0.896551	0.808965	0.994018	-0.0474248	TRUE	Both	2263	12443
SO_375.11	Open angle glaucoma	Sense organs	0.0378449	1.42199	0.290807	0.14	0.016	0.565	1.33751	1.01613	1.75945	0.126296	TRUE	Both	229	14477
SS_800.1	Chest pain on breathing	Symptoms	0.0378825	1.42156	-0.181354	0.087	-0.353	-0.01	0.83414	0.702577	0.99005	-0.0787611	TRUE	Both	724	13982
NS_337	Polyneuropathies	Neurological	0.0382036	1.4179	0.178274	0.086	0.01	0.347	1.19515	1.01005	1.41482	0.0774236	TRUE	Both	725	13780
CV_440.2	Arterial embolism and thrombosis	Cardiovascular	0.0383593	1.41613	0.340942	0.165	0.018	0.664	1.40627	1.01816	1.94255	0.148069	TRUE	Both	166	14540
GU_591	Urinary tract infection [UTI]	Genitourinary	0.0383896	1.41579	0.143258	0.069	0.008	0.279	1.15403	1.00803	1.32181	0.0622164	TRUE	Both	1293	12477
GI_557.2	Blood in stool	Gastrointestinal	0.0391598	1.40716	0.197805	0.096	0.01	0.386	1.21872	1.01005	1.47108	0.0859057	TRUE	Both	530	14176
MS_721.2	Ganglion cyst	Muscloskeletal	0.0396596	1.40165	0.239023	0.116	0.011	0.467	1.27001	1.01106	1.5952	0.103806	TRUE	Both	344	14362
CV_431.2	Transient cerebral ischemic attack [TIA]	Cardiovascular	0.0398327	1.39976	0.271609	0.132	0.013	0.531	1.31207	1.01308	1.70063	0.117958	TRUE	Both	258	14448
RE_469.2	Chronic bronchitis	Respiratory	0.0401696	1.3961	0.331348	0.161	0.015	0.648	1.39284	1.01511	1.91171	0.143903	TRUE	Both	173	14533
EM_239.1	Hypercholesterolemia	Endocrine/Metab	0.0403562	1.39409	0.0977593	0.048	0.004	0.191	1.1027	1.00401	1.21046	0.0424563	TRUE	Both	3097	11609
DE_660	Infection of the skin	Dermatological	0.0403936	1.39369	0.101552	0.05	0.004	0.199	1.10689	1.00401	1.22018	0.0441033	TRUE	Both	2959	11674
GI_529.7	Fecal incontinence and encopresis	Gastrointestinal	0.04055	1.39201	0.339312	0.166	0.015	0.664	1.40398	1.01511	1.94255	0.147361	TRUE	Both	162	14544
CA_139.5	Lipoma	Neoplasms	0.0415903	1.38101	0.219261	0.108	0.008	0.43	1.24516	1.00803	1.53726	0.0952237	TRUE	Both	398	14308
MS_723.4	Lateral epicondylitis (Tennis elbow)	Muscloskeletal	0.0417965	1.37886	-0.243366	0.12	-0.478	-0.009	0.783985	0.620022	0.99104	-0.105692	TRUE	Both	370	14336
MB_280.3	Cannabis use disorders	Mental	0.0421534	1.37517	0.215858	0.106	0.008	0.424	1.24093	1.00803	1.52806	0.0937459	TRUE	Both	431	14275
DE_684	Diseases of hair and hair follicles	Dermatological	0.0421864	1.37483	0.200392	0.099	0.007	0.394	1.22188	1.00702	1.4829	0.0870291	TRUE	Both	490	14215
PP_907	Placental disorders	Pregnancy	0.042353	1.37312	-0.69474	0.342	-1.365	-0.024	0.499204	0.255381	0.976286	-0.301722	TRUE	Female	52	9200
NS_340	Myopathies	Neurological	0.0433667	1.36284	0.686959	0.34	0.02	1.353	1.98766	1.0202	3.86902	0.298343	TRUE	Both	37	14646
CV_448.9	Peripheral vascular disease NOS [includes PAD]	Cardiovascular	0.0436673	1.35984	0.210086	0.104	0.006	0.414	1.23378	1.00602	1.51286	0.0912391	TRUE	Both	450	14256
MS_715	Other non-inflammatory spondylopathy	Muscloskeletal	0.0439667	1.35688	0.112961	0.056	0.003	0.223	1.11959	1.003	1.24982	0.0490585	TRUE	Both	1993	12712
GU_618.3	Atrophic vaginitis	Genitourinary	0.0444368	1.35226	-0.228286	0.114	-0.451	-0.006	0.795896	0.636991	0.994018	-0.0991434	TRUE	Female	428	8848
EM_232.2	Vitamin B group deficiency	Endocrine/Metab	0.0454979	1.34201	0.172969	0.086	0.003	0.342	1.18883	1.003	1.40776	0.0751193	TRUE	Both	643	14063
PP_909.3	Abnormal glucose complicating pregnancy	Pregnancy	0.0471375	1.32663	-0.480171	0.242	-0.954	-0.006	0.618677	0.385197	0.994018	-0.208536	TRUE	Female	93	9183
DE_669.3	Hidradenitis suppurativa	Dermatological	0.0475696	1.32267	0.43267	0.218	0.005	0.861	1.54137	1.00501	2.36553	0.187906	TRUE	Both	92	14614
GU_616.1	Endometrial hyperplasia	Genitourinary	0.0481555	1.31735	0.468896	0.237	0.004	0.934	1.59823	1.00401	2.54467	0.203639	TRUE	Female	76	9200
CV_444.5	Venous insufficiency (chronic) (peripheral)	Cardiovascular	0.0481593	1.31732	0.212014	0.107	0.002	0.422	1.23617	1.002	1.52501	0.0920767	TRUE	Both	403	14303
EM_202.3	Secondary diabetes	Endocrine/Metab	0.0481881	1.31706	0.317712	0.161	0.003	0.633	1.37398	1.003	1.88325	0.13798	TRUE	Both	179	14527
RE_465.1	Acute Pharyngitis	Respiratory	0.0489712	1.31006	-0.117947	0.06	-0.235	-0.001	0.888743	0.790571	0.999	-0.0512238	TRUE	Both	1860	12846
CV_424.3	Diastolic heart failure	Cardiovascular	0.0490477	1.30938	0.274115	0.139	0.001	0.547	1.31537	1.001	1.72806	0.119047	TRUE	Both	254	14452
DE_674.1	Hypopigmentation	Dermatological	0.049189	1.30813	0.568217	0.289	0.002	1.134	1.76512	1.002	3.10806	0.246773	TRUE	Both	50	14656
RE_479.31	Acute respiratory failure	Respiratory	0.049197	1.30806	0.226134	0.115	0.001	0.451	1.25374	1.001	1.56988	0.0982088	TRUE	Both	369	14337
GI_502.1	Diseases of hard tissues of teeth	Gastrointestinal	0.0494879	1.3055	-0.161479	0.082	-0.323	0	0.850884	0.723974	1	-0.0701294	TRUE	Both	799	13907
SS_830	Proteinuria	Symptoms	0.0496806	1.30381	0.299279	0.152	0	0.598	1.34889	1	1.81848	0.129975	TRUE	Both	193	14370
NS_342	Plegia and unspecified paralysis	Neurological	0.0500358	1.30072	0.445383	0.227	-6.96e-05	0.891	1.56109	0.99993	2.43757	0.193428	TRUE	Both	83	14614
DE_684.2	Hypertrichosis and hirsutism	Dermatological	0.0503828	1.29772	0.41476	0.212	-0.001	0.83	1.51401	0.999	2.29332	0.180128	TRUE	Both	96	14610
ID_089.3	Fungal infections	Infections	0.0509832	1.29257	0.106965	0.055	0	0.214	1.1129	1	1.23862	0.0464543	TRUE	Both	2128	12578
GU_618	Noninflammatory disorders of vagina	Genitourinary	0.0517572	1.28603	-0.174624	0.09	-0.351	0.001	0.839773	0.703984	1.001	-0.0758382	TRUE	Female	741	8119
ID_002.1	Staphylococcus aureus	Infections	0.051783	1.28581	0.269489	0.139	-0.002	0.541	1.30929	0.998002	1.71772	0.117037	TRUE	Both	244	14462
GI_500	Disorders of tooth develoment	Gastrointestinal	0.0517999	1.28567	-0.413729	0.213	-0.831	0.003	0.66118	0.435613	1.003	-0.17968	TRUE	Both	125	14576
ID_097.1	Methicillin resistant Staphylococcus aureus	Infections	0.0528913	1.27662	0.295766	0.153	-0.004	0.595	1.34416	0.996008	1.81303	0.12845	TRUE	Both	200	14506
CV_443	Other disorders of arteries and arterioles	Cardiovascular	0.0538541	1.26878	0.350246	0.182	-0.006	0.706	1.41942	0.994018	2.02587	0.15211	TRUE	Both	133	14525
SO_360.5	Noninfectious dermatoses of eyelid	Sense organs	0.0540123	1.26751	-0.660204	0.343	-1.332	0.011	0.516746	0.263949	1.01106	-0.286723	TRUE	Both	48	14658
NS_329	Symptoms and signs involving cognitive functions and awareness	Neurological	0.0544258	1.2642	-0.153753	0.08	-0.31	0.003	0.857484	0.733447	1.003	-0.066774	TRUE	Both	881	13797
GI_529	Symptoms involving digestive system	Gastrointestinal	0.0547051	1.26197	0.0945623	0.049	-0.002	0.191	1.09918	0.998002	1.21046	0.0410679	TRUE	Both	3172	11446
GI_502.11	Dental caries	Gastrointestinal	0.0553992	1.2565	-0.194596	0.102	-0.394	0.004	0.823167	0.674354	1.00401	-0.0845118	TRUE	Both	502	14204
CV_425	Cardiomegaly	Cardiovascular	0.0554386	1.25619	0.288695	0.151	-0.007	0.584	1.33468	0.993024	1.7932	0.125379	TRUE	Both	210	14186
SO_382	Other disorders of binocular movement	Sense organs	0.0554495	1.2561	0.653169	0.341	-0.015	1.322	1.92162	0.985112	3.75092	0.283668	TRUE	Both	37	14652
RE_465	Pharyngitis	Respiratory	0.056587	1.24728	-0.113946	0.06	-0.231	0.003	0.892306	0.793739	1.003	-0.0494861	TRUE	Both	1869	12836
MS_718.5	Sciatica	Muscloskeletal	0.0575127	1.24024	-0.137128	0.072	-0.279	0.004	0.871859	0.75654	1.00401	-0.0595538	TRUE	Both	1085	13621
DE_674.11	Vitiligo	Dermatological	0.0580976	1.23584	0.620006	0.327	-0.021	1.261	1.85894	0.979219	3.52895	0.269265	TRUE	Both	39	14667
NS_330.3	Convulsions	Neurological	0.0590141	1.22904	0.192605	0.102	-0.007	0.393	1.2124	0.993024	1.48142	0.0836473	TRUE	Both	450	14256
CV_401.6	Secondary hypertension	Cardiovascular	0.0593292	1.22673	0.31866	0.169	-0.013	0.65	1.37528	0.987084	1.91554	0.138392	TRUE	Both	153	14553
CM_763.32	Atrial septal defect	Congenital	0.0596474	1.22441	0.423046	0.225	-0.017	0.863	1.5266	0.983144	2.37026	0.183727	TRUE	Both	84	14622
CA_135.1	Benign neoplasm of the oral cavity	Neoplasms	0.0598881	1.22266	0.62287	0.331	-0.026	1.272	1.86427	0.974335	3.56798	0.270509	TRUE	Both	38	14668
CV_431	Stroke and transient cerebral ischemic attacks	Cardiovascular	0.059972	1.22205	0.161241	0.086	-0.007	0.329	1.17497	0.993024	1.38958	0.0700261	TRUE	Both	673	13920
CV_416.6	Long QT syndrome	Cardiovascular	0.060187	1.2205	0.468719	0.249	-0.02	0.958	1.59795	0.980199	2.60648	0.203562	TRUE	Both	69	14637
MS_718	Back pain	Muscloskeletal	0.0618583	1.2086	-0.0837126	0.045	-0.172	0.004	0.919696	0.841979	1.00401	-0.0363559	TRUE	Both	5207	9127
DE_680.2	Keratoderma	Dermatological	0.0623837	1.20493	0.282777	0.152	-0.015	0.58	1.32681	0.985112	1.78604	0.122808	TRUE	Both	199	14507
RE_465.11	Streptococcal tonsillitis/pharyngitis	Respiratory	0.0626785	1.20288	-0.267303	0.144	-0.549	0.014	0.765441	0.577527	1.0141	-0.116088	TRUE	Both	255	14451
BI_170.2	Lymphocytopenia	Blood/Immune	0.0627355	1.20249	-0.905473	0.487	-1.859	0.048	0.404351	0.155828	1.04917	-0.393242	TRUE	Both	25	14681
MB_287	Psychotic disorder	Mental	0.0631319	1.19975	-0.221358	0.119	-0.455	0.012	0.80143	0.634448	1.01207	-0.0961346	TRUE	Both	362	14263
MS_727	Other disorders of bone	Muscloskeletal	0.0635117	1.19715	0.131364	0.071	-0.007	0.27	1.14038	0.993024	1.30996	0.0570507	TRUE	Both	1212	12814
CV_403	Angina pectoris	Cardiovascular	0.0651059	1.18638	0.202831	0.11	-0.013	0.418	1.22487	0.987084	1.51892	0.0880884	TRUE	Both	405	14086
EM_232.4	Vitamin D deficiency	Endocrine/Metab	0.0664946	1.17721	0.100676	0.055	-0.007	0.208	1.10592	0.993024	1.23121	0.0437232	TRUE	Both	1893	12813
GU_602	Disorders of prostate	Genitourinary	0.0665755	1.17669	0.151104	0.082	-0.01	0.313	1.16312	0.99005	1.36752	0.0656237	TRUE	Male	1009	4417
CV_416.21	Atrial fibrillation	Cardiovascular	0.0677429	1.16914	0.157946	0.086	-0.012	0.327	1.1711	0.988072	1.3868	0.0685952	TRUE	Both	664	14042
GI_502	Diseases of teeth and supporting structures	Gastrointestinal	0.0679706	1.16768	-0.139713	0.077	-0.29	0.01	0.869608	0.748264	1.01005	-0.0606764	TRUE	Both	935	13719
PP_916.4	Streptococcus B carrier	Pregnancy	0.0698707	1.1557	-0.410894	0.227	-0.855	0.033	0.663057	0.425283	1.03355	-0.178449	TRUE	Female	106	9170
CV_416.213	Chronic atrial fibrillation*	Cardiovascular	0.0702694	1.15323	0.379275	0.21	-0.031	0.79	1.46122	0.969476	2.2034	0.164717	TRUE	Both	100	14606
RE_462	Sinusitis	Respiratory	0.0709191	1.14924	-0.0955135	0.053	-0.199	0.008	0.908906	0.81955	1.00803	-0.041481	TRUE	Both	2417	12289
NS_350	Other symptoms involving nervous system	Neurological	0.0725495	1.13937	-0.274001	0.153	-0.573	0.025	0.760331	0.563831	1.02532	-0.118997	TRUE	Both	227	14414
GI_502.13	Cracked tooth	Gastrointestinal	0.0725675	1.13926	-0.575184	0.32	-1.203	0.053	0.562601	0.300292	1.05443	-0.249799	TRUE	Both	52	14654
SS_809.33	Pain in hand and fingers*	Symptoms	0.0725688	1.13925	-0.165233	0.092	-0.346	0.015	0.847696	0.707512	1.01511	-0.0717599	TRUE	Both	624	14082
MB_280.31	Cannabis abuse or dependance	Mental	0.0734238	1.13416	0.21151	0.118	-0.02	0.443	1.23554	0.980199	1.55737	0.0918574	TRUE	Both	346	14360
SO_381	Strabismus	Sense organs	0.0734329	1.13411	0.284765	0.159	-0.027	0.597	1.32945	0.973361	1.81666	0.123672	TRUE	Both	174	14525
PP_940.1	Maternal care for breech presentation	Pregnancy	0.0752252	1.12364	-0.665556	0.374	-1.399	0.068	0.513988	0.246844	1.07037	-0.289047	TRUE	Female	41	9235
DE_678	Other skin and subcutaneous disorders	Dermatological	0.0764771	1.11647	0.164139	0.093	-0.017	0.346	1.17838	0.983144	1.4134	0.0712848	TRUE	Both	655	13239
CM_750	Congenital malformations of nervous system	Congenital	0.0765908	1.11582	0.439411	0.248	-0.047	0.926	1.55179	0.954087	2.52439	0.190834	TRUE	Both	70	14631
MB_283	Other mental and behavioral problems	Mental	0.0782569	1.10648	0.150421	0.085	-0.017	0.318	1.16232	0.983144	1.37438	0.0653272	TRUE	Both	709	13950
NS_333.6	Sleep related movement disorders	Neurological	0.0784208	1.10557	-0.186323	0.106	-0.394	0.021	0.830005	0.674354	1.02122	-0.080919	TRUE	Both	458	14248
EM_256.6	Fluid overload	Endocrine/Metab	0.0785207	1.10502	0.277028	0.157	-0.032	0.586	1.3192	0.968507	1.79679	0.120312	TRUE	Both	187	14519
DE_668.6	Prurigo	Dermatological	0.0788689	1.10309	0.572973	0.326	-0.066	1.212	1.77353	0.936131	3.3602	0.248839	TRUE	Both	41	14665
MS_721.5	Bursitis	Muscloskeletal	0.0794853	1.09971	0.156016	0.089	-0.018	0.33	1.16885	0.982161	1.39097	0.0677569	TRUE	Both	638	14068
GI_526.1	Bacterial enteritis	Gastrointestinal	0.0795157	1.09955	0.264809	0.151	-0.031	0.561	1.30318	0.969476	1.75242	0.115005	TRUE	Both	200	14506
CV_416.1	Paroxysmal tachycardia	Cardiovascular	0.0811686	1.09061	0.198441	0.114	-0.025	0.421	1.2195	0.97531	1.52348	0.0861819	TRUE	Both	359	14347
MS_710.41	Flat foot [pes planus]	Muscloskeletal	0.0811969	1.09046	-0.239547	0.137	-0.509	0.03	0.786984	0.601096	1.03045	-0.104034	TRUE	Both	268	14438
MS_745.9	Pathological fracture	Muscloskeletal	0.0817404	1.08756	0.276849	0.159	-0.035	0.589	1.31897	0.965605	1.80219	0.120234	TRUE	Both	177	14529
BI_168.1	Hypo-coagulability	Blood/Immune	0.0817454	1.08754	0.289084	0.166	-0.036	0.615	1.3352	0.96464	1.84966	0.125548	TRUE	Both	161	14545
GI_528.1	Nausea	Gastrointestinal	0.0818161	1.08716	0.100204	0.058	-0.013	0.213	1.1054	0.987084	1.23738	0.0435179	TRUE	Both	1963	12743
MB_288.4	Phobic disorders	Mental	0.082393	1.08411	0.27737	0.16	-0.036	0.59	1.31965	0.96464	1.80399	0.12046	TRUE	Both	174	14532
DE_685.1	Dyshidrosis	Dermatological	0.0828692	1.08161	0.355413	0.205	-0.046	0.757	1.42677	0.955042	2.13187	0.154354	TRUE	Both	103	14603
GI_527.3	Functional dyspepsia	Gastrointestinal	0.0839461	1.076	0.178211	0.103	-0.024	0.38	1.19508	0.976286	1.46228	0.077396	TRUE	Both	465	14241
EM_208.22	Secondary hyperparathyroidism	Endocrine/Metab	0.0839571	1.07594	0.348683	0.202	-0.047	0.744	1.4172	0.954087	2.10434	0.151431	TRUE	Both	110	14596
CA_140	Benign neoplasm of the breast	Neoplasms	0.0845423	1.07293	0.434578	0.252	-0.059	0.928	1.54431	0.942707	2.52945	0.188735	TRUE	Both	67	14549
SO_396.2	Sensorineural hearing loss	Sense organs	0.0866036	1.06246	0.126852	0.074	-0.018	0.272	1.13525	0.982161	1.31259	0.0550912	TRUE	Both	985	13721
MS_734	Diseases of the jaws	Muscloskeletal	0.0867104	1.06193	0.180078	0.105	-0.026	0.386	1.19731	0.974335	1.47108	0.0782068	TRUE	Both	434	14242
CV_416.2	Atrial fibrillation and flutter	Cardiovascular	0.0876824	1.05709	0.146337	0.086	-0.022	0.314	1.15759	0.97824	1.36889	0.0635535	TRUE	Both	680	14026
MB_284.1	Suicidal ideations	Mental	0.088062	1.05521	-0.213339	0.125	-0.458	0.032	0.807882	0.632547	1.03252	-0.0926519	TRUE	Both	326	14380
SS_826.1	Nonspecific reaction to test for tuberculosis	Symptoms	0.091838	1.03698	0.206426	0.122	-0.034	0.446	1.22928	0.966572	1.56205	0.0896498	TRUE	Both	313	14393
GI_508	Diseases of lips	Gastrointestinal	0.0934681	1.02934	0.627812	0.374	-0.106	1.361	1.87351	0.899425	3.90009	0.272655	TRUE	Both	30	14607
MB_284	Suicide ideation and attempt or self harm	Mental	0.0939807	1.02696	-0.201865	0.121	-0.438	0.034	0.817205	0.645326	1.03458	-0.087669	TRUE	Both	353	14353
RE_482	Suppurative and necrotic conditions of the lower respiratory tract	Respiratory	0.097133	1.01263	0.630216	0.38	-0.114	1.375	1.87802	0.892258	3.95508	0.273699	TRUE	Both	30	14676
SO_392	Otalgia and effusion of ear	Sense organs	0.0972978	1.0119	0.142447	0.086	-0.026	0.311	1.15309	0.974335	1.36479	0.0618641	TRUE	Both	683	14023
ID_052	Herpesvirus	Infections	0.097526	1.01088	0.120576	0.073	-0.022	0.263	1.12815	0.97824	1.30083	0.0523655	TRUE	Both	964	13742
SO_367.12	Allergic conjunctivitis	Sense organs	0.0989509	1.00458	-0.207877	0.126	-0.455	0.039	0.812307	0.634448	1.03977	-0.0902799	TRUE	Both	321	14385
DE_679.6	Changes in skin texture	Dermatological	0.0994569	1.00236	0.43311	0.263	-0.082	0.948	1.54205	0.921272	2.58054	0.188097	TRUE	Both	63	14643
GI_550.2	Cholecystitis	Gastrointestinal	0.0997279	1.00118	0.240482	0.146	-0.046	0.527	1.27186	0.955042	1.69384	0.10444	TRUE	Both	210	14496
PP_904	Bleeding in pregnancy	Pregnancy	0.100202	0.999124	-0.264504	0.161	-0.58	0.051	0.767586	0.559898	1.05232	-0.114873	TRUE	Female	211	9065
SO_386.4	Visual field defects	Sense organs	0.100481	0.997915	0.267093	0.163	-0.052	0.586	1.30616	0.949329	1.79679	0.115997	TRUE	Both	166	14540
ID_088	Sexually transmitted disease	Infections	0.104154	0.982322	0.165098	0.102	-0.034	0.364	1.17951	0.966572	1.43907	0.0717012	TRUE	Both	475	14198
GI_526.2	Viral enteritis	Gastrointestinal	0.106335	0.973322	-0.253122	0.157	-0.56	0.054	0.776373	0.571209	1.05548	-0.10993	TRUE	Both	204	14502
GU_602.4	Elevated prostate specific antigen [PSA]	Genitourinary	0.106686	0.971891	0.233033	0.144	-0.05	0.516	1.26242	0.951229	1.67531	0.101205	TRUE	Male	234	5196
CV_433.21	Carotid artery stenosis	Cardiovascular	0.10796	0.966736	0.204439	0.127	-0.045	0.454	1.22684	0.955997	1.5746	0.0887866	TRUE	Both	288	14418
DE_675	Atrophic conditions of skin	Dermatological	0.11288	0.947382	0.362132	0.228	-0.086	0.81	1.43639	0.917594	2.24791	0.157272	TRUE	Both	82	14579
EM_232	Vitamin deficiencies	Endocrine/Metab	0.112941	0.947148	0.0823966	0.052	-0.019	0.184	1.08589	0.981179	1.20202	0.0357844	TRUE	Both	2211	12474
NS_320	Meningitis	Neurological	0.11449	0.941233	0.477126	0.302	-0.115	1.07	1.61144	0.891366	2.91538	0.207213	TRUE	Both	47	14652
MS_713.3	Pain in joint	Muscloskeletal	0.11475	0.940247	-0.0691035	0.044	-0.155	0.017	0.93323	0.856415	1.01715	-0.0300113	TRUE	Both	5912	8794
CM_763.3	Congenital malformations of cardiac chambers and connections	Congenital	0.115623	0.936956	0.342356	0.218	-0.084	0.769	1.40826	0.919431	2.15761	0.148683	TRUE	Both	90	14616
MS_704	Systemic vasculitis	Muscloskeletal	0.115835	0.936158	0.319373	0.203	-0.079	0.717	1.37626	0.92404	2.04828	0.138702	TRUE	Both	106	14600
RE_488.2	Hyperventilation	Respiratory	0.118459	0.926432	0.698919	0.448	-0.178	1.576	2.01158	0.836942	4.83557	0.303537	TRUE	Both	22	14684
RE_487.1	Epistaxis	Respiratory	0.118729	0.925442	0.195574	0.125	-0.05	0.441	1.21601	0.951229	1.55426	0.0849368	TRUE	Both	290	14416
CV_401.7	Hypertensive crisis*	Cardiovascular	0.120132	0.920341	0.333139	0.214	-0.087	0.753	1.39534	0.916677	2.12336	0.14468	TRUE	Both	94	14612
DE_668.1	Atopic dermatitis	Dermatological	0.120328	0.919632	0.21285	0.137	-0.056	0.481	1.2372	0.945539	1.61769	0.0924396	TRUE	Both	239	14467
MS_741.6	Sprains and strains of ankle and foot	Muscloskeletal	0.120714	0.918241	-0.128645	0.083	-0.291	0.034	0.879286	0.747516	1.03458	-0.0558698	TRUE	Both	797	13909
GU_592.11	Acute cystitis	Genitourinary	0.120942	0.917425	-0.181557	0.117	-0.411	0.048	0.833971	0.662987	1.04917	-0.0788492	TRUE	Both	373	14333
DE_668.5	Lichen simplex chronicus	Dermatological	0.121257	0.916292	0.305448	0.197	-0.081	0.692	1.35723	0.922194	1.99771	0.132654	TRUE	Both	114	14592
GI_510.8	Barrett's esophagus	Gastrointestinal	0.123011	0.910054	0.239078	0.155	-0.065	0.543	1.27008	0.937067	1.72116	0.10383	TRUE	Both	183	14523
SO_386	Visual disturbances	Sense organs	0.124503	0.904822	0.121869	0.079	-0.034	0.277	1.12961	0.966572	1.31917	0.0529269	TRUE	Both	830	13424
DE_662	Rosacea	Dermatological	0.127851	0.893295	0.21302	0.14	-0.061	0.487	1.23741	0.940823	1.62743	0.0925132	TRUE	Both	238	14336
SS_809.3	Pain in limb	Symptoms	0.128293	0.891795	-0.0716902	0.047	-0.164	0.021	0.930819	0.848742	1.02122	-0.0311347	TRUE	Both	4363	10343
NS_346.6	Cerebral edema	Neurological	0.129011	0.889373	0.526335	0.347	-0.153	1.206	1.69272	0.85813	3.3401	0.228584	TRUE	Both	36	14670
NS_334.23	Facial weakness	Neurological	0.129374	0.888152	-0.409825	0.27	-0.939	0.12	0.663766	0.391019	1.1275	-0.177985	TRUE	Both	68	14638
GI_528	Nausea and vomiting	Gastrointestinal	0.129523	0.887654	0.0837852	0.055	-0.025	0.192	1.0874	0.97531	1.21167	0.0363874	TRUE	Both	2193	12513
DE_668.4	Dermatitis due to substances taken internally	Dermatological	0.130045	0.885905	0.301963	0.199	-0.089	0.693	1.35251	0.914846	1.99971	0.131141	TRUE	Both	110	14596
GU_588.2	Abnormal results of function study of kidney	Genitourinary	0.131086	0.882443	0.310943	0.206	-0.093	0.715	1.36471	0.911194	2.04419	0.135041	TRUE	Both	103	14603
CM_771	Congenital malformations of integument	Congenital	0.131227	0.881976	0.214144	0.142	-0.064	0.492	1.2388	0.938005	1.63558	0.0930017	TRUE	Both	220	14486
EM_244	Disorders of lipoprotein metabolism and other lipidemias	Endocrine/Metab	0.132754	0.876952	0.247975	0.165	-0.075	0.571	1.28143	0.927743	1.77004	0.107694	TRUE	Both	166	14329
RE_468.8	Bronchopneumonia	Respiratory	0.133122	0.875751	0.546659	0.364	-0.167	1.26	1.72747	0.8462	3.52542	0.237411	TRUE	Both	32	14674
MB_290	Reaction to severe stress, and adjustment disorders	Mental	0.133235	0.875382	-0.104409	0.07	-0.241	0.032	0.900856	0.785842	1.03252	-0.0453445	TRUE	Both	1245	13185
NS_355	Coma and other alteration of consciousness	Neurological	0.133812	0.873505	-0.160769	0.107	-0.371	0.049	0.851489	0.690044	1.05022	-0.0698211	TRUE	Both	459	14245
PP_904.11	Threatened abortion	Pregnancy	0.135183	0.869077	-0.322623	0.216	-0.746	0.101	0.724247	0.47426	1.10628	-0.140113	TRUE	Female	113	9163
PP_904.1	Hemorrhage in early pregnancy	Pregnancy	0.136143	0.866004	-0.263346	0.177	-0.61	0.083	0.768476	0.543351	1.08654	-0.11437	TRUE	Female	172	9104
MS_734.6	Temporomandibular joint disorders	Muscloskeletal	0.136918	0.863539	0.1929	0.13	-0.061	0.447	1.21276	0.940823	1.56361	0.0837754	TRUE	Both	274	14432
MB_288.41	Agoraphobia	Mental	0.137199	0.862649	0.401248	0.27	-0.128	0.93	1.49369	0.879853	2.53451	0.17426	TRUE	Both	59	14647
CV_418.1	Abnormal electrocardiogram [ECG] [EKG]	Cardiovascular	0.137645	0.86124	0.108931	0.073	-0.035	0.253	1.11509	0.965605	1.28788	0.0473081	TRUE	Both	1002	13704
ID_052.32	Herpes zoster	Infections	0.137947	0.860287	0.161041	0.109	-0.052	0.374	1.17473	0.949329	1.45354	0.0699393	TRUE	Both	397	14309
SO_375.6	Ocular hypertension	Sense organs	0.13798	0.860185	0.26272	0.177	-0.084	0.61	1.30046	0.919431	1.84043	0.114098	TRUE	Both	140	14566
NS_329.41	Attention and concentration deficit	Neurological	0.138101	0.859802	-0.414419	0.279	-0.962	0.133	0.660724	0.382128	1.14225	-0.17998	TRUE	Both	65	14641
RE_462.1	Acute sinusitis	Respiratory	0.140583	0.852067	-0.0905585	0.061	-0.211	0.03	0.913421	0.809774	1.03045	-0.039329	TRUE	Both	1642	13064
NS_347	Other disorders of the brain and CNS	Neurological	0.140747	0.851562	0.273557	0.186	-0.09	0.638	1.31463	0.913931	1.89269	0.118804	TRUE	Both	129	14444
DE_660.12	Dermatophytosis	Dermatological	0.142391	0.846518	0.0974583	0.066	-0.033	0.228	1.10237	0.967539	1.25609	0.0423256	TRUE	Both	1259	13447
GI_509.1	Glossitis	Gastrointestinal	0.142551	0.846028	0.383565	0.262	-0.129	0.896	1.46751	0.878974	2.44978	0.16658	TRUE	Both	63	14643
BI_168.4	Abnormal coagulation profile	Blood/Immune	0.144231	0.840943	0.243385	0.167	-0.083	0.57	1.27556	0.920351	1.76827	0.105701	TRUE	Both	167	14539
CA_139.53	Lipoma of skin subcutaneous tissue	Neoplasms	0.144908	0.838906	0.214678	0.147	-0.074	0.503	1.23946	0.928672	1.65367	0.0932335	TRUE	Both	206	14500
SO_376.2	Vitreous opacities	Sense organs	0.1483	0.828858	-0.180271	0.125	-0.425	0.064	0.835044	0.65377	1.06609	-0.0782907	TRUE	Both	318	14388
GI_557.8	Hemorrhage of rectum and anus	Gastrointestinal	0.149345	0.825809	0.126979	0.088	-0.046	0.3	1.13539	0.955042	1.34986	0.0551461	TRUE	Both	632	14074
SS_840	Allergy	Symptoms	0.15006	0.823735	-0.0676576	0.047	-0.16	0.024	0.93458	0.852144	1.02429	-0.0293833	TRUE	Both	3309	11270
GI_529.1	Diarrhea	Gastrointestinal	0.150139	0.823507	0.0854653	0.059	-0.031	0.202	1.08922	0.969476	1.22385	0.0371171	TRUE	Both	1719	12987
ID_020	Borrelia	Infections	0.150165	0.823432	0.3055	0.212	-0.111	0.722	1.3573	0.894939	2.05855	0.132677	TRUE	Both	97	14609
BI_160.2	Megaloblastic anemia	Blood/Immune	0.152356	0.817141	0.22086	0.154	-0.082	0.523	1.24715	0.921272	1.68708	0.0959184	TRUE	Both	185	14521
MS_714.1	Kyphosis	Muscloskeletal	0.153748	0.81319	0.336397	0.236	-0.126	0.799	1.39989	0.881615	2.22332	0.146095	TRUE	Both	77	14629
MS_728.3	Costochondritis [Tietze's disease]	Muscloskeletal	0.15525	0.808968	-0.222644	0.157	-0.53	0.084	0.8004	0.588605	1.08763	-0.096693	TRUE	Both	201	14505
NS_325.1	Abnormality of gait	Neurological	0.156335	0.805943	0.190827	0.135	-0.073	0.455	1.21025	0.929601	1.57617	0.0828753	TRUE	Both	265	14441
DE_660.123	Dermatophytosis of foot [Athelet's foot]	Dermatological	0.156664	0.805032	0.158998	0.112	-0.061	0.379	1.17234	0.940823	1.46082	0.0690518	TRUE	Both	382	14324
MS_745.6	Fracture of bones in thorax	Muscloskeletal	0.156942	0.80426	0.148719	0.105	-0.057	0.355	1.16035	0.944594	1.42618	0.0645881	TRUE	Both	431	14275
MB_286	Mood [affective] disorders	Mental	0.15752	0.802665	-0.065401	0.046	-0.156	0.025	0.936692	0.855559	1.02532	-0.0284033	TRUE	Both	3717	10558
NS_336.5	Mononeuritis of lower limb	Neurological	0.157569	0.80253	0.154983	0.11	-0.06	0.37	1.16764	0.941765	1.44773	0.0673082	TRUE	Both	397	14309
GI_529.5	Constipation	Gastrointestinal	0.157741	0.802055	0.0858736	0.061	-0.033	0.205	1.08967	0.967539	1.22753	0.0372944	TRUE	Both	1627	13079
MS_741.1	Sprains and strains of shoulder and upper arm	Muscloskeletal	0.158167	0.800883	0.127632	0.09	-0.05	0.305	1.13613	0.951229	1.35663	0.0554297	TRUE	Both	610	14096
CM_764	Congenital malformations of circulatory system (other than heart)	Congenital	0.158828	0.799072	0.440051	0.312	-0.172	1.052	1.55279	0.841979	2.86337	0.191112	TRUE	Both	43	14640
NS_351	Disturbances of skin sensation	Neurological	0.160166	0.795431	-0.0996518	0.071	-0.239	0.039	0.905153	0.787415	1.03977	-0.0432782	TRUE	Both	1187	12933
DE_679	Skin symptoms	Dermatological	0.160278	0.795127	0.0776	0.055	-0.031	0.186	1.08069	0.969476	1.20442	0.0337012	TRUE	Both	2159	12467
NS_330	Epilepsy, recurrent seizures, convulsions	Neurological	0.161036	0.793078	0.12759	0.091	-0.051	0.306	1.13609	0.950279	1.35798	0.0554116	TRUE	Both	576	14115
MS_717.3	Occipital neuralgia*	Muscloskeletal	0.161712	0.791257	0.439825	0.314	-0.176	1.056	1.55244	0.838618	2.87485	0.191014	TRUE	Both	43	14663
SS_848	Nonspecific abnormal findings of other body structures	Symptoms	0.162732	0.788526	0.21668	0.155	-0.088	0.521	1.24195	0.915761	1.68371	0.0941031	TRUE	Both	190	14281
SO_387	Disorders of refraction and accommodation	Sense organs	0.163243	0.787166	-0.0823405	0.059	-0.198	0.033	0.920958	0.82037	1.03355	-0.03576	TRUE	Both	1845	12732
RE_470	Acute bronchiolitis	Respiratory	0.164545	0.783715	0.477927	0.344	-0.196	1.152	1.61273	0.822012	3.16452	0.207561	TRUE	Both	36	14670
MS_713	Symptoms related to joints	Muscloskeletal	0.168743	0.772773	-0.0604457	0.044	-0.147	0.026	0.941345	0.863294	1.02634	-0.0262512	TRUE	Both	6023	8654
RE_499.4	Throat pain	Respiratory	0.16922	0.771549	-0.207514	0.151	-0.503	0.088	0.812602	0.604714	1.09199	-0.0901221	TRUE	Both	220	14486
RE_494.1	Dysphonia	Respiratory	0.169801	0.770059	0.170546	0.124	-0.073	0.414	1.18595	0.929601	1.51286	0.0740671	TRUE	Both	297	14409
SO_392.1	Otalgia [ear pain]	Sense organs	0.170099	0.769298	0.119523	0.087	-0.051	0.29	1.12696	0.950279	1.33643	0.0519083	TRUE	Both	666	14040
GU_594.5	Oliguria and anuria	Genitourinary	0.170847	0.767393	0.491123	0.359	-0.212	1.194	1.63415	0.808965	3.30026	0.213292	TRUE	Both	34	14672
CV_413.4	Pulmonary valve disorders	Cardiovascular	0.172066	0.764305	0.331982	0.243	-0.144	0.808	1.39373	0.865888	2.24342	0.144178	TRUE	Both	72	14634
DE_666	Urticaria	Dermatological	0.17435	0.758577	0.183197	0.135	-0.081	0.448	1.20105	0.922194	1.56518	0.0795613	TRUE	Both	256	14259
GU_594.1	Retention of urine	Genitourinary	0.175715	0.755192	0.130871	0.097	-0.059	0.32	1.13982	0.942707	1.37713	0.0568364	TRUE	Both	533	14173
CV_416.11	Supraventricular tachycardia	Cardiovascular	0.177481	0.750847	0.198754	0.147	-0.09	0.488	1.21988	0.913931	1.62905	0.0863176	TRUE	Both	209	14497
MS_741	Sprains and strains	Muscloskeletal	0.17761	0.750534	-0.0707937	0.053	-0.174	0.032	0.931654	0.840297	1.03252	-0.0307453	TRUE	Both	2589	11943
DE_660.1	Fungal infection of the skin	Dermatological	0.177928	0.749756	0.0849488	0.063	-0.039	0.209	1.08866	0.961751	1.23244	0.0368928	TRUE	Both	1436	13270
MS_716.3	Spinal disc displacement (herniation)	Muscloskeletal	0.178546	0.748251	0.104261	0.078	-0.048	0.256	1.10989	0.953134	1.29175	0.04528	TRUE	Both	848	13858
PP_909	Diabetes mellitus or abnormal glucose in pregnancy, childbirth, and the puerperium	Pregnancy	0.181865	0.74025	-0.250763	0.188	-0.619	0.117	0.778207	0.538483	1.12412	-0.108905	TRUE	Female	145	9131
GU_625	Pain and other symptoms associated with female genital organs	Genitourinary	0.182474	0.738798	-0.132146	0.099	-0.326	0.062	0.876213	0.721805	1.06396	-0.0573902	TRUE	Female	608	8256
BI_179	Immunodeficiencies	Blood/Immune	0.182642	0.738399	0.235442	0.177	-0.111	0.582	1.26547	0.894939	1.78961	0.102251	TRUE	Both	146	14550
RE_463.4	Nasal congestion*	Respiratory	0.185103	0.732586	-0.176124	0.133	-0.437	0.084	0.838514	0.645971	1.08763	-0.0764896	TRUE	Both	282	14424
CV_418	Abnormal results of cardiovascular function studies	Cardiovascular	0.185171	0.732426	0.0920043	0.069	-0.044	0.228	1.09637	0.956954	1.25609	0.039957	TRUE	Both	1153	13435
GU_596.5	Neuromuscular dysfunction of bladder	Genitourinary	0.185704	0.731178	0.211027	0.159	-0.102	0.524	1.23495	0.90303	1.68877	0.091648	TRUE	Both	176	14530
GU_602.1	Benign prostatic hyperplasia	Genitourinary	0.186003	0.73048	0.114912	0.087	-0.055	0.285	1.12177	0.946485	1.32976	0.0499056	TRUE	Male	878	4552
SO_374.51	Age-related macular degeneration	Sense organs	0.186898	0.728395	0.245733	0.186	-0.119	0.611	1.27856	0.887808	1.84227	0.106721	TRUE	Both	127	14579
MS_740	Dislocation	Muscloskeletal	0.187695	0.726547	0.154426	0.117	-0.075	0.384	1.16699	0.927743	1.46815	0.0670665	TRUE	Both	336	14365
SS_809.21	Chronic pain syndrome	Symptoms	0.189036	0.723456	0.143841	0.11	-0.071	0.358	1.1547	0.931462	1.43047	0.0624694	TRUE	Both	420	14286
DE_688	Granulomatous disorder of the skin	Dermatological	0.189064	0.72339	0.214703	0.163	-0.106	0.535	1.23949	0.899425	1.70745	0.0932445	TRUE	Both	165	14518
SO_362	Other disorders of the eyelids	Sense organs	0.191285	0.71832	-0.159671	0.122	-0.399	0.08	0.852424	0.670991	1.08329	-0.0693444	TRUE	Both	341	14295
CV_436.5	Cerebral atherosclerosis	Cardiovascular	0.191954	0.716803	-0.414554	0.318	-1.037	0.208	0.660635	0.354517	1.23121	-0.180039	TRUE	Both	49	14657
RE_467	Laryngitis and tracheitis	Respiratory	0.195023	0.709914	0.176678	0.136	-0.091	0.444	1.19325	0.913018	1.55893	0.0767302	TRUE	Both	248	14458
NS_355.1	Coma	Neurological	0.19565	0.708521	-0.354202	0.274	-0.891	0.182	0.701733	0.410245	1.19961	-0.153828	TRUE	Both	65	14641
DE_666.2	Idiopathic urticaria	Dermatological	0.195756	0.708285	0.441741	0.341	-0.227	1.111	1.55541	0.796921	3.03739	0.191846	TRUE	Both	36	14670
RE_494	Voice disturbance	Respiratory	0.195936	0.707885	0.151305	0.117	-0.078	0.381	1.16335	0.924964	1.46375	0.0657108	TRUE	Both	344	14300
EM_204.4	Hyperglycemia	Endocrine/Metab	0.200303	0.698312	0.0893111	0.07	-0.047	0.226	1.09342	0.954087	1.25358	0.0387873	TRUE	Both	1089	13617
GU_592	Cystitis and urethritis	Genitourinary	0.20214	0.694348	-0.115079	0.09	-0.292	0.062	0.891296	0.746769	1.06396	-0.0499781	TRUE	Both	642	14064
GE_972.1	Hereditary neuropathy	Genetic	0.205365	0.687474	0.126434	0.1	-0.069	0.322	1.13477	0.933327	1.37988	0.0549097	TRUE	Both	501	14205
CV_438.2	Aneurysm of iliac or artery of lower extremity	Cardiovascular	0.206378	0.685337	0.477293	0.378	-0.263	1.218	1.61171	0.768742	3.38042	0.207286	TRUE	Both	30	14676
CV_438.1	Aortic aneurysm and ectasia	Cardiovascular	0.206624	0.684819	0.173377	0.137	-0.096	0.442	1.18931	0.908464	1.55582	0.0752967	TRUE	Both	245	14461
MS_745.11	Fracture of femur	Muscloskeletal	0.208445	0.681009	0.238926	0.19	-0.133	0.611	1.26988	0.875465	1.84227	0.103764	TRUE	Both	121	14585
MS_722.1	Plantar fascial fibromatosis [Plantar fasciitis]	Muscloskeletal	0.208713	0.680451	-0.114416	0.091	-0.293	0.064	0.891887	0.746022	1.06609	-0.0496903	TRUE	Both	634	14072
CV_401.2	Hypertensive heart disease	Cardiovascular	0.208849	0.680169	0.132498	0.105	-0.074	0.339	1.14168	0.928672	1.40354	0.0575433	TRUE	Both	457	14249
DE_680	Epidermal thickening	Dermatological	0.212045	0.673572	0.110098	0.088	-0.063	0.283	1.11639	0.938943	1.32711	0.0478151	TRUE	Both	664	14017
GU_629.1	Female infertility associated with anovulation	Genitourinary	0.214204	0.669171	0.497218	0.4	-0.287	1.282	1.64414	0.750512	3.60384	0.215939	TRUE	Female	27	9249
MS_722	Fasciopathy	Muscloskeletal	0.214771	0.668024	-0.106677	0.086	-0.275	0.062	0.898816	0.759572	1.06396	-0.0463291	TRUE	Both	720	13968
MB_280.51	Stimulant abuse or dependance	Mental	0.217644	0.662253	0.125433	0.102	-0.074	0.325	1.13364	0.928672	1.38403	0.0544749	TRUE	Both	481	14225
RE_460.1	Acute upper respiratory infection	Respiratory	0.221763	0.654112	-0.0593867	0.049	-0.155	0.036	0.942342	0.856415	1.03666	-0.0257913	TRUE	Both	3480	11226
SS_840.6	Drug and medical agent allergy	Symptoms	0.222072	0.653505	0.0977368	0.08	-0.059	0.255	1.10267	0.942707	1.29046	0.0424466	TRUE	Both	808	13898
MB_308.3	Hallucinations	Mental	0.222149	0.653355	-0.235258	0.193	-0.613	0.142	0.790367	0.541723	1.15258	-0.102171	TRUE	Both	132	14574
CV_448	Peripheral vascular disease	Cardiovascular	0.222562	0.65255	0.110954	0.091	-0.067	0.289	1.11734	0.935195	1.33509	0.0481868	TRUE	Both	604	14085
SO_360	Inflammation of eyelids	Sense organs	0.224265	0.649239	-0.10256	0.084	-0.268	0.063	0.902524	0.764908	1.06503	-0.0445412	TRUE	Both	742	13946
MS_745.1	Fracture of lower limb	Muscloskeletal	0.224605	0.648581	0.114515	0.094	-0.07	0.299	1.12133	0.932394	1.34851	0.0497334	TRUE	Both	546	14160
EM_200.4	Thyroiditis	Endocrine/Metab	0.225436	0.646977	-0.191821	0.158	-0.502	0.118	0.825455	0.605319	1.12524	-0.0833068	TRUE	Both	196	14510
EM_239	Hyperlipidemia	Endocrine/Metab	0.227301	0.643399	0.0540194	0.045	-0.034	0.142	1.05551	0.966572	1.15258	0.0234603	TRUE	Both	5123	8707
MS_701	Osteomyelitis, periostitis, and other infections involving bone	Muscloskeletal	0.227325	0.643352	0.182817	0.151	-0.114	0.48	1.20059	0.892258	1.61607	0.0793964	TRUE	Both	201	14499
GU_594.4	Frequency of urination and polyuria	Genitourinary	0.227447	0.643119	-0.0810187	0.067	-0.213	0.051	0.922176	0.808156	1.05232	-0.035186	TRUE	Both	1287	13419
ID_050	Enterovirus	Infections	0.227453	0.643108	0.367775	0.305	-0.229	0.965	1.44452	0.795329	2.62479	0.159723	TRUE	Both	46	14660
MS_705.12	Rheumatoid arthritis with rheumatoid factor*	Muscloskeletal	0.22771	0.642618	0.282473	0.234	-0.176	0.741	1.32641	0.838618	2.09803	0.122677	TRUE	Both	78	14628
MS_701.1	Osteomyelitis	Muscloskeletal	0.228549	0.64102	0.182343	0.151	-0.114	0.479	1.20003	0.892258	1.61446	0.0791905	TRUE	Both	201	14505
RE_471.2	Deviated nasal septum	Respiratory	0.22895	0.64026	0.136221	0.113	-0.086	0.358	1.14593	0.917594	1.43047	0.0591598	TRUE	Both	361	14345
NS_333.2	Insomnia	Neurological	0.22969	0.638857	-0.0732564	0.061	-0.193	0.046	0.929363	0.824482	1.04707	-0.0318148	TRUE	Both	1580	13126
SO_375.1	Glaucoma	Sense organs	0.232275	0.633998	0.126481	0.106	-0.081	0.334	1.13483	0.922194	1.39654	0.0549298	TRUE	Both	423	14283
CM_763	Congenital anomalies of the heart	Congenital	0.232425	0.633717	0.169982	0.142	-0.109	0.449	1.18528	0.89673	1.56674	0.0738221	TRUE	Both	221	14472
MS_730	Other disorders and symptoms of the musculoskeletal system	Muscloskeletal	0.236887	0.625459	-0.119005	0.101	-0.316	0.078	0.887804	0.729059	1.08112	-0.0516831	TRUE	Both	527	13912
MS_727.5	Cyst of bone	Muscloskeletal	0.237353	0.624604	0.334488	0.283	-0.22	0.889	1.39722	0.802519	2.4327	0.145266	TRUE	Both	53	14653
SO_375	Abnormal intraocular pressure	Sense organs	0.239688	0.620354	0.0941973	0.08	-0.063	0.251	1.09878	0.938943	1.28531	0.0409094	TRUE	Both	809	13767
NS_355.2	Alteration of consciousness	Neurological	0.242571	0.615161	-0.132382	0.113	-0.354	0.09	0.876006	0.701875	1.09417	-0.0574928	TRUE	Both	407	14299
GU_582.3	Renal dialysis	Genitourinary	0.244632	0.611487	0.25936	0.223	-0.178	0.696	1.2961	0.836942	2.00571	0.112638	TRUE	Both	90	14616
BI_170	Decreased white blood cell count	Blood/Immune	0.245821	0.609381	0.173109	0.149	-0.119	0.465	1.189	0.887808	1.59201	0.0751804	TRUE	Both	202	14422
CV_443.1	Stricture of artery [Arterial stenosis]	Cardiovascular	0.247651	0.606161	0.281463	0.243	-0.196	0.759	1.32507	0.822012	2.13614	0.122238	TRUE	Both	73	14633
CA_147	Benign neoplasm of kidney and urinary organs	Neoplasms	0.249659	0.602652	0.491705	0.427	-0.345	1.329	1.6351	0.70822	3.77726	0.213545	TRUE	Both	23	14683
CV_436	Atherosclerosis [ASCVD]	Cardiovascular	0.252455	0.597816	0.0682966	0.06	-0.049	0.185	1.07068	0.952181	1.20322	0.0296608	TRUE	Both	1726	12957
MS_714.31	Idiopathic scoliosis	Muscloskeletal	0.253457	0.596095	-0.173779	0.152	-0.472	0.124	0.840482	0.623754	1.13202	-0.0754714	TRUE	Both	210	14496
MS_714.3	Scoliosis	Muscloskeletal	0.253954	0.595245	-0.141546	0.124	-0.385	0.102	0.868015	0.680451	1.10738	-0.0614727	TRUE	Both	319	14387
GU_594.3	Urinary incontinence and enuresis	Genitourinary	0.255699	0.592271	0.082191	0.072	-0.06	0.224	1.08566	0.941765	1.25107	0.0356951	TRUE	Both	1058	13648
GU_593	Hematuria	Genitourinary	0.257021	0.590031	0.0914195	0.081	-0.067	0.25	1.09573	0.935195	1.28403	0.039703	TRUE	Both	792	13555
GU_585.1	Renal colic	Genitourinary	0.258253	0.587954	0.232588	0.206	-0.171	0.636	1.26186	0.842822	1.88891	0.101012	TRUE	Both	104	14602
GE_972	Genetic neuromuscular disease	Genetic	0.259079	0.586568	0.107676	0.095	-0.079	0.295	1.11369	0.92404	1.34313	0.0467629	TRUE	Both	553	14153
BI_177.4	Lymphedema	Blood/Immune	0.25923	0.586315	0.215742	0.191	-0.159	0.591	1.24078	0.852996	1.80579	0.0936955	TRUE	Both	119	14587
SO_387.3	Astigmatism	Sense organs	0.25945	0.585946	-0.0894191	0.079	-0.245	0.066	0.914462	0.782705	1.06823	-0.0388342	TRUE	Both	893	13813
GI_522.92	Atrophic gastritis	Gastrointestinal	0.259814	0.585338	0.157918	0.14	-0.117	0.433	1.17107	0.889585	1.54188	0.068583	TRUE	Both	231	14475
CV_400.2	Rheumatic heart disease	Cardiovascular	0.260099	0.584862	0.156644	0.139	-0.116	0.429	1.16958	0.890475	1.53572	0.0680296	TRUE	Both	240	14466
PP_914	Anemia in pregnancy	Pregnancy	0.260293	0.584537	0.277298	0.246	-0.206	0.76	1.31956	0.813833	2.13828	0.120429	TRUE	Female	78	9198
BI_179.9	Immunodeficiency NOS	Blood/Immune	0.260906	0.583516	0.255365	0.227	-0.19	0.701	1.29093	0.826959	2.01577	0.110904	TRUE	Both	88	14618
EM_230.3	Anorexia	Endocrine/Metab	0.261075	0.583235	0.203732	0.181	-0.152	0.559	1.22597	0.858988	1.74892	0.0884797	TRUE	Both	136	14570
CV_416.5	Premature depolarization [Premature beats]	Cardiovascular	0.261156	0.5831	-0.134034	0.119	-0.368	0.1	0.874561	0.692117	1.10517	-0.0582101	TRUE	Both	352	14354
MS_713.32	Pain in elbow	Muscloskeletal	0.261229	0.582979	-0.0963419	0.086	-0.264	0.072	0.908153	0.767974	1.07466	-0.0418408	TRUE	Both	740	13966
GU_603.1	Hydrocele	Genitourinary	0.261636	0.582302	0.285661	0.254	-0.213	0.784	1.33064	0.808156	2.19022	0.124061	TRUE	Male	68	5362
MS_741.11	Acromioclavicular (joint) (ligament) sprain	Muscloskeletal	0.262244	0.581295	-0.550502	0.491	-1.513	0.412	0.57666	0.220248	1.50983	-0.23908	TRUE	Both	22	14684
MS_718.4	Low back pain	Muscloskeletal	0.262652	0.58062	-0.0535144	0.048	-0.147	0.04	0.947892	0.863294	1.04081	-0.023241	TRUE	Both	3385	11321
SO_380.2	Disorders of optic disc	Sense organs	0.264912	0.576899	0.260449	0.234	-0.197	0.718	1.29751	0.821191	2.05033	0.113111	TRUE	Both	79	14627
SS_829.2	Abnormal level of blood mineral*	Symptoms	0.265459	0.576002	0.345582	0.31	-0.263	0.954	1.41281	0.768742	2.59607	0.150085	TRUE	Both	44	14662
SS_812.2	Angioneurotic edema	Symptoms	0.266372	0.574511	0.205322	0.185	-0.157	0.567	1.22792	0.854704	1.76297	0.0891704	TRUE	Both	130	14576
SO_390.1	Otitis externa	Sense organs	0.266648	0.574062	0.112276	0.101	-0.086	0.31	1.11882	0.917594	1.36343	0.048761	TRUE	Both	482	14224
NS_334.21	Bell's palsy	Neurological	0.267015	0.573465	0.228129	0.206	-0.175	0.631	1.25625	0.839457	1.87949	0.099075	TRUE	Both	103	14603
SO_396	Hearing impairment	Sense organs	0.268911	0.570391	0.0732578	0.066	-0.057	0.203	1.07601	0.944594	1.22507	0.0318155	TRUE	Both	1295	13220
RE_471.3	Hypertrophy of nasal turbinates	Respiratory	0.269877	0.568834	0.172228	0.156	-0.134	0.478	1.18795	0.87459	1.61285	0.0747976	TRUE	Both	182	14524
NS_350.5	Repeated falls*	Neurological	0.270258	0.568222	-0.243662	0.221	-0.677	0.19	0.783753	0.508139	1.20925	-0.105821	TRUE	Both	107	14599
NS_324.34	Tremor	Neurological	0.274167	0.561985	0.146903	0.134	-0.116	0.41	1.15824	0.890475	1.50682	0.0637993	TRUE	Both	257	14449
GI_500.4	Disturbances in tooth eruption	Gastrointestinal	0.275673	0.559605	-0.269525	0.247	-0.754	0.215	0.763742	0.470481	1.23986	-0.117053	TRUE	Both	96	14610
CV_446	Hypotension	Cardiovascular	0.27628	0.55865	0.12669	0.116	-0.101	0.355	1.13506	0.903933	1.42618	0.0550206	TRUE	Both	382	14005
GI_520.11	Inguinal hernia	Gastrointestinal	0.277036	0.557463	0.131283	0.121	-0.105	0.368	1.14029	0.900325	1.44484	0.0570154	TRUE	Both	331	14375
MS_723	Enthesopathy/Enthesitis/Tendinopathy	Muscloskeletal	0.277404	0.556887	-0.0654968	0.06	-0.184	0.053	0.936602	0.831936	1.05443	-0.0284449	TRUE	Both	1892	12295
GU_614.54	Abscess or ulceration of vulva	Genitourinary	0.278492	0.555187	0.264684	0.244	-0.214	0.743	1.30302	0.807348	2.10223	0.114951	TRUE	Female	73	9203
MS_716	Intervertebral disc disorder	Muscloskeletal	0.280077	0.552723	0.0623798	0.058	-0.051	0.176	1.06437	0.950279	1.19244	0.0270912	TRUE	Both	1796	12837
DE_660.122	Dermatophytosis of nail	Dermatological	0.281171	0.551029	0.088231	0.082	-0.072	0.249	1.09224	0.930531	1.28274	0.0383183	TRUE	Both	762	13944
ID_052.1	Herpes simplex	Infections	0.282656	0.548742	0.103419	0.096	-0.085	0.292	1.10896	0.918512	1.3391	0.0449142	TRUE	Both	514	14192
SO_391.1	Otitis media	Sense organs	0.283394	0.54761	0.0845574	0.079	-0.07	0.239	1.08824	0.932394	1.26998	0.0367228	TRUE	Both	884	13822
CV_444.11	Varicose veins of lower extremities	Cardiovascular	0.283735	0.547087	0.104653	0.098	-0.087	0.296	1.11032	0.916677	1.34447	0.04545	TRUE	Both	495	14211
CV_416.7	Sinoatrial node dysfunction	Cardiovascular	0.285438	0.544489	0.207868	0.195	-0.174	0.589	1.23105	0.840297	1.80219	0.0902761	TRUE	Both	116	14590
CV_424.2	Systolic heart failure	Cardiovascular	0.286485	0.542899	0.144385	0.135	-0.121	0.41	1.15533	0.886034	1.50682	0.0627055	TRUE	Both	257	14449
MS_710	Acquired deformities of limbs	Muscloskeletal	0.289212	0.538784	-0.0957599	0.09	-0.273	0.081	0.908682	0.761093	1.08437	-0.041588	TRUE	Both	638	14046
MS_724.51	Calcaneal spur	Muscloskeletal	0.289256	0.538718	0.151249	0.143	-0.128	0.431	1.16329	0.879853	1.5388	0.0656866	TRUE	Both	224	14482
DE_684.1	Alopecia	Dermatological	0.289391	0.538515	0.116948	0.11	-0.099	0.333	1.12406	0.905743	1.39515	0.0507898	TRUE	Both	388	14318
MB_308.1	Delirium	Mental	0.292112	0.534451	0.232465	0.221	-0.2	0.665	1.26171	0.818731	1.94449	0.100958	TRUE	Both	95	14611
GI_513.4	Gastrojejunal ulcer	Gastrointestinal	0.294053	0.531574	-0.438896	0.418	-1.259	0.381	0.644748	0.283938	1.46375	-0.19061	TRUE	Both	28	14678
PP_901	Abnormal products of conception	Pregnancy	0.295093	0.530041	-0.210448	0.201	-0.604	0.184	0.810221	0.546621	1.20202	-0.0913965	TRUE	Female	126	9141
NS_333.1	Sleep apnea	Neurological	0.295945	0.528789	-0.0557413	0.053	-0.16	0.049	0.945784	0.852144	1.05022	-0.0242082	TRUE	Both	2158	12548
GI_528.2	Vomiting	Gastrointestinal	0.297174	0.526989	0.0653862	0.063	-0.058	0.188	1.06757	0.94365	1.20683	0.0283969	TRUE	Both	1530	13176
MS_709.2	Acquired deformities of toe	Muscloskeletal	0.300241	0.52253	-0.0890739	0.086	-0.258	0.079	0.914778	0.772595	1.0822	-0.0386843	TRUE	Both	717	13989
MB_286.4	Dysthymic disorder	Mental	0.300919	0.52155	0.0846601	0.082	-0.076	0.245	1.08835	0.926816	1.27762	0.0367674	TRUE	Both	786	13920
GU_614.52	Vaginitis and vulvovaginitis	Genitourinary	0.301292	0.521012	-0.0847269	0.082	-0.245	0.076	0.918763	0.782705	1.07896	-0.0367964	TRUE	Female	979	8297
GU_626.2	Dysmenorrhea	Genitourinary	0.306404	0.513705	-0.135819	0.133	-0.396	0.124	0.873001	0.673007	1.13202	-0.0589855	TRUE	Female	306	8970
SO_387.1	Hypermetropia	Sense organs	0.309026	0.510005	-0.10985	0.108	-0.321	0.102	0.895969	0.725423	1.10738	-0.0477072	TRUE	Both	434	14272
SO_369.1	Corneal scars and opacities	Sense organs	0.309725	0.509024	-0.207748	0.205	-0.609	0.193	0.812412	0.543894	1.21288	-0.0902238	TRUE	Both	115	14591
CV_400	Rheumatic fever and chronic rheumatic heart diseases	Cardiovascular	0.31072	0.507631	0.13602	0.134	-0.127	0.399	1.14571	0.880734	1.49033	0.0590729	TRUE	Both	259	14447
MS_713.37	Pain in knee	Muscloskeletal	0.310949	0.507311	-0.049665	0.049	-0.146	0.046	0.951548	0.864158	1.04707	-0.0215693	TRUE	Both	3057	11649
RE_468.4	Personal history of pneumonia (recurrent)	Respiratory	0.311107	0.50709	0.185543	0.183	-0.173	0.545	1.20387	0.841138	1.72461	0.0805802	TRUE	Both	135	14571
MB_280.5	Stimulant use disorders	Mental	0.312056	0.505768	0.100812	0.1	-0.095	0.296	1.10607	0.909373	1.34447	0.043782	TRUE	Both	506	14200
NS_351.3	Paresthesia of skin*	Neurological	0.317546	0.498193	-0.10163	0.102	-0.301	0.098	0.903364	0.740078	1.10296	-0.0441372	TRUE	Both	496	14210
PP_910	Obesity or excessive weight gain in pregnancy	Pregnancy	0.31824	0.497246	-0.230272	0.231	-0.682	0.222	0.794317	0.505605	1.24857	-0.100006	TRUE	Female	95	9181
GI_524	Functional intestinal disorder	Gastrointestinal	0.318391	0.497039	0.0849103	0.085	-0.082	0.252	1.08862	0.921272	1.2866	0.0368761	TRUE	Both	695	13978
GU_612.2	Breast conditions, congenital or relating to hormones	Genitourinary	0.319562	0.495445	-0.179231	0.18	-0.532	0.174	0.835913	0.587429	1.19006	-0.077839	TRUE	Female	152	9124
NS_333.8	Sleep disturbances	Neurological	0.321409	0.492942	-0.106341	0.107	-0.317	0.104	0.899118	0.728331	1.1096	-0.0461833	TRUE	Both	464	14242
RE_462.2	Chronic sinusitis	Respiratory	0.321987	0.492161	-0.0634641	0.064	-0.189	0.062	0.938508	0.827787	1.06396	-0.0275621	TRUE	Both	1418	13288
CV_410	Inflammation of the heart [Carditis]	Cardiovascular	0.323357	0.490317	0.158685	0.161	-0.156	0.474	1.17197	0.855559	1.60641	0.0689159	TRUE	Both	176	14530
EM_202.4	Other specified diabetes*	Endocrine/Metab	0.325803	0.487045	0.164473	0.167	-0.164	0.493	1.17877	0.848742	1.63722	0.0714296	TRUE	Both	161	14545
GU_581	Renal tubulo-interstitial diseases	Genitourinary	0.326012	0.486767	0.0894169	0.091	-0.089	0.268	1.09354	0.914846	1.30735	0.0388333	TRUE	Both	594	14077
MB_293	Eating disorders	Mental	0.326558	0.48604	0.214981	0.219	-0.215	0.644	1.23984	0.806541	1.90408	0.0933652	TRUE	Both	94	14587
EM_252.5	Disorders of carbohydrate metabolism	Endocrine/Metab	0.327378	0.484951	0.154164	0.157	-0.154	0.463	1.16668	0.857272	1.58883	0.0669527	TRUE	Both	184	14522
NS_333.5	Parasomnias	Neurological	0.327536	0.48474	-0.211399	0.216	-0.635	0.212	0.809451	0.529935	1.23615	-0.0918093	TRUE	Both	102	14604
SO_374.1	Retinal detachments and breaks	Sense organs	0.332009	0.478851	-0.148372	0.153	-0.448	0.151	0.86211	0.638905	1.163	-0.0644373	TRUE	Both	205	14501
GU_629	Female infertility	Genitourinary	0.337397	0.471858	0.191817	0.2	-0.2	0.584	1.21145	0.818731	1.7932	0.083305	TRUE	Female	115	9113
PP_903	Preterm labor (including history of)	Pregnancy	0.338042	0.471029	-0.217358	0.227	-0.662	0.227	0.804642	0.515819	1.25483	-0.0943975	TRUE	Female	100	9171
SO_380	Disorders of optic nerve and visual pathways	Sense organs	0.338516	0.47042	0.124062	0.13	-0.13	0.378	1.13209	0.878095	1.45936	0.0538794	TRUE	Both	270	14431
RE_466.2	Chronic tonsillitis and adenoiditis	Respiratory	0.343246	0.464395	-0.28042	0.296	-0.86	0.299	0.755467	0.423162	1.34851	-0.121785	TRUE	Both	57	14649
CV_416	Cardiac arrhythmia and conduction disorders	Cardiovascular	0.344695	0.462565	0.0570761	0.06	-0.061	0.175	1.05874	0.940823	1.19125	0.0247878	TRUE	Both	1694	12602
MS_724.5	Exostosis	Muscloskeletal	0.346391	0.460434	0.0991982	0.105	-0.107	0.306	1.10429	0.898526	1.35798	0.0430812	TRUE	Both	435	14271
MS_718.1	Radiculopathy	Muscloskeletal	0.350321	0.455534	-0.0561573	0.06	-0.174	0.062	0.94539	0.840297	1.06396	-0.0243888	TRUE	Both	1706	13000
MS_709.21	Hallux valgus (Bunion)	Muscloskeletal	0.352672	0.45263	-0.0982028	0.106	-0.305	0.109	0.906465	0.737123	1.11516	-0.0426489	TRUE	Both	453	14253
GU_596	Other disorders of bladder	Genitourinary	0.354129	0.450839	0.102586	0.111	-0.114	0.32	1.10803	0.892258	1.37713	0.0445523	TRUE	Both	391	14245
RE_499.3	Bronchospasm	Respiratory	0.354267	0.450669	0.142808	0.154	-0.159	0.445	1.15351	0.852996	1.56049	0.0620206	TRUE	Both	189	14517
CV_436.3	Atherosclerosis of aorta	Cardiovascular	0.355328	0.44937	0.148631	0.161	-0.167	0.464	1.16024	0.8462	1.59042	0.0645495	TRUE	Both	174	14532
ID_091	Gangrene	Infections	0.357479	0.44675	0.256484	0.279	-0.29	0.803	1.29238	0.748264	2.23223	0.11139	TRUE	Both	56	14634
EM_256.1	Hyperosmolality and/or hypernatremia	Endocrine/Metab	0.358612	0.445375	0.194814	0.212	-0.221	0.611	1.21508	0.801717	1.84227	0.0846065	TRUE	Both	101	14605
MS_721	Synoviopathy and bursopathy	Muscloskeletal	0.361019	0.44247	0.0530067	0.058	-0.061	0.167	1.05444	0.940823	1.18175	0.0230205	TRUE	Both	1887	12786
MS_723.51	Achilles tendinitis	Muscloskeletal	0.362311	0.440919	-0.132837	0.146	-0.419	0.153	0.875607	0.657704	1.16532	-0.0576905	TRUE	Both	227	14479
CV_424	Heart failure	Cardiovascular	0.36555	0.437053	0.0824794	0.091	-0.096	0.261	1.08598	0.908464	1.29823	0.0358203	TRUE	Both	641	13943
NS_352	Disturbances of sensation of smell and taste	Neurological	0.365669	0.436912	0.256737	0.284	-0.3	0.813	1.2927	0.740818	2.25466	0.111499	TRUE	Both	53	14628
SO_386.1	Amblyopia	Sense organs	0.365736	0.436832	-0.203204	0.225	-0.644	0.237	0.816112	0.525187	1.26744	-0.0882502	TRUE	Both	96	14610
RE_477	Inhalation lung injury	Respiratory	0.369951	0.431856	0.321597	0.359	-0.381	1.025	1.37933	0.683178	2.7871	0.139668	TRUE	Both	33	14660
DE_679.3	Flushing	Dermatological	0.372223	0.429197	0.138315	0.155	-0.165	0.442	1.14834	0.847894	1.55582	0.0600696	TRUE	Both	190	14516
MS_708.1	Osteoarthritis of more than one site	Muscloskeletal	0.375714	0.425142	0.0868903	0.098	-0.105	0.279	1.09078	0.900325	1.32181	0.037736	TRUE	Both	521	14185
RE_463.1	Chronic rhinitis	Respiratory	0.376373	0.424382	0.0777195	0.088	-0.094	0.25	1.08082	0.910283	1.28403	0.0337532	TRUE	Both	666	14040
MS_716.2	Degenerative disc disease	Muscloskeletal	0.378387	0.422064	0.0572481	0.065	-0.07	0.185	1.05892	0.932394	1.20322	0.0248626	TRUE	Both	1353	13353
GU_614.3	Pelvic inflammatory disease (PID)	Genitourinary	0.378528	0.421901	0.15996	0.182	-0.196	0.516	1.17346	0.822012	1.67531	0.0694698	TRUE	Female	143	9133
CV_413.12	Mitral valve prolapse*	Cardiovascular	0.378695	0.421711	0.197255	0.224	-0.242	0.636	1.21805	0.785056	1.88891	0.0856669	TRUE	Both	86	14620
GU_614.5	Inflammatory disease of cervix, vagina, and vulva	Genitourinary	0.379272	0.421049	-0.0630831	0.072	-0.204	0.078	0.938865	0.815462	1.08112	-0.0273967	TRUE	Female	1352	7924
MS_700.4	Inflammatory myopathy	Muscloskeletal	0.379676	0.420587	-0.237034	0.27	-0.766	0.292	0.788964	0.464869	1.3391	-0.102943	TRUE	Both	65	14641
SS_800.11	Pleurodynia*	Symptoms	0.379968	0.420253	-0.126251	0.144	-0.408	0.156	0.881394	0.664979	1.16883	-0.05483	TRUE	Both	232	14474
GI_507	Lesions of mouth	Gastrointestinal	0.381317	0.418714	0.121732	0.139	-0.151	0.394	1.12945	0.859848	1.4829	0.0528675	TRUE	Both	244	14337
SS_807.1	Chronic fatigue syndrome	Symptoms	0.383454	0.416286	0.116886	0.134	-0.146	0.38	1.12399	0.864158	1.46228	0.0507631	TRUE	Both	258	14448
NS_354	Dizziness and giddiness	Neurological	0.383779	0.415919	0.0654672	0.075	-0.082	0.213	1.06766	0.921272	1.23738	0.028432	TRUE	Both	1081	12639
MS_710.4	Acquired deformities of the ankle and foot	Muscloskeletal	0.384191	0.415452	-0.0868284	0.1	-0.282	0.109	0.916834	0.754274	1.11516	-0.0377091	TRUE	Both	510	14196
MS_745.61	Fracture of vertebrae	Muscloskeletal	0.385059	0.414473	0.129401	0.149	-0.163	0.421	1.13815	0.849591	1.52348	0.056198	TRUE	Both	209	14497
NS_331.64	Chronic migraine without aura	Neurological	0.385614	0.413847	0.145606	0.168	-0.183	0.475	1.15674	0.832768	1.60801	0.0632358	TRUE	Both	159	14547
SO_386.41	Scotoma	Sense organs	0.386085	0.413317	0.387173	0.447	-0.488	1.263	1.47281	0.613853	3.53601	0.168147	TRUE	Both	21	14685
MB_308	Symptoms related to mental disorders	Mental	0.386278	0.4131	-0.131373	0.152	-0.429	0.166	0.87689	0.65116	1.18057	-0.0570546	TRUE	Both	217	14489
PP_908.2	Pre-existing hypertension complicating pregnancy, childbirth and the puerperium	Pregnancy	0.386819	0.412492	0.246881	0.285	-0.312	0.806	1.28003	0.731982	2.23893	0.107219	TRUE	Female	55	9221
GU_581.31	Hydronephrosis	Genitourinary	0.387243	0.412017	0.119162	0.138	-0.151	0.389	1.12655	0.859848	1.4755	0.0517513	TRUE	Both	237	14469
NS_343	Disorders of autonomic nervous system	Neurological	0.38827	0.410867	0.144953	0.168	-0.184	0.474	1.15599	0.831936	1.60641	0.0629522	TRUE	Both	160	14535
NS_321	Encephalitis, myelitis and encephalomyelitis	Neurological	0.389918	0.409027	0.29502	0.343	-0.378	0.968	1.34315	0.685231	2.63267	0.128125	TRUE	Both	36	14664
RE_488.6	Wheezing	Respiratory	0.391475	0.407296	-0.0878448	0.103	-0.289	0.113	0.915903	0.749012	1.11963	-0.0381505	TRUE	Both	486	14220
MS_713.31	Pain in shoulder	Muscloskeletal	0.393049	0.405553	-0.0446016	0.052	-0.147	0.058	0.956378	0.863294	1.05971	-0.0193702	TRUE	Both	2570	12136
EM_236	Overweight and obesity	Endocrine/Metab	0.394317	0.404154	-0.0371313	0.044	-0.123	0.048	0.96355	0.884264	1.04917	-0.0161259	TRUE	Both	3981	10551
GU_612.7	Other signs and symptoms in breast	Genitourinary	0.39493	0.40348	0.115442	0.136	-0.151	0.381	1.12237	0.859848	1.46375	0.050136	TRUE	Female	254	9022
DE_680.3	Xerosis cutis*	Dermatological	0.39654	0.401713	0.132575	0.156	-0.174	0.439	1.14177	0.840297	1.55116	0.0575768	TRUE	Both	189	14517
EM_236.1	Obesity	Endocrine/Metab	0.398893	0.399143	-0.0369686	0.044	-0.123	0.049	0.963706	0.884264	1.05022	-0.0160553	TRUE	Both	3778	10928
CM_751	Congenital anomalies of eye	Congenital	0.399979	0.397963	-0.235082	0.279	-0.783	0.312	0.790506	0.457033	1.36615	-0.102095	TRUE	Both	63	14626
MS_742	Cartilage tear of knee	Muscloskeletal	0.401357	0.396469	0.107661	0.128	-0.144	0.359	1.11367	0.865888	1.4319	0.0467566	TRUE	Both	283	14228
MS_730.1	Segmental and somatic dysfunction	Muscloskeletal	0.402993	0.394702	-0.138333	0.165	-0.463	0.186	0.870808	0.629393	1.20442	-0.0600774	TRUE	Both	175	14531
MS_714.5	Spondylolysis	Muscloskeletal	0.404699	0.392868	0.256727	0.308	-0.347	0.861	1.29269	0.706805	2.36553	0.111495	TRUE	Both	45	14661
GU_616.3	Malposition of uterus	Genitourinary	0.405426	0.392089	0.28223	0.339	-0.383	0.947	1.32608	0.681813	2.57796	0.122571	TRUE	Female	38	9238
GU_594	Abnormality of urination	Genitourinary	0.408014	0.389325	-0.0409277	0.049	-0.138	0.056	0.959899	0.871099	1.0576	-0.0177747	TRUE	Both	2960	11730
PP_932.4	Decreased fetal movements, affecting management of mother	Pregnancy	0.408086	0.389248	-0.222461	0.269	-0.75	0.305	0.800546	0.472367	1.35663	-0.0966137	TRUE	Female	70	9206
GU_593.2	Microscopic hematuria	Genitourinary	0.408497	0.388811	0.099171	0.12	-0.136	0.334	1.10426	0.872843	1.39654	0.0430694	TRUE	Both	321	14385
CV_417.1	Palpitations	Cardiovascular	0.408715	0.388579	0.0537367	0.065	-0.074	0.181	1.05521	0.928672	1.19842	0.0233375	TRUE	Both	1281	13425
SO_374.5	Macular degeneration	Sense organs	0.412455	0.384624	0.104999	0.128	-0.146	0.356	1.11071	0.864158	1.42761	0.0456004	TRUE	Both	284	14422
NS_336	Mononeuropathies	Neurological	0.412941	0.384112	0.0518808	0.063	-0.072	0.176	1.05325	0.930531	1.19244	0.0225315	TRUE	Both	1469	13099
DE_684.21	Hirsutism*	Dermatological	0.413541	0.383481	0.31317	0.383	-0.437	1.064	1.36775	0.645971	2.89794	0.136008	TRUE	Female	29	9247
PP_926	Mental disorders complicating pregnancy, childbirth and the puerperium	Pregnancy	0.415743	0.381175	-0.311801	0.383	-1.063	0.439	0.732127	0.345418	1.55116	-0.135414	TRUE	Female	34	9210
SS_807.21	Muscle weakness (generalized)	Symptoms	0.418748	0.378047	0.0878109	0.109	-0.125	0.301	1.09178	0.882497	1.35121	0.0381358	TRUE	Both	425	14281
MS_711.1	Derangement of meniscus	Muscloskeletal	0.419933	0.37682	0.104771	0.13	-0.15	0.359	1.11046	0.860708	1.4319	0.0455016	TRUE	Both	278	14428
MS_745.4	Fracture of foot and toe	Muscloskeletal	0.4206	0.376131	-0.0853134	0.106	-0.293	0.122	0.918224	0.746022	1.12975	-0.0370512	TRUE	Both	452	14254
NS_351.1	Anesthesia of skin*	Neurological	0.420738	0.375989	-0.0807715	0.1	-0.277	0.116	0.922404	0.758054	1.123	-0.0350786	TRUE	Both	506	14200
MB_286.1	Bipolar disorder	Mental	0.422236	0.374445	-0.0681965	0.085	-0.235	0.098	0.934077	0.790571	1.10296	-0.0296174	TRUE	Both	699	14007
GE_976	Genetic diseases primary affecting the kidneys	Genetic	0.424024	0.372609	0.301813	0.378	-0.438	1.042	1.35231	0.645326	2.83488	0.131076	TRUE	Both	30	14676
SS_800	Chest pain	Symptoms	0.424888	0.371725	-0.0436296	0.055	-0.151	0.064	0.957308	0.859848	1.06609	-0.0189481	TRUE	Both	2838	10656
RE_471	Other disorders of nose and nasal sinuses	Respiratory	0.425866	0.370727	0.0709406	0.089	-0.104	0.246	1.07352	0.901225	1.2789	0.0308091	TRUE	Both	655	13660
DE_685.82	Generalized hyperhidrosis	Dermatological	0.426397	0.370186	-0.102125	0.128	-0.354	0.15	0.902917	0.701875	1.16183	-0.0443522	TRUE	Both	303	14403
PP_932	Known or suspected fetal abnormality affecting management of mother	Pregnancy	0.430794	0.365731	-0.13143	0.167	-0.458	0.196	0.87684	0.632547	1.21653	-0.0570794	TRUE	Female	188	9048
SO_394.2	Vertigo	Sense organs	0.432964	0.363548	0.0860099	0.11	-0.129	0.301	1.08982	0.878974	1.35121	0.0373536	TRUE	Both	399	14307
GU_594.31	Urge incontinence	Genitourinary	0.433865	0.362645	0.0937176	0.12	-0.141	0.328	1.09825	0.868489	1.38819	0.0407011	TRUE	Both	338	14368
SO_374.4	Retinopathy	Sense organs	0.43529	0.361222	0.0821041	0.105	-0.124	0.288	1.08557	0.88338	1.33376	0.0356574	TRUE	Both	444	14262
CV_416.51	Atrial premature depolarization [Supraventricular premature beats]	Cardiovascular	0.435738	0.360774	-0.158797	0.204	-0.558	0.241	0.85317	0.572353	1.27252	-0.0689646	TRUE	Both	114	14592
NS_326.1	Multiple sclerosis	Neurological	0.436621	0.359895	-0.129631	0.167	-0.456	0.197	0.878419	0.633814	1.21774	-0.0562982	TRUE	Both	172	14534
EM_204.5	Prediabetes*	Endocrine/Metab	0.439542	0.357	0.0800761	0.104	-0.123	0.283	1.08337	0.884264	1.32711	0.0347766	TRUE	Both	436	14270
PP_903.2	Threatened premature labor	Pregnancy	0.439838	0.356707	-0.181205	0.235	-0.641	0.279	0.834265	0.526765	1.32181	-0.0786962	TRUE	Female	92	9184
PP_909.1	Gestational diabetes mellitus*	Pregnancy	0.440097	0.356451	-0.252777	0.327	-0.895	0.389	0.776641	0.408608	1.4755	-0.10978	TRUE	Female	46	9230
MB_283.8	Problems related to lifestyle	Mental	0.440311	0.356241	0.136415	0.177	-0.21	0.483	1.14616	0.810584	1.62093	0.0592445	TRUE	Both	146	14560
NS_330.11	Generalized epilepsy	Neurological	0.444105	0.352514	-0.183073	0.239	-0.652	0.286	0.832707	0.521003	1.33109	-0.0795076	TRUE	Both	82	14624
EM_200.3	Thyrotoxicosis [hyperthyroidism]	Endocrine/Metab	0.444931	0.351707	0.0916017	0.12	-0.143	0.327	1.09593	0.866754	1.3868	0.0397821	TRUE	Both	324	14382
MS_714.2	Lordosis	Muscloskeletal	0.445879	0.350783	-0.319199	0.419	-1.14	0.501	0.726731	0.319819	1.65037	-0.138626	TRUE	Both	27	14679
NS_331.1	Tension headache	Neurological	0.445933	0.350731	-0.0930232	0.122	-0.332	0.146	0.911172	0.717487	1.1572	-0.0403995	TRUE	Both	338	14368
CV_413.6	Heart valve replaced	Cardiovascular	0.446013	0.350653	0.146978	0.193	-0.231	0.525	1.15833	0.793739	1.69046	0.0638318	TRUE	Both	118	14588
MS_708.11	Generalized osteoarthritis	Muscloskeletal	0.448933	0.347818	0.0889995	0.118	-0.141	0.319	1.09308	0.868489	1.37575	0.038652	TRUE	Both	349	14357
GU_612.8	Other specified disorders of breast	Genitourinary	0.450187	0.346607	-0.0886157	0.117	-0.319	0.141	0.915197	0.726876	1.15142	-0.0384853	TRUE	Female	361	8915
SO_387.4	Presbyopia	Sense organs	0.450315	0.346484	-0.0534243	0.071	-0.192	0.085	0.947978	0.825307	1.08872	-0.0232019	TRUE	Both	1192	13514
NS_331.6	Migraine	Neurological	0.450799	0.346017	-0.0466438	0.062	-0.168	0.075	0.954427	0.845354	1.07788	-0.0202572	TRUE	Both	1513	13193
SS_807.2	Weakness	Symptoms	0.451199	0.345632	0.063342	0.084	-0.101	0.228	1.06539	0.903933	1.25609	0.0275091	TRUE	Both	772	13934
MS_723.5	Tendinitis	Muscloskeletal	0.452057	0.344806	-0.0814732	0.108	-0.294	0.131	0.921757	0.745276	1.13997	-0.0353834	TRUE	Both	425	14281
CA_142.2	Abnormal mammogram	Neoplasms	0.452231	0.344639	0.0604733	0.08	-0.097	0.218	1.06234	0.907556	1.24359	0.0262632	TRUE	Both	852	13854
SO_394	Disorders of vestibular function	Sense organs	0.454772	0.342207	0.0775799	0.104	-0.126	0.281	1.08067	0.881615	1.32445	0.0336925	TRUE	Both	450	14243
MS_706	Inflammatory spondylopathies	Muscloskeletal	0.458985	0.338202	0.0981044	0.132	-0.162	0.358	1.10308	0.850441	1.43047	0.0426062	TRUE	Both	265	14390
CV_413.22	Aortic insufficiency	Cardiovascular	0.464285	0.333215	0.117935	0.161	-0.198	0.434	1.12517	0.82037	1.54342	0.0512185	TRUE	Both	172	14534
DE_679.1	Rash and other nonspecific skin eruption	Dermatological	0.464955	0.33259	0.045555	0.062	-0.077	0.168	1.04661	0.92589	1.18294	0.0197843	TRUE	Both	1502	13204
PP_938	Other conditions or status of the mother complicating pregnancy, childbirth, or the puerperium	Pregnancy	0.465172	0.332386	-0.112371	0.154	-0.414	0.189	0.893713	0.661001	1.20804	-0.0488019	TRUE	Female	231	8893
CA_135.5	Benign neoplasm of the paranasal sinus and nasal cavity	Neoplasms	0.465751	0.331847	0.153489	0.21	-0.259	0.566	1.16589	0.771823	1.76121	0.0666594	TRUE	Both	99	14607
NS_325.2	Difficulty walking	Neurological	0.465833	0.33177	0.0961042	0.132	-0.162	0.354	1.10087	0.850441	1.42476	0.0417375	TRUE	Both	276	14430
MB_286.12	Bipolar II disorder*	Mental	0.470971	0.327006	0.19999	0.277	-0.344	0.744	1.22139	0.708929	2.10434	0.0868544	TRUE	Both	57	14649
NS_333.11	Obstructive sleep apnea	Neurological	0.472551	0.325551	-0.0411814	0.057	-0.154	0.071	0.959655	0.857272	1.07358	-0.0178849	TRUE	Both	1795	12911
NS_335.2	Nerve root lesions	Neurological	0.473436	0.324739	0.186161	0.26	-0.323	0.695	1.20462	0.723974	2.00371	0.0808486	TRUE	Both	65	14641
NS_331.3	Headache syndromes, non migraine	Neurological	0.475915	0.32247	-0.137674	0.193	-0.516	0.241	0.871383	0.596903	1.27252	-0.059791	TRUE	Both	126	14580
GU_594.2	Dysuria	Genitourinary	0.477689	0.320855	-0.0479382	0.068	-0.18	0.084	0.953193	0.83527	1.08763	-0.0208193	TRUE	Both	1260	13446
DE_660.124	Dermatophytosis of the body	Dermatological	0.477938	0.320629	-0.121339	0.171	-0.456	0.214	0.885733	0.633814	1.23862	-0.052697	TRUE	Both	162	14544
MS_729	Other acquired musculoskeletal deformity	Muscloskeletal	0.478229	0.320364	-0.261439	0.369	-0.984	0.461	0.769943	0.373813	1.58566	-0.113542	TRUE	Both	35	14631
MS_712.1	Loose body in joint	Muscloskeletal	0.478469	0.320146	-0.173798	0.245	-0.654	0.307	0.840467	0.519962	1.35934	-0.0754794	TRUE	Both	79	14627
GI_502.16	Loss of teeth and edentulism	Gastrointestinal	0.478603	0.320025	-0.129738	0.183	-0.489	0.229	0.878326	0.613239	1.25734	-0.0563445	TRUE	Both	142	14564
NS_349.13	Abnormal findings on diagnostic imaging of skull and head	Neurological	0.48201	0.316944	0.123443	0.176	-0.221	0.468	1.13139	0.801717	1.5968	0.0536108	TRUE	Both	148	14558
NS_329.4	Specified cognitive deficit	Neurological	0.485316	0.313975	-0.155515	0.223	-0.592	0.281	0.855974	0.55322	1.32445	-0.0675393	TRUE	Both	95	14611
GU_594.41	Nocturia	Genitourinary	0.485839	0.313508	-0.0801278	0.115	-0.305	0.145	0.922998	0.737123	1.15604	-0.0347991	TRUE	Both	377	14329
EM_244.4	Lipodystrophy, not elsewhere classified	Endocrine/Metab	0.486044	0.313324	0.25492	0.366	-0.462	0.972	1.29036	0.630022	2.64323	0.11071	TRUE	Both	32	14674
MS_719.92	Contracture of joint	Muscloskeletal	0.486838	0.312616	0.147619	0.212	-0.268	0.564	1.15907	0.764908	1.75769	0.06411	TRUE	Both	98	14608
SO_376.1	Vitreous degeneration	Sense organs	0.489079	0.310621	0.0686134	0.099	-0.126	0.263	1.07102	0.881615	1.30083	0.0297984	TRUE	Both	507	14199
PP_932.2	Central nervous system malformation in fetus affecting management of mother	Pregnancy	0.492254	0.307811	0.2999	0.437	-0.556	1.156	1.34972	0.573498	3.1772	0.130245	TRUE	Female	23	9253
GU_594.32	Stress incontinence	Genitourinary	0.493452	0.306755	0.0766925	0.112	-0.143	0.296	1.07971	0.866754	1.34447	0.0333071	TRUE	Both	393	14313
PP_920	Problems associated with amniotic cavity and membranes	Pregnancy	0.493512	0.306702	-0.230202	0.336	-0.889	0.429	0.794373	0.411067	1.53572	-0.0999757	TRUE	Female	44	9226
CV_410.2	Endocarditis	Cardiovascular	0.49607	0.304457	0.137681	0.202	-0.259	0.534	1.14761	0.771823	1.70574	0.0597942	TRUE	Both	110	14596
ID_084	Parasites	Infections	0.497052	0.303598	0.116003	0.171	-0.219	0.451	1.123	0.803322	1.56988	0.0503793	TRUE	Both	164	14531
MS_719.8	Rhabdomyolysis	Muscloskeletal	0.499739	0.301256	0.174992	0.259	-0.333	0.683	1.19124	0.71677	1.97981	0.0759979	TRUE	Both	66	14640
GU_605	Male sexual dysfuction	Genitourinary	0.500513	0.300585	0.069124	0.103	-0.132	0.27	1.07157	0.876341	1.30996	0.0300202	TRUE	Male	546	4757
NS_336.411	Carpal tunnel syndrome, bilateral*	Neurological	0.501178	0.300008	-0.129457	0.192	-0.507	0.248	0.878572	0.6023	1.28146	-0.0562225	TRUE	Both	127	14579
MS_724.52	Osteophyte*	Muscloskeletal	0.505385	0.296378	-0.131106	0.197	-0.517	0.255	0.877125	0.596307	1.29046	-0.0569386	TRUE	Both	121	14585
SO_387.2	Myopia	Sense organs	0.507541	0.294529	-0.0498102	0.075	-0.197	0.098	0.95141	0.821191	1.10296	-0.0216323	TRUE	Both	991	13715
SO_367.13	Blepharoconjunctivitis	Sense organs	0.50823	0.29394	0.26235	0.397	-0.515	1.04	1.29998	0.597501	2.82922	0.113937	TRUE	Both	27	14679
SO_381.3	Esotropia	Sense organs	0.508976	0.293303	0.196394	0.297	-0.386	0.779	1.21701	0.679771	2.17929	0.0852927	TRUE	Both	49	14657
GE_974	Genetic diseases of the eye	Genetic	0.510103	0.292342	0.157632	0.239	-0.311	0.627	1.17074	0.732714	1.87199	0.0684589	TRUE	Both	76	14630
GI_525	Intestinal malabsorption	Gastrointestinal	0.510744	0.291797	0.111102	0.169	-0.22	0.442	1.11751	0.802519	1.55582	0.048251	TRUE	Both	158	14479
NS_331	Headache	Neurological	0.511398	0.291241	-0.0347902	0.053	-0.139	0.069	0.965808	0.870228	1.07144	-0.0151092	TRUE	Both	2651	11198
RE_460.2	Acute lower respiratory infection	Respiratory	0.511782	0.290915	0.040995	0.062	-0.081	0.163	1.04185	0.922194	1.17704	0.0178039	TRUE	Both	1490	13216
MS_740.2	Dislocation of shoulder	Muscloskeletal	0.514037	0.289006	-0.151672	0.232	-0.607	0.304	0.85927	0.544983	1.35527	-0.0658704	TRUE	Both	87	14619
MS_718.2	Cervicalgia	Muscloskeletal	0.514074	0.288975	-0.035866	0.055	-0.144	0.072	0.96477	0.865888	1.07466	-0.0155764	TRUE	Both	2103	12603
CA_147.1	Benign neoplasm of the kidney	Neoplasms	0.518286	0.285431	0.296621	0.459	-0.603	1.197	1.3453	0.547168	3.31017	0.128821	TRUE	Both	20	14686
ID_061	Influenza virus	Infections	0.520856	0.283282	-0.0715685	0.111	-0.29	0.147	0.930932	0.748264	1.15835	-0.0310818	TRUE	Both	399	14307
SO_390.4	Impacted cerumen	Sense organs	0.521039	0.28313	0.0507325	0.079	-0.104	0.206	1.05204	0.901225	1.22875	0.0220328	TRUE	Both	823	13883
MB_286.11	Bipolar I disorder	Mental	0.522277	0.282099	-0.070534	0.11	-0.287	0.146	0.931896	0.750512	1.1572	-0.0306325	TRUE	Both	402	14304
GI_529.2	Flatulence, eructation, and gas pain	Gastrointestinal	0.52358	0.281017	0.0576471	0.09	-0.119	0.235	1.05934	0.887808	1.26491	0.0250358	TRUE	Both	612	14094
SO_367.1	Conjunctivitis	Sense organs	0.524212	0.280493	-0.0482654	0.076	-0.197	0.1	0.952881	0.821191	1.10517	-0.0209614	TRUE	Both	954	13752
MS_724.1	Myalgia	Muscloskeletal	0.524656	0.280125	0.0381113	0.06	-0.079	0.156	1.03885	0.92404	1.16883	0.0165515	TRUE	Both	1695	13011
NS_324.31	Dystonia	Neurological	0.524785	0.280019	-0.109536	0.172	-0.447	0.228	0.89625	0.639544	1.25609	-0.0475709	TRUE	Both	158	14548
NS_325	Abnormality of gait and mobility	Neurological	0.525491	0.279435	0.0566443	0.089	-0.118	0.232	1.05828	0.888696	1.26112	0.0246003	TRUE	Both	680	13926
EM_214	Disorders of ovarian function	Endocrine/Metab	0.525947	0.279058	0.0773016	0.122	-0.162	0.316	1.08037	0.850441	1.37163	0.0335717	TRUE	Female	322	8938
PP_941	Abnormal forces of labor	Pregnancy	0.526743	0.278402	-0.126148	0.199	-0.517	0.264	0.881485	0.596307	1.30213	-0.0547852	TRUE	Female	134	9137
GU_612	Other nonmalignant breast conditions	Genitourinary	0.530278	0.275497	-0.0464226	0.074	-0.191	0.099	0.954638	0.826133	1.10407	-0.0201611	TRUE	Female	1092	8164
SO_367	Inflammation of the eye	Sense organs	0.531735	0.274305	-0.0405227	0.065	-0.168	0.086	0.960287	0.845354	1.08981	-0.0175988	TRUE	Both	1375	13324
CV_404.11	Acute myocardial infarction	Cardiovascular	0.531957	0.274123	0.0709203	0.113	-0.151	0.293	1.0735	0.859848	1.34044	0.0308003	TRUE	Both	379	14327
NS_330.1	Epilepsy	Neurological	0.534826	0.271788	0.0742203	0.12	-0.16	0.309	1.07704	0.852144	1.36206	0.0322335	TRUE	Both	324	14382
NS_335.1	Nerve plexus lesions	Neurological	0.536519	0.270415	-0.170476	0.276	-0.711	0.37	0.843263	0.491153	1.44773	-0.0740369	TRUE	Both	61	14645
NS_333.12	Central sleep apnea	Neurological	0.53717	0.269888	-0.185718	0.301	-0.776	0.404	0.830507	0.460243	1.4978	-0.0806565	TRUE	Both	52	14654
GU_627	Menopausal and postmenopausal disorders	Genitourinary	0.537886	0.269309	0.0435368	0.071	-0.095	0.182	1.0445	0.909373	1.19961	0.0189078	TRUE	Female	1243	7975
MS_713.2	Effusion of joint	Muscloskeletal	0.538793	0.268578	0.0475343	0.077	-0.104	0.199	1.04868	0.901225	1.22018	0.0206439	TRUE	Both	881	13825
SS_812.1	Generalized edema*	Symptoms	0.538828	0.26855	0.162649	0.265	-0.356	0.681	1.17662	0.700473	1.97585	0.0706374	TRUE	Both	62	14644
RE_488.11	Orthopnea	Respiratory	0.539956	0.267642	0.191345	0.312	-0.421	0.803	1.21088	0.65639	2.23223	0.0831	TRUE	Both	44	14662
SO_360.4	Blepharitis	Sense organs	0.543507	0.264795	-0.0634871	0.105	-0.268	0.141	0.938486	0.764908	1.15142	-0.0275721	TRUE	Both	454	14252
SO_374	Disorders of the retina	Sense organs	0.545347	0.263327	0.0433109	0.072	-0.097	0.184	1.04426	0.907556	1.20202	0.0188097	TRUE	Both	1049	13625
CV_403.1	Coronary artery spasm [Coronary vasospasm]*	Cardiovascular	0.547327	0.261753	0.276078	0.459	-0.623	1.175	1.31795	0.536333	3.23814	0.119899	TRUE	Both	20	14686
SO_360.2	Chalazion	Sense organs	0.547591	0.261543	0.118113	0.196	-0.267	0.503	1.12537	0.765673	1.65367	0.0512958	TRUE	Both	116	14590
GI_550.21	Acute cholecystitis	Gastrointestinal	0.548535	0.260796	0.152164	0.254	-0.345	0.649	1.16435	0.70822	1.91363	0.0660838	TRUE	Both	68	14638
SO_394.21	Paroxysmal vertigo	Sense organs	0.548678	0.260682	0.0740555	0.123	-0.168	0.316	1.07687	0.845354	1.37163	0.0321619	TRUE	Both	309	14397
MS_717	Other and unspecified dorsopathies	Muscloskeletal	0.550359	0.259354	-0.0582665	0.098	-0.249	0.133	0.943399	0.77958	1.14225	-0.0253048	TRUE	Both	567	14015
EM_200.21	Diffuse goiter	Endocrine/Metab	0.552488	0.257677	0.10284	0.173	-0.236	0.442	1.10831	0.789781	1.55582	0.044663	TRUE	Both	150	14556
GU_615	Endometriosis	Genitourinary	0.553921	0.256552	0.113205	0.191	-0.262	0.488	1.11986	0.769511	1.62905	0.0491644	TRUE	Female	126	9030
GI_506	Diseases of salivary glands	Gastrointestinal	0.555548	0.255278	-0.0823404	0.14	-0.356	0.191	0.920958	0.700473	1.21046	-0.03576	TRUE	Both	245	14448
NS_333.61	Periodic limb movement disorder	Neurological	0.56163	0.25055	0.124331	0.214	-0.296	0.544	1.13239	0.743787	1.72288	0.0539962	TRUE	Both	97	14609
EM_204	Abnormal glucose	Endocrine/Metab	0.564583	0.248272	0.0294694	0.051	-0.071	0.13	1.02991	0.931462	1.13883	0.0127984	TRUE	Both	2493	11897
EM_200.31	Graves' disease [Toxic diffuse goiter]	Endocrine/Metab	0.565429	0.247622	0.116	0.202	-0.28	0.512	1.123	0.755784	1.66863	0.0503782	TRUE	Both	109	14597
NS_324.316	Blepharospasm	Neurological	0.570817	0.243503	-0.265211	0.468	-1.182	0.652	0.767044	0.306665	1.91938	-0.11518	TRUE	Both	22	14684
PP_930	Maternal care for abnormality of pelvic organs	Pregnancy	0.572289	0.242384	0.151967	0.269	-0.375	0.679	1.16412	0.687289	1.9719	0.0659982	TRUE	Female	63	9202
MB_290.1	Posttraumatic stress disorder	Mental	0.574453	0.240745	-0.0514232	0.092	-0.231	0.128	0.949877	0.793739	1.13655	-0.0223328	TRUE	Both	607	14099
RE_475	Asthma	Respiratory	0.577851	0.238184	0.0332951	0.06	-0.084	0.151	1.03386	0.919431	1.163	0.0144599	TRUE	Both	1650	12411
CV_416.211	Paroxysmal atrial fibrillation*	Cardiovascular	0.578681	0.23756	0.0696158	0.125	-0.176	0.315	1.0721	0.838618	1.37026	0.0302338	TRUE	Both	304	14402
PP_916.1	Infections of genitourinary tract in pregnancy	Pregnancy	0.579419	0.237007	-0.13217	0.238	-0.6	0.335	0.876192	0.548812	1.39794	-0.0574008	TRUE	Female	88	9188
SS_812	Edema	Symptoms	0.579889	0.236655	0.042537	0.077	-0.108	0.193	1.04345	0.897628	1.21288	0.0184736	TRUE	Both	1006	13105
ID_070	Candidiasis	Infections	0.581326	0.235581	0.0433673	0.079	-0.111	0.198	1.04432	0.894939	1.21896	0.0188342	TRUE	Both	913	13793
MS_714.7	Fusion of spine*	Muscloskeletal	0.589223	0.22972	0.179396	0.332	-0.472	0.831	1.19649	0.623754	2.29561	0.0779108	TRUE	Both	39	14667
DE_685.8	Hyperhidrosis	Dermatological	0.594042	0.226183	-0.0664429	0.125	-0.311	0.178	0.935716	0.732714	1.19483	-0.0288558	TRUE	Both	320	14386
NS_346	Brain damage and brain death	Neurological	0.594521	0.225833	-0.0827004	0.155	-0.387	0.222	0.920627	0.679091	1.24857	-0.0359163	TRUE	Both	198	14489
MS_734.9	Jaw pain	Muscloskeletal	0.595043	0.225452	0.101272	0.191	-0.272	0.475	1.10658	0.761854	1.60801	0.043982	TRUE	Both	123	14583
EM_239.2	Hyperglyceridemia	Endocrine/Metab	0.599833	0.22197	0.0316031	0.06	-0.086	0.15	1.03211	0.917594	1.16183	0.013725	TRUE	Both	1530	13176
EM_200.41	Chronic thyroiditis	Endocrine/Metab	0.604334	0.218723	-0.0870097	0.168	-0.416	0.242	0.916668	0.65968	1.27379	-0.0377878	TRUE	Both	167	14539
DE_685	Disorders of sweat glands	Dermatological	0.60469	0.218467	0.0555975	0.107	-0.155	0.266	1.05717	0.856415	1.30474	0.0241457	TRUE	Both	426	14271
NS_326	Demyelinating diseases of the central nervous system	Neurological	0.606418	0.217228	-0.0826386	0.16	-0.397	0.232	0.920684	0.672334	1.26112	-0.0358895	TRUE	Both	183	14513
SS_809.1	Acute pain	Symptoms	0.607237	0.216642	0.0459374	0.089	-0.129	0.221	1.04701	0.878974	1.24732	0.0199504	TRUE	Both	652	14054
GU_614.1	Pelvic peritoneal adhesions, female (postoperative) (postinfection)	Genitourinary	0.610458	0.214344	0.121114	0.238	-0.345	0.587	1.12875	0.70822	1.79858	0.0525991	TRUE	Female	79	9197
MS_709	Acquired deformities of fingers and toes	Muscloskeletal	0.611662	0.213489	-0.0422455	0.083	-0.205	0.121	0.958634	0.814647	1.12862	-0.018347	TRUE	Both	762	13944
NS_346.1	Postconcussion syndrome	Neurological	0.613164	0.212423	0.107923	0.213	-0.31	0.526	1.11396	0.733447	1.69215	0.0468702	TRUE	Both	98	14608
GU_626	Disorders of menstruation and other abnormal bleeding from female genital tract	Genitourinary	0.614969	0.211147	-0.0343224	0.068	-0.168	0.099	0.96626	0.845354	1.10407	-0.014906	TRUE	Female	1577	7617
SO_374.61	Lattice degeneration of retina	Sense organs	0.615026	0.211107	0.110326	0.219	-0.32	0.54	1.11664	0.726149	1.71601	0.0479139	TRUE	Both	92	14614
MB_288	Anxiety and anxiety disorders	Mental	0.616769	0.209878	-0.0264068	0.053	-0.13	0.077	0.973939	0.878095	1.08004	-0.0114683	TRUE	Both	2582	11340
CA_144.3	Benign neoplasms of the ovary	Neoplasms	0.618251	0.208835	-0.151737	0.304	-0.749	0.445	0.859214	0.472839	1.56049	-0.0658986	TRUE	Female	51	9225
SO_389	Other disorders of eye	Sense organs	0.621783	0.206361	0.0542327	0.11	-0.161	0.27	1.05573	0.851292	1.30996	0.0235529	TRUE	Both	402	14145
SO_374.9	Retinal occlusions	Sense organs	0.622575	0.205808	0.122423	0.249	-0.365	0.61	1.13023	0.694197	1.84043	0.0531676	TRUE	Both	71	14635
MS_745.5	Fracture of hand or wrist	Muscloskeletal	0.627561	0.202344	0.0529303	0.109	-0.161	0.267	1.05436	0.851292	1.30604	0.0229873	TRUE	Both	405	14301
NS_324	Extrapyramidal and movement disorders	Neurological	0.627835	0.202154	-0.0403444	0.083	-0.203	0.123	0.960459	0.816278	1.13088	-0.0175214	TRUE	Both	746	13920
CV_441.1	Arteriovenous fistula	Cardiovascular	0.636205	0.196403	-0.209638	0.443	-1.078	0.659	0.810877	0.340275	1.93286	-0.0910448	TRUE	Both	23	14683
SO_360.1	Hordeolum	Sense organs	0.638516	0.194828	-0.0725926	0.155	-0.375	0.23	0.92998	0.687289	1.2586	-0.0315266	TRUE	Both	200	14506
SO_390	Disorders of external ear	Sense organs	0.641606	0.192732	0.0318417	0.068	-0.102	0.166	1.03235	0.90303	1.18057	0.0138287	TRUE	Both	1181	13517
CV_416.4	Heart block	Cardiovascular	0.642991	0.191795	0.0474549	0.102	-0.153	0.248	1.0486	0.85813	1.28146	0.0206094	TRUE	Both	469	14237
GI_524.1	Irritable bowel syndrome	Gastrointestinal	0.644629	0.19069	0.0401476	0.087	-0.13	0.211	1.04096	0.878095	1.23491	0.0174359	TRUE	Both	665	14041
RE_464.1	Acute nasopharyngitis	Respiratory	0.645965	0.189791	-0.0730336	0.159	-0.385	0.239	0.92957	0.680451	1.26998	-0.0317181	TRUE	Both	186	14520
GU_580.52	Diffuse membranous glomerulonephritis	Genitourinary	0.646398	0.1895	0.207657	0.453	-0.679	1.095	1.23079	0.507124	2.98918	0.0901842	TRUE	Both	21	14685
MS_745.3	Fracture of upper limb	Muscloskeletal	0.650341	0.186859	-0.0502794	0.111	-0.268	0.167	0.950964	0.764908	1.18175	-0.0218361	TRUE	Both	395	14311
GU_626.111	Amenorrhea	Genitourinary	0.65073	0.186599	-0.054062	0.119	-0.288	0.18	0.947373	0.749762	1.19722	-0.0234788	TRUE	Female	392	8884
SS_834.3	High risk human papillomavirus (HPV) DNA test positive	Symptoms	0.655851	0.183195	-0.0816285	0.183	-0.441	0.277	0.921614	0.643393	1.31917	-0.0354508	TRUE	Both	141	14565
ID_004	Streptococcus	Infections	0.6662	0.176395	-0.0462897	0.107	-0.257	0.164	0.954765	0.773368	1.17821	-0.0201034	TRUE	Both	434	14272
SO_388	Blindness and low vision	Sense organs	0.667512	0.175541	0.0832124	0.194	-0.296	0.463	1.08677	0.743787	1.58883	0.0361387	TRUE	Both	120	14408
SO_389.1	Ocular pain	Sense organs	0.672443	0.172344	0.0508975	0.12	-0.185	0.287	1.05222	0.831104	1.33242	0.0221045	TRUE	Both	329	14377
GU_622.2	Mucous polyp of cervix	Genitourinary	0.672533	0.172287	-0.0875228	0.207	-0.493	0.318	0.916198	0.610791	1.37438	-0.0380107	TRUE	Female	113	9163
SO_374.7	Non-degenerative maculopathy	Sense organs	0.676375	0.169813	-0.0611577	0.147	-0.348	0.226	0.940675	0.706099	1.25358	-0.0265605	TRUE	Both	220	14486
RE_499.1	Cough	Respiratory	0.679001	0.16813	0.020305	0.049	-0.076	0.116	1.02051	0.926816	1.123	0.00881835	TRUE	Both	3213	11493
MS_700.2	Sicca syndrome [Sjogren syndrome]	Muscloskeletal	0.679199	0.168003	-0.0699912	0.169	-0.402	0.262	0.932402	0.668981	1.29953	-0.0303968	TRUE	Both	164	14542
MS_741.72	Neck sprain	Muscloskeletal	0.681785	0.166353	0.0443945	0.108	-0.168	0.257	1.04539	0.845354	1.29305	0.0192803	TRUE	Both	419	14287
GI_522.91	Acute gastritis	Gastrointestinal	0.68273	0.165751	0.0646486	0.158	-0.245	0.375	1.06678	0.782705	1.45499	0.0280765	TRUE	Both	187	14519
GU_626.16	Excessive menstruation	Genitourinary	0.683952	0.164974	0.0346931	0.085	-0.132	0.202	1.0353	0.876341	1.22385	0.015067	TRUE	Female	775	8501
NS_324.314	Torticollis	Neurological	0.685634	0.163908	0.087308	0.216	-0.335	0.51	1.09123	0.715338	1.66529	0.0379174	TRUE	Both	95	14611
NS_349	Disorder of nervous system	Neurological	0.685817	0.163791	0.0519522	0.128	-0.2	0.304	1.05333	0.818731	1.35527	0.0225626	TRUE	Both	289	14404
MB_287.2	Schizoaffective disorder	Mental	0.686933	0.163086	-0.0746221	0.185	-0.438	0.288	0.928094	0.645326	1.33376	-0.032408	TRUE	Both	136	14570
CV_438.12	Thoracic aneurysm	Cardiovascular	0.687091	0.162986	0.0739602	0.184	-0.286	0.434	1.07676	0.751263	1.54342	0.0321205	TRUE	Both	134	14572
CA_142	Lump or mass in breast or nonspecific abnormal breast exam	Neoplasms	0.688915	0.161834	-0.0255682	0.064	-0.151	0.1	0.974756	0.859848	1.10517	-0.0111041	TRUE	Both	1621	12849
GU_622.1	Polyp of corpus uteri	Genitourinary	0.691231	0.160377	0.0613679	0.155	-0.241	0.364	1.06329	0.785842	1.43907	0.0266518	TRUE	Female	195	9081
NS_334	Disorders of facial and cranial nerves	Neurological	0.692525	0.159565	-0.0475412	0.12	-0.283	0.188	0.953571	0.75352	1.20683	-0.0206469	TRUE	Both	334	14365
PP_900.1	Spontaneous abortion	Pregnancy	0.693265	0.159101	-0.0828096	0.21	-0.494	0.329	0.920526	0.610181	1.38958	-0.0359637	TRUE	Female	111	9165
NS_336.41	Carpal tunnel syndrome	Neurological	0.693523	0.158939	0.0303439	0.077	-0.121	0.181	1.03081	0.886034	1.19842	0.0131782	TRUE	Both	897	13809
MS_721.1	Synovitis and tenosynovitis	Muscloskeletal	0.697709	0.156326	-0.0284905	0.073	-0.172	0.115	0.971912	0.841979	1.12187	-0.0123733	TRUE	Both	1035	13671
MB_299	Mental disorder, not otherwise specified	Mental	0.697972	0.156162	0.056863	0.147	-0.23	0.344	1.05851	0.794534	1.41058	0.0246953	TRUE	Both	227	14199
DE_660.4	Carbuncle and furuncle	Dermatological	0.699747	0.155059	0.0674202	0.175	-0.275	0.41	1.06974	0.759572	1.50682	0.0292802	TRUE	Both	150	14556
MB_284.2	Suicide and self-inflicted harm	Mental	0.699869	0.154983	0.0906304	0.235	-0.37	0.551	1.09486	0.690734	1.73499	0.0393603	TRUE	Both	84	14622
CV_416.42	Left bundle branch block	Cardiovascular	0.700719	0.154456	-0.0663123	0.173	-0.404	0.272	0.935839	0.667644	1.31259	-0.0287991	TRUE	Both	156	14550
MS_724	Other symptoms and disorders of the soft tissue	Muscloskeletal	0.701356	0.154061	0.0212677	0.055	-0.087	0.13	1.0215	0.916677	1.13883	0.00923646	TRUE	Both	2426	11647
CV_411	Other diseases of pericardium	Cardiovascular	0.702134	0.15358	0.0781871	0.204	-0.323	0.479	1.08132	0.723974	1.61446	0.0339562	TRUE	Both	107	14558
SO_361	Disorders of eyelid function	Sense organs	0.707844	0.150063	0.0526776	0.141	-0.223	0.328	1.05409	0.800115	1.38819	0.0228776	TRUE	Both	238	14461
GU_593.1	Gross hematuria	Genitourinary	0.711613	0.147756	0.0616291	0.167	-0.265	0.388	1.06357	0.767206	1.47403	0.0267652	TRUE	Both	165	14541
NS_335	Nerve root and plexus disorders	Neurological	0.712049	0.14749	0.067032	0.182	-0.289	0.423	1.06933	0.749012	1.52653	0.0291116	TRUE	Both	138	14552
RE_467.1	Acute laryngitis and tracheitis	Respiratory	0.712182	0.147409	0.0582242	0.158	-0.251	0.368	1.05995	0.778022	1.44484	0.0252864	TRUE	Both	188	14518
MS_723.2	Rotator cuff tear or rupture	Muscloskeletal	0.713797	0.146425	0.0436162	0.119	-0.189	0.277	1.04458	0.827787	1.31917	0.0189423	TRUE	Both	339	14367
DE_666.1	Allergic urticaria	Dermatological	0.71539	0.145457	0.0955947	0.262	-0.418	0.609	1.10031	0.658362	1.83859	0.0415163	TRUE	Both	65	14641
EM_214.1	Ovarian failure	Endocrine/Metab	0.715452	0.14542	0.0454676	0.125	-0.199	0.29	1.04652	0.81955	1.33643	0.0197463	TRUE	Female	310	8966
SO_371.1	Cortical age-related cataract	Sense organs	0.7181	0.143815	-0.0624687	0.173	-0.402	0.277	0.939442	0.668981	1.31917	-0.0271298	TRUE	Both	158	14548
SO_397.1	Tinnitus	Sense organs	0.719541	0.142944	0.0310474	0.086	-0.138	0.201	1.03153	0.871099	1.22262	0.0134837	TRUE	Both	676	14030
SO_374.53	Cystoid macular degeneration	Sense organs	0.722156	0.141369	0.0862134	0.242	-0.389	0.561	1.09004	0.677734	1.75242	0.037442	TRUE	Both	75	14631
SO_371.3	Nuclear cataract	Sense organs	0.723326	0.140666	0.0260264	0.074	-0.118	0.17	1.02637	0.888696	1.1853	0.0113031	TRUE	Both	1068	13638
ID_008	Helicobacter [H. pylori]	Infections	0.724042	0.140236	-0.0611871	0.173	-0.401	0.278	0.940647	0.66965	1.32049	-0.0265732	TRUE	Both	157	14549
MB_287.1	Schizophrenia	Mental	0.72738	0.138239	-0.0541137	0.155	-0.358	0.25	0.947324	0.699073	1.28403	-0.0235013	TRUE	Both	198	14508
EM_229	Other endocrine disorders, NOS	Endocrine/Metab	0.729385	0.137043	0.0885646	0.256	-0.413	0.59	1.0926	0.661662	1.80399	0.0384631	TRUE	Both	68	14570
DE_683.1	Ingrowing nail	Dermatological	0.72975	0.136826	-0.0462382	0.134	-0.309	0.216	0.954814	0.734181	1.2411	-0.020081	TRUE	Both	273	14433
CV_438.6	Cerebral aneurysm	Cardiovascular	0.730098	0.136619	0.075987	0.22	-0.356	0.508	1.07895	0.700473	1.66196	0.0330007	TRUE	Both	91	14615
GI_506.3	Sialoadenitis	Gastrointestinal	0.731367	0.135865	0.081757	0.238	-0.385	0.549	1.08519	0.680451	1.73152	0.0355066	TRUE	Both	78	14628
SS_807	Malaise and fatigue	Symptoms	0.73369	0.134488	-0.0196721	0.058	-0.133	0.094	0.98052	0.875465	1.09856	-0.00854347	TRUE	Both	2244	11385
SO_396.5	Sudden idiopathic hearing loss	Sense organs	0.733968	0.134323	-0.119846	0.353	-0.811	0.571	0.887057	0.444413	1.77004	-0.0520483	TRUE	Both	37	14669
SO_391	Disorders of the middle ear	Sense organs	0.736298	0.132946	0.0232765	0.069	-0.112	0.159	1.02355	0.894044	1.17234	0.0101088	TRUE	Both	1204	13488
MS_728	Chondropathies	Muscloskeletal	0.737445	0.13227	0.0309788	0.092	-0.15	0.212	1.03146	0.860708	1.23615	0.0134539	TRUE	Both	602	14010
MS_711	Disorder of patella	Muscloskeletal	0.740653	0.130385	-0.0369937	0.112	-0.256	0.182	0.963682	0.774142	1.19961	-0.0160662	TRUE	Both	399	14183
RE_460	Respiratory infection	Respiratory	0.743629	0.128644	-0.0152123	0.047	-0.106	0.076	0.984903	0.899425	1.07896	-0.00660661	TRUE	Both	4094	10612
RE_469.1	Acute bronchitis	Respiratory	0.745113	0.127778	0.0209157	0.064	-0.105	0.147	1.02114	0.900325	1.15835	0.00908359	TRUE	Both	1395	13311
GI_504	Periodontal diseases	Gastrointestinal	0.750326	0.12475	-0.0393488	0.124	-0.282	0.203	0.961415	0.754274	1.22507	-0.017089	TRUE	Both	317	14345
GU_612.5	Mastodynia	Genitourinary	0.750992	0.124365	-0.0331069	0.104	-0.238	0.171	0.967435	0.788203	1.18649	-0.0143781	TRUE	Female	483	8793
MB_288.2	Panic disorder [episodic paroxysmal anxiety]	Mental	0.754899	0.122111	0.0342963	0.11	-0.181	0.25	1.03489	0.834435	1.28403	0.0148947	TRUE	Both	404	14302
DE_672.11	Acute dermatitis due to solar radiation	Dermatological	0.755564	0.121729	-0.131252	0.422	-0.958	0.695	0.876997	0.383659	2.00371	-0.0570021	TRUE	Both	26	14680
SS_809.32	Pain in leg*	Symptoms	0.756586	0.121142	-0.0269091	0.087	-0.197	0.143	0.97345	0.821191	1.15373	-0.0116865	TRUE	Both	697	14009
EM_204.1	Impaired fasting glucose	Endocrine/Metab	0.762668	0.117664	0.0271287	0.09	-0.149	0.203	1.0275	0.861569	1.22507	0.0117819	TRUE	Both	611	14095
RE_469	Bronchitis	Respiratory	0.766623	0.115418	0.0180433	0.061	-0.101	0.137	1.01821	0.903933	1.14683	0.00783609	TRUE	Both	1688	12596
CV_404.1	Myocardial infarction [Heart attack]	Cardiovascular	0.769625	0.113721	0.0261669	0.089	-0.149	0.201	1.02651	0.861569	1.22262	0.0113641	TRUE	Both	643	14063
GU_612.22	Hypertrophy of breast (Gynecomastia)	Genitourinary	0.777116	0.109514	-0.0487785	0.172	-0.387	0.289	0.952392	0.679091	1.33509	-0.0211842	TRUE	Both	157	14549
GI_502.32	Periapical abscess	Gastrointestinal	0.777309	0.109406	0.0373486	0.132	-0.221	0.296	1.03805	0.801717	1.34447	0.0162203	TRUE	Both	267	14439
GU_603	Disorders of testis	Genitourinary	0.777645	0.109219	0.0437016	0.155	-0.26	0.347	1.04467	0.771052	1.41482	0.0189794	TRUE	Male	203	5226
SO_371.2	Subcapsular cataract	Sense organs	0.777833	0.109114	0.0554297	0.196	-0.33	0.44	1.05699	0.718924	1.55271	0.0240728	TRUE	Both	118	14588
NS_336.4	Mononeuritis of upper limb	Neurological	0.781963	0.106814	0.0197541	0.071	-0.12	0.16	1.01995	0.88692	1.17351	0.00857908	TRUE	Both	1077	13629
SO_377	Hemorrhage of the eye	Sense organs	0.783378	0.106029	-0.0358478	0.13	-0.291	0.22	0.964787	0.747516	1.24608	-0.0155685	TRUE	Both	280	14426
CV_419	Presence of cardiac device	Cardiovascular	0.794228	0.100055	0.0420385	0.161	-0.274	0.358	1.04293	0.760332	1.43047	0.0182571	TRUE	Both	176	14506
MS_745	Fractures	Muscloskeletal	0.794994	0.099636	0.0145463	0.056	-0.095	0.124	1.01465	0.909373	1.13202	0.00631737	TRUE	Both	1934	12737
GU_610.1	Cystic mastopathy	Genitourinary	0.795868	0.0991589	-0.0248811	0.096	-0.213	0.164	0.975426	0.808156	1.17821	-0.0108057	TRUE	Female	571	8705
GU_626.11	Oligomenorrhea	Genitourinary	0.797251	0.098405	-0.0293048	0.114	-0.253	0.194	0.97112	0.776468	1.2141	-0.0127269	TRUE	Female	430	8846
DE_683	Nail disorders	Dermatological	0.79923	0.0973283	0.0268842	0.106	-0.18	0.234	1.02725	0.83527	1.26364	0.0116757	TRUE	Both	465	14037
MS_741.7	Back sprain	Muscloskeletal	0.8004	0.096693	0.0197237	0.078	-0.133	0.173	1.01992	0.875465	1.18887	0.0085659	TRUE	Both	904	13802
GE_974.1	Hereditary retinal dystrophy	Genetic	0.806801	0.0932334	0.0930987	0.381	-0.653	0.839	1.09757	0.520482	2.31405	0.0404323	TRUE	Both	30	14676
GU_623	Pelvic organ prolapse and fistulas	Genitourinary	0.807411	0.0929055	-0.0313573	0.129	-0.283	0.221	0.969129	0.75352	1.24732	-0.0136183	TRUE	Female	303	8957
SO_396.8	Bilateral hearing loss	Sense organs	0.813891	0.0894338	0.0184409	0.078	-0.135	0.172	1.01861	0.873716	1.18768	0.00800879	TRUE	Both	875	13831
SO_380.1	Optic neuropathy	Sense organs	0.815981	0.0883202	0.0390788	0.168	-0.29	0.368	1.03985	0.748264	1.44484	0.0169717	TRUE	Both	160	14546
GU_599	Other symptoms/disorders or the urinary system	Genitourinary	0.816441	0.088075	0.0379537	0.164	-0.283	0.358	1.03868	0.75352	1.43047	0.0164831	TRUE	Both	175	14303
EM_200.411	Hashimoto thyroiditis [Chronic lymphocytic thyroiditis]	Endocrine/Metab	0.817037	0.0877581	-0.0391779	0.169	-0.371	0.293	0.96158	0.690044	1.34044	-0.0170148	TRUE	Both	162	14544
PP_916.2	Viral diseases complicating pregnancy, childbirth, or the puerperium	Pregnancy	0.818384	0.0870431	-0.103177	0.449	-0.984	0.777	0.901967	0.373813	2.17494	-0.0448094	TRUE	Female	23	9253
MS_734.62	Arthralgia of temporomandibular joint	Muscloskeletal	0.819573	0.0864121	0.0525382	0.23	-0.399	0.504	1.05394	0.670991	1.65533	0.022817	TRUE	Both	85	14621
MS_715.1	Spondylosis	Muscloskeletal	0.82061	0.0858633	0.0138785	0.061	-0.106	0.134	1.01398	0.899425	1.14339	0.00602738	TRUE	Both	1622	13084
MS_714	Deforming dorsopathies	Muscloskeletal	0.821257	0.085521	0.0188662	0.084	-0.145	0.183	1.01905	0.865022	1.20081	0.00819347	TRUE	Both	731	13962
ID_086	Pediculosis, acariasis and other infestations	Infections	0.821275	0.0855114	-0.046987	0.208	-0.455	0.361	0.9541	0.634448	1.43476	-0.0204062	TRUE	Both	107	14582
MS_717.2	Sacrococcygeal disorders	Muscloskeletal	0.826576	0.0827175	-0.0239174	0.109	-0.238	0.19	0.976366	0.788203	1.20925	-0.0103872	TRUE	Both	429	14277
PP_941.5	False labor	Pregnancy	0.827303	0.0823355	-0.044444	0.204	-0.444	0.355	0.956529	0.641465	1.42618	-0.0193018	TRUE	Female	126	9150
NS_333.3	Hypersomnia	Neurological	0.82733	0.0823214	-0.0202292	0.093	-0.202	0.162	0.979974	0.817095	1.17586	-0.00878543	TRUE	Both	587	14119
SO_371.22	Posterior subcapsular polar cataract	Sense organs	0.828105	0.0819146	0.0430845	0.198	-0.346	0.432	1.04403	0.707512	1.54034	0.0187114	TRUE	Both	116	14590
SO_367.2	Keratitis	Sense organs	0.828952	0.0814706	-0.0322309	0.149	-0.325	0.26	0.968283	0.722527	1.29693	-0.0139977	TRUE	Both	210	14496
NS_329.8	Altered mental status, unspecified	Neurological	0.830064	0.0808886	-0.0249365	0.116	-0.253	0.203	0.975372	0.776468	1.22507	-0.0108298	TRUE	Both	381	14325
SO_376	Disorders of vitreous body	Sense organs	0.83533	0.0781418	-0.0177518	0.085	-0.185	0.15	0.982405	0.831104	1.16183	-0.00770952	TRUE	Both	713	13989
MS_721.12	Radial styloid tenosynovitis [de Quervain]	Muscloskeletal	0.836098	0.0777426	0.0373505	0.181	-0.316	0.391	1.03806	0.729059	1.47846	0.0162211	TRUE	Both	141	14565
CV_431.1	Stroke	Cardiovascular	0.839807	0.0758205	0.0212026	0.105	-0.184	0.227	1.02143	0.831936	1.25483	0.00920819	TRUE	Both	445	14261
EM_239.3	Mixed hyperlipidemia	Endocrine/Metab	0.841496	0.0749479	0.0130959	0.065	-0.115	0.141	1.01318	0.891366	1.15142	0.00568749	TRUE	Both	1260	13446
GI_556.8	Nonspecific abnormal findings in stool contents	Gastrointestinal	0.84261	0.0743733	0.0239619	0.121	-0.213	0.26	1.02425	0.808156	1.29693	0.0104065	TRUE	Both	331	14375
GU_614	Inflammatory diseases of female pelvic organs	Genitourinary	0.843538	0.0738955	-0.0137227	0.07	-0.15	0.123	0.986371	0.860708	1.13088	-0.0059597	TRUE	Female	1465	7811
ID_059.1	Sars-CoV-2*	Infections	0.844192	0.0735589	0.0349866	0.178	-0.314	0.384	1.03561	0.730519	1.46815	0.0151945	TRUE	Both	143	14563
RE_464	Nasopharyngitis	Respiratory	0.845058	0.0731134	0.029436	0.151	-0.266	0.325	1.02987	0.766439	1.38403	0.0127839	TRUE	Both	203	14503
MS_723.3	Medial epicondylitis (Golfer's elbow)	Muscloskeletal	0.850339	0.0704078	-0.0430608	0.228	-0.49	0.404	0.957853	0.612626	1.4978	-0.0187011	TRUE	Both	89	14617
MS_723.52	Posterior tibial tendinitis	Muscloskeletal	0.851029	0.0700557	0.0369482	0.197	-0.349	0.423	1.03764	0.705393	1.52653	0.0160464	TRUE	Both	117	14589
NS_334.2	Facial nerve disorders and weakness	Neurological	0.85138	0.0698767	-0.0289409	0.154	-0.332	0.274	0.971474	0.717487	1.31521	-0.0125689	TRUE	Both	194	14512
DE_682.4	Acne	Dermatological	0.854746	0.0681627	0.0185694	0.101	-0.18	0.217	1.01874	0.83527	1.24234	0.00806457	TRUE	Both	497	14209
SO_380.11	Optic neuritis	Sense organs	0.855405	0.067828	-0.0514279	0.282	-0.605	0.502	0.949872	0.546074	1.65202	-0.0223348	TRUE	Both	57	14649
CA_144.13	Benign neoplasms of the cervix	Neoplasms	0.856396	0.0673254	-0.0356736	0.197	-0.422	0.351	0.964955	0.655734	1.42049	-0.0154929	TRUE	Female	123	9153
MS_741.5	Sprains and strains of knee and leg	Muscloskeletal	0.857932	0.0665473	0.0169228	0.095	-0.168	0.202	1.01707	0.845354	1.22385	0.00734949	TRUE	Both	559	14147
CV_416.41	Atrioventricular block	Cardiovascular	0.859545	0.0657316	0.0297775	0.168	-0.3	0.36	1.03023	0.740818	1.43333	0.0129322	TRUE	Both	164	14542
RE_468.1	Viral pneumonia	Respiratory	0.860856	0.0650697	0.0413532	0.236	-0.421	0.504	1.04222	0.65639	1.65533	0.0179595	TRUE	Both	81	14625
RE_499.12	Chronic cough*	Respiratory	0.861057	0.064968	-0.0424066	0.242	-0.517	0.432	0.95848	0.596307	1.54034	-0.018417	TRUE	Both	77	14629
GU_614.51	Cervicitis and endocervicitis	Genitourinary	0.861672	0.0646581	-0.0275105	0.158	-0.337	0.282	0.972864	0.713909	1.32578	-0.0119477	TRUE	Female	197	9079
GU_605.1	Male erectile dysfunction*	Genitourinary	0.863839	0.0635674	0.0201476	0.117	-0.21	0.25	1.02035	0.810584	1.28403	0.00875	TRUE	Male	396	5034
NS_348	Other diseases of spinal cord	Neurological	0.863955	0.063509	-0.0220395	0.129	-0.274	0.23	0.978202	0.760332	1.2586	-0.00957163	TRUE	Both	290	14393
SO_397	Other hearing abnormality	Sense organs	0.866217	0.0623732	0.0142996	0.085	-0.152	0.181	1.0144	0.858988	1.19842	0.00621023	TRUE	Both	710	13956
MS_713.36	Pain in hip	Muscloskeletal	0.867518	0.0617213	0.00984073	0.059	-0.106	0.125	1.00989	0.899425	1.13315	0.00427377	TRUE	Both	1783	12923
ID_004.3	Group B Streptococcus	Infections	0.867711	0.0616249	-0.0515883	0.31	-0.659	0.555	0.94972	0.517368	1.74194	-0.0224045	TRUE	Both	47	14659
PP_908	Edema, proteinuria and hypertensive disorders in pregnancy, childbirth and the puerperium	Pregnancy	0.869092	0.0609344	-0.0329654	0.2	-0.425	0.359	0.967572	0.65377	1.4319	-0.0143167	TRUE	Female	121	9155
MS_714.6	Spondylolisthesis	Muscloskeletal	0.871543	0.0597114	0.0186984	0.116	-0.208	0.245	1.01887	0.812207	1.27762	0.00812062	TRUE	Both	358	14348
CV_430.1	Nontraumatic subarachnoid hemorrhage	Cardiovascular	0.87562	0.0576841	0.0474153	0.303	-0.546	0.641	1.04856	0.579262	1.89838	0.0205922	TRUE	Both	48	14658
CV_417.3	Bradycardia	Cardiovascular	0.875634	0.0576772	-0.0197108	0.126	-0.267	0.227	0.980482	0.765673	1.25483	-0.00856029	TRUE	Both	306	14400
MB_296	Personality disorders	Mental	0.875862	0.0575644	-0.0239745	0.153	-0.325	0.277	0.976311	0.722527	1.31917	-0.010412	TRUE	Both	209	14460
CV_404.2	Coronary atherosclerosis [Atherosclerotic heart disease]	Cardiovascular	0.876827	0.0570859	0.00969786	0.063	-0.113	0.132	1.00975	0.893151	1.14111	0.00421173	TRUE	Both	1520	13186
NS_325.3	Lack of coordination	Neurological	0.879542	0.0557432	-0.0256761	0.169	-0.358	0.306	0.974651	0.699073	1.35798	-0.011151	TRUE	Both	164	14542
GI_523.4	Diverticulitis	Gastrointestinal	0.880747	0.0551488	0.0183332	0.122	-0.221	0.258	1.0185	0.801717	1.29434	0.00796201	TRUE	Both	312	14394
EM_252.51	Disorders of intestinal carbohydrate absorption	Endocrine/Metab	0.881338	0.0548573	0.0259773	0.174	-0.315	0.367	1.02632	0.729789	1.4434	0.0112818	TRUE	Both	154	14552
EM_204.3	Hypoglycemia	Endocrine/Metab	0.882122	0.0544713	0.0185091	0.125	-0.226	0.263	1.01868	0.797718	1.30083	0.00803838	TRUE	Both	317	14389
MS_718.3	Mid back pain	Muscloskeletal	0.882701	0.0541865	0.0141457	0.096	-0.174	0.202	1.01425	0.840297	1.22385	0.00614341	TRUE	Both	545	14161
MS_712.6	Instability of joint	Muscloskeletal	0.883223	0.0539298	-0.0242983	0.165	-0.349	0.3	0.975995	0.705393	1.34986	-0.0105526	TRUE	Both	171	14535
SO_381.1	Paralytic strabismus [Neurogenic strabismus]	Sense organs	0.88334	0.053872	0.0428597	0.292	-0.53	0.615	1.04379	0.588605	1.84966	0.0186137	TRUE	Both	52	14654
CV_416.411	Atrioventricular block, first degree	Cardiovascular	0.887378	0.0518916	0.0296125	0.209	-0.38	0.439	1.03006	0.683861	1.55116	0.0128606	TRUE	Both	104	14602
PP_900	Spontaneous abortion or history of recurrent pregnancy loss	Pregnancy	0.887889	0.0516411	0.0273781	0.194	-0.353	0.408	1.02776	0.702577	1.50381	0.0118902	TRUE	Female	127	9149
NS_329.5	Mild cognitive impairment	Neurological	0.888193	0.0514929	-0.0324034	0.23	-0.484	0.419	0.968116	0.616313	1.52044	-0.0140726	TRUE	Both	85	14621
NS_345.2	Metabolic encephalopathy	Neurological	0.889139	0.0510304	-0.0396986	0.285	-0.598	0.518	0.961079	0.54991	1.67867	-0.0172409	TRUE	Both	57	14649
GU_627.2	Symptomatic menopause	Genitourinary	0.892158	0.0495584	0.0104148	0.077	-0.14	0.161	1.01047	0.869358	1.17468	0.00452307	TRUE	Female	991	8285
GU_594.6	Urinary urgency	Genitourinary	0.892741	0.0492744	0.0144754	0.107	-0.196	0.225	1.01458	0.822012	1.25232	0.00628659	TRUE	Both	427	14279
GI_526	Intestinal infection	Gastrointestinal	0.895666	0.0478537	-0.0136454	0.104	-0.218	0.19	0.986447	0.804125	1.20925	-0.00592614	TRUE	Both	467	14169
RE_488.5	Stridor	Respiratory	0.899068	0.0462075	-0.0597475	0.471	-0.983	0.863	0.942002	0.374187	2.37026	-0.025948	TRUE	Both	20	14686
MS_713.34	Pain in wrist*	Muscloskeletal	0.903563	0.0440414	0.0134377	0.111	-0.204	0.231	1.01353	0.815462	1.25986	0.0058359	TRUE	Both	399	14307
GI_515	Heartburn	Gastrointestinal	0.905735	0.042999	0.0227394	0.192	-0.354	0.399	1.023	0.701875	1.49033	0.00987558	TRUE	Both	129	14322
MS_719.11	Spasm of muscle	Muscloskeletal	0.90574	0.0429967	0.0107468	0.091	-0.167	0.189	1.0108	0.8462	1.20804	0.00466726	TRUE	Both	629	14077
CV_430	Nontraumatic Intracranial hemorrhage	Cardiovascular	0.90717	0.0423115	0.0226058	0.194	-0.357	0.403	1.02286	0.699772	1.49631	0.00981759	TRUE	Both	120	14581
GU_610	Benign mammary dysplasias	Genitourinary	0.908143	0.0418455	0.0107054	0.093	-0.171	0.193	1.01076	0.842822	1.21288	0.00464929	TRUE	Female	614	8650
RE_463.5	Postnasal drip	Respiratory	0.912216	0.0399022	-0.0150868	0.137	-0.283	0.253	0.985026	0.75352	1.28788	-0.00655212	TRUE	Both	254	14452
CV_404	Ischemic heart disease	Cardiovascular	0.913938	0.0390835	-0.00653774	0.06	-0.125	0.112	0.993484	0.882497	1.11851	-0.0028393	TRUE	Both	1682	12954
SO_374.42	Diabetic retinopathy	Sense organs	0.914087	0.0390125	0.0130981	0.121	-0.225	0.251	1.01318	0.798516	1.28531	0.00568843	TRUE	Both	331	14375
CV_411.2	Pericardial effusion (noninflammatory)*	Cardiovascular	0.914446	0.0388417	-0.0283961	0.264	-0.546	0.49	0.972003	0.579262	1.63232	-0.0123323	TRUE	Both	64	14642
GU_626.13	Irregular menstrual cycle	Genitourinary	0.916484	0.0378753	-0.00935363	0.089	-0.184	0.165	0.99069	0.831936	1.17939	-0.00406223	TRUE	Female	740	8536
GI_502.3	Diseases of pulp and periapical tissues	Gastrointestinal	0.917001	0.0376304	-0.0126296	0.121	-0.25	0.225	0.98745	0.778801	1.25232	-0.00548494	TRUE	Both	324	14382
MS_713.4	Stiffness of joint	Muscloskeletal	0.919587	0.0364071	-0.0112447	0.111	-0.23	0.207	0.988818	0.794534	1.22998	-0.00488351	TRUE	Both	398	14308
RE_499	Other symptoms and disorders of the respiratory system	Respiratory	0.920251	0.0360936	0.00485585	0.049	-0.09	0.1	1.00487	0.913931	1.10517	0.00210887	TRUE	Both	3370	11329
GI_507.2	Cellulitis and abscess of mouth	Gastrointestinal	0.921104	0.0356915	0.0273804	0.276	-0.514	0.569	1.02776	0.598098	1.7665	0.0118912	TRUE	Both	58	14648
PP_911	Excessive vomiting in pregnancy	Pregnancy	0.922341	0.0351084	-0.0257379	0.264	-0.543	0.492	0.97459	0.581003	1.63558	-0.0111778	TRUE	Female	70	9206
SO_363	Disorders of lacrimal system	Sense organs	0.923464	0.03458	0.0072723	0.076	-0.141	0.156	1.0073	0.868489	1.16883	0.00315832	TRUE	Both	943	13761
GU_626.1	Irregular menstrual cycle/bleeding	Genitourinary	0.925839	0.0334647	0.0064358	0.069	-0.129	0.142	1.00646	0.878974	1.15258	0.00279503	TRUE	Female	1459	7817
SO_371	Cataract	Sense organs	0.926463	0.033172	0.00613605	0.066	-0.124	0.136	1.00615	0.88338	1.14568	0.00266485	TRUE	Both	1502	12906
SS_820	Elevated erythrocyte sedimentation rate	Symptoms	0.926609	0.0331034	-0.0354968	0.385	-0.791	0.72	0.965126	0.453391	2.05443	-0.015416	TRUE	Both	30	14633
EM_204.2	Impaired glucose tolerance (oral)	Endocrine/Metab	0.926635	0.0330915	0.0146611	0.159	-0.297	0.327	1.01477	0.743044	1.3868	0.00636724	TRUE	Both	180	14526
GU_622	Polyp of female genital organs	Genitourinary	0.927806	0.0325428	-0.0116433	0.129	-0.264	0.24	0.988424	0.767974	1.27125	-0.00505662	TRUE	Female	298	8978
GU_603.5	Orchitis and epididymitis	Genitourinary	0.928721	0.032115	0.0195414	0.218	-0.409	0.448	1.01973	0.664314	1.56518	0.00848673	TRUE	Male	99	5331
MS_713.38	Pain in ankle and joints of foot	Muscloskeletal	0.935288	0.0290547	-0.00527726	0.065	-0.133	0.122	0.994737	0.875465	1.12975	-0.00229188	TRUE	Both	1365	13341
GE_965	Inborn error of lipid metabolism	Genetic	0.937372	0.0280882	-0.0174866	0.223	-0.454	0.419	0.982665	0.635083	1.52044	-0.00759433	TRUE	Both	92	14613
MB_296.4	Borderline personality disorder	Mental	0.937876	0.0278546	0.0176608	0.227	-0.426	0.462	1.01782	0.653116	1.58725	0.00767001	TRUE	Both	90	14616
CV_424.4	Combined systolic and diastolic heart failure	Cardiovascular	0.938505	0.0275634	-0.0176638	0.229	-0.466	0.431	0.982491	0.627507	1.5388	-0.00767131	TRUE	Both	89	14617
GI_506.5	Disturbances of salivary secretion	Gastrointestinal	0.939982	0.0268804	0.014011	0.186	-0.351	0.379	1.01411	0.703984	1.46082	0.0060849	TRUE	Both	132	14574
MB_288.3	Generalized anxiety disorder	Mental	0.940334	0.0267181	-0.00576248	0.077	-0.157	0.145	0.994254	0.854704	1.15604	-0.00250261	TRUE	Both	888	13818
DE_680.1	Corns and callosities	Dermatological	0.94068	0.0265581	-0.00887139	0.119	-0.243	0.225	0.991168	0.784272	1.25232	-0.0038528	TRUE	Both	346	14360
ID_059	Coronavirus	Infections	0.941608	0.0261298	-0.0125065	0.171	-0.347	0.322	0.987571	0.706805	1.37988	-0.00543152	TRUE	Both	158	14548
MB_286.3	Premenstrual dysphoric disorder	Mental	0.941836	0.0260247	-0.0157587	0.216	-0.439	0.408	0.984365	0.644681	1.50381	-0.00684393	TRUE	Female	105	9171
MS_708	Osteoarthritis	Muscloskeletal	0.942803	0.0255789	0.00398277	0.056	-0.105	0.113	1.00399	0.900325	1.11963	0.0017297	TRUE	Both	2589	11081
MS_719.6	Muscle wasting and atrophy	Muscloskeletal	0.943146	0.025421	-0.0171482	0.24	-0.488	0.454	0.982998	0.613853	1.5746	-0.00744736	TRUE	Both	78	14628
SO_363.2	Dry eye syndrome [Tear film insufficiency]	Sense organs	0.947515	0.023414	0.00511725	0.078	-0.147	0.157	1.00513	0.863294	1.17	0.0022224	TRUE	Both	885	13821
PP_901.1	Ectopic pregnancy	Pregnancy	0.947935	0.0232214	0.0209817	0.321	-0.609	0.651	1.0212	0.543894	1.91746	0.00911224	TRUE	Female	45	9231
MS_719.1	Cramp and spasm	Muscloskeletal	0.948422	0.0229984	0.00495699	0.077	-0.145	0.155	1.00497	0.865022	1.16766	0.00215279	TRUE	Both	928	13778
MS_703.2	Chondrocalcinosis	Muscloskeletal	0.952403	0.0211794	0.0163305	0.274	-0.52	0.553	1.01646	0.594521	1.73846	0.00709225	TRUE	Both	60	14646
CV_431.11	Cerebral infarction [Ischemic stroke]	Cardiovascular	0.953334	0.0207551	-0.0066307	0.113	-0.229	0.215	0.993391	0.795329	1.23986	-0.00287968	TRUE	Both	380	14326
SS_840.2	Allergy to insects	Symptoms	0.953665	0.0206042	-0.00800928	0.138	-0.278	0.262	0.992023	0.757297	1.29953	-0.00347839	TRUE	Both	248	14458
CA_144.1	Benign neoplasms of external female genital organs and cervix	Neoplasms	0.95536	0.0198328	-0.0101131	0.181	-0.364	0.344	0.989938	0.694891	1.41058	-0.00439205	TRUE	Female	146	9130
NS_349.1	Abnormal findings on diagnostic test of central nervous system	Neurological	0.957062	0.0190597	0.00738519	0.137	-0.261	0.276	1.00741	0.770281	1.31785	0.00320735	TRUE	Both	252	14454
CV_414	Cardiomyopathy	Cardiovascular	0.958555	0.018383	0.0062996	0.121	-0.231	0.244	1.00632	0.793739	1.27634	0.00273588	TRUE	Both	331	14272
CA_142.1	Lump or mass in breast	Neoplasms	0.961776	0.016926	0.00365823	0.076	-0.146	0.153	1.00366	0.864158	1.16532	0.00158875	TRUE	Both	953	13753
GI_527.2	Abdominal tenderness	Gastrointestinal	0.963345	0.016218	-0.00966108	0.21	-0.422	0.402	0.990385	0.655734	1.49481	-0.00419575	TRUE	Both	103	14603
EM_237	Abnormal weight gain	Endocrine/Metab	0.96608	0.014987	-0.00674581	0.159	-0.318	0.304	0.993277	0.727603	1.35527	-0.00292967	TRUE	Both	192	14281
GI_506.51	Dry mouth*	Gastrointestinal	0.966591	0.0147572	0.0109728	0.262	-0.502	0.524	1.01103	0.605319	1.68877	0.00476543	TRUE	Both	65	14641
SO_391.2	Eustachian tube disorders	Sense organs	0.967312	0.0144333	-0.00447624	0.109	-0.219	0.21	0.995534	0.803322	1.23368	-0.00194401	TRUE	Both	417	14289
SO_369	Disorders of the cornea	Sense organs	0.968897	0.0137225	-0.0051097	0.131	-0.262	0.252	0.994903	0.769511	1.2866	-0.00221911	TRUE	Both	278	14403
NS_348.2	Myelopathies	Neurological	0.968937	0.0137044	-0.0054288	0.139	-0.279	0.268	0.994586	0.75654	1.30735	-0.0023577	TRUE	Both	243	14463
MS_741.3	Sprains and strains of wrist and hand	Muscloskeletal	0.968976	0.0136871	-0.00449962	0.116	-0.231	0.222	0.99551	0.793739	1.24857	-0.00195416	TRUE	Both	368	14338
SO_394.1	Meniere's disease	Sense organs	0.969721	0.013353	-0.0106652	0.281	-0.561	0.54	0.989392	0.570638	1.71601	-0.00463182	TRUE	Both	57	14649
GU_581.3	Obstructive and reflux uropathy	Genitourinary	0.975104	0.010949	0.00354147	0.113	-0.219	0.226	1.00355	0.803322	1.25358	0.00153804	TRUE	Both	372	14334
SO_391.7	Perforation of tympanic membrane	Sense organs	0.979145	0.00915302	0.00654717	0.25	-0.484	0.497	1.00657	0.616313	1.64378	0.0028434	TRUE	Both	72	14634
EM_236.11	Morbid obesity	Endocrine/Metab	0.979252	0.00910572	0.00157093	0.06	-0.117	0.12	1.00157	0.889585	1.1275	0.000682247	TRUE	Both	1511	13195
MS_712	Joint derangements and related disorders	Muscloskeletal	0.982799	0.00753513	0.00226429	0.105	-0.204	0.208	1.00227	0.815462	1.23121	0.00098337	TRUE	Both	453	14129
MS_719	Disorders of muscle	Muscloskeletal	0.983003	0.00744532	-0.00144887	0.068	-0.135	0.132	0.998552	0.873716	1.14111	-0.000629237	TRUE	Both	1260	13346
SO_396.9	Unilateral hearing loss	Sense organs	0.983187	0.00736387	0.00280642	0.133	-0.258	0.264	1.00281	0.772595	1.30213	0.00121881	TRUE	Both	262	14444
CV_441	Arteriovenous malformation	Cardiovascular	0.985304	0.00642988	0.00626331	0.34	-0.66	0.673	1.00628	0.516851	1.96011	0.00272012	TRUE	Both	38	14668
MS_721.11	Trigger finger	Muscloskeletal	0.987909	0.00528294	0.0018038	0.119	-0.231	0.235	1.00181	0.793739	1.26491	0.000783379	TRUE	Both	338	14368
CV_418.2	Abnormal findings on diagnostic imaging of heart and coronary circulation*	Cardiovascular	0.988238	0.00513848	-0.00311132	0.211	-0.417	0.411	0.996894	0.659021	1.50833	-0.00135123	TRUE	Both	101	14605
MB_293.4	Polyphagia	Mental	0.988677	0.00494567	0.00578534	0.408	-0.793	0.805	1.0058	0.452485	2.2367	0.00251254	TRUE	Both	27	14679
SO_374.6	Peripheral retinal degeneration	Sense organs	0.989654	0.00451666	0.00232819	0.18	-0.35	0.354	1.00233	0.704688	1.42476	0.00101112	TRUE	Both	142	14564
RE_463.23	Allergic rhinitis, due to animal hair and dander	Respiratory	0.99137	0.00376426	0.00284952	0.263	-0.513	0.519	1.00285	0.598697	1.68035	0.00123753	TRUE	Both	66	14640
GU_614.4	Inflammatory diseases of uterus, except cervix	Genitourinary	0.991707	0.0036167	-0.00325901	0.314	-0.618	0.611	0.996746	0.539021	1.84227	-0.00141537	TRUE	Female	46	9230
GI_504.1	Gingivitis	Gastrointestinal	0.994275	0.00249358	-0.001434	0.2	-0.393	0.39	0.998567	0.675029	1.47698	-0.000622777	TRUE	Both	114	14592
NS_324.3	Abnormal involuntary movements	Neurological	0.996005	0.00173829	-0.000440108	0.088	-0.173	0.172	0.99956	0.841138	1.18768	-0.000191136	TRUE	Both	656	14050
SO_377.2	Conjunctival hemorrhage	Sense organs	0.997573	0.00105539	-0.000545217	0.179	-0.352	0.351	0.999455	0.70328	1.42049	-0.000236785	TRUE	Both	143	14563
CV_431.12	Hemorrhagic stroke	Cardiovascular	0.998145	0.000806371	-0.000496363	0.213	-0.419	0.418	0.999504	0.657704	1.51892	-0.000215568	TRUE	Both	99	14607

### Sheet: cancer_ovarian_pre_dx
phecode	phecode_string	phecode_category	p_value	neg_log_p_value	beta	standard_error	beta_lower_ci	beta_upper_ci	odds_ratio	or_lower_ci	or_upper_ci	log10_odds_ratio	converged	phecode_sex_restriction	cases	controls
CA_139	Benign sarcoma-related cancers	Neoplasms	0.0022144	2.65474	0.848284	0.277	0.305	1.392	2.33564	1.35663	4.02289	0.368405	TRUE	Both	61	1109
GU_619	Noninflammatory disorders of ovary, fallopian tube, and broad ligament	Genitourinary	0.00522101	2.28225	0.582098	0.208	0.174	0.991	1.78979	1.19006	2.69393	0.252802	TRUE	Female	129	1032
CA_138	Benign neoplasm of the skin	Neoplasms	0.00873372	2.0588	0.650098	0.248	0.164	1.136	1.91573	1.17821	3.11429	0.282334	TRUE	Both	86	1050
MS_741.72	Neck sprain	Muscloskeletal	0.00968654	2.01383	0.883493	0.342	0.214	1.553	2.41934	1.23862	4.72563	0.383696	TRUE	Both	40	1130
GU_610	Benign mammary dysplasias	Genitourinary	0.011563	1.93693	0.623506	0.247	0.14	1.107	1.86546	1.15027	3.02527	0.270785	TRUE	Female	78	1090
MS_724	Other symptoms and disorders of the soft tissue	Muscloskeletal	0.0116164	1.93493	-0.549568	0.218	-0.976	-0.123	0.577199	0.376815	0.884264	-0.238674	TRUE	Both	179	950
EM_256.5	Hypokalemia [Hypopotassemia]	Endocrine/Metab	0.0126033	1.89951	0.783128	0.314	0.168	1.398	2.18831	1.18294	4.0471	0.340108	TRUE	Both	50	1120
SO_397.1	Tinnitus	Sense organs	0.0126064	1.89941	0.868913	0.348	0.186	1.552	2.38432	1.20442	4.7209	0.377364	TRUE	Both	35	1135
SO_397	Other hearing abnormality	Sense organs	0.0182186	1.73949	0.810033	0.343	0.138	1.482	2.24798	1.14798	4.40174	0.351793	TRUE	Both	36	1134
SO_380	Disorders of optic nerve and visual pathways	Sense organs	0.0218966	1.65962	0.887035	0.387	0.129	1.646	2.42792	1.13769	5.18619	0.385235	TRUE	Both	29	1141
GU_610.1	Cystic mastopathy	Genitourinary	0.0235302	1.62838	0.584033	0.258	0.079	1.089	1.79326	1.0822	2.9713	0.253642	TRUE	Female	71	1099
CA_142.2	Abnormal mammogram	Neoplasms	0.0304458	1.51647	0.458534	0.212	0.043	0.874	1.58175	1.04394	2.39648	0.199139	TRUE	Both	120	1050
MS_727	Other disorders of bone	Muscloskeletal	0.0325962	1.48683	0.51577	0.241	0.043	0.989	1.67493	1.04394	2.68854	0.223996	TRUE	Both	104	1007
GU_594.31	Urge incontinence	Genitourinary	0.0340845	1.46744	-1.11763	0.527	-2.151	-0.084	0.327052	0.116368	0.919431	-0.485383	TRUE	Both	28	1142
CA_142	Lump or mass in breast or nonspecific abnormal breast exam	Neoplasms	0.0377865	1.42266	0.370097	0.178	0.021	0.719	1.44788	1.02122	2.05238	0.160731	TRUE	Both	206	939
GU_619.2	Ovarian cyst	Genitourinary	0.0398237	1.39986	0.437253	0.213	0.02	0.854	1.54845	1.0202	2.34902	0.189897	TRUE	Female	124	1046
SS_809.1	Acute pain	Symptoms	0.0405755	1.39174	-0.817434	0.399	-1.6	-0.035	0.441563	0.201897	0.965605	-0.355007	TRUE	Both	42	1128
EM_200.2	Goiter	Endocrine/Metab	0.0444419	1.35221	0.49796	0.248	0.012	0.984	1.64536	1.01207	2.67514	0.216261	TRUE	Both	73	1097
DE_668.3	Contact dermatitis	Dermatological	0.0450542	1.34626	0.402757	0.201	0.009	0.797	1.49594	1.00904	2.21887	0.174915	TRUE	Both	156	1014
GU_621	Dysplasia of female genital organs	Genitourinary	0.0459439	1.33777	0.699971	0.351	0.013	1.387	2.01369	1.01308	4.00282	0.303994	TRUE	Female	36	1134
RE_475	Asthma	Respiratory	0.0518301	1.28542	0.409595	0.211	-0.003	0.822	1.50621	0.997004	2.27505	0.177885	TRUE	Both	125	979
CA_144.2	Benign neoplasms of the uterus	Neoplasms	0.0669503	1.17425	0.386186	0.211	-0.027	0.799	1.47136	0.973361	2.22332	0.167719	TRUE	Female	114	1056
DE_668	Dermatitis [eczema]	Dermatological	0.0672623	1.17223	0.360899	0.197	-0.026	0.747	1.43462	0.974335	2.11066	0.156736	TRUE	Both	180	983
GI_522	Gastrointestinal inflammation	Gastrointestinal	0.0679252	1.16797	-0.441415	0.242	-0.915	0.033	0.643126	0.400517	1.03355	-0.191704	TRUE	Both	118	1015
MB_286.2	Major depressive disorder	Mental	0.0712074	1.14747	0.340877	0.189	-0.029	0.711	1.40618	0.971416	2.03603	0.148041	TRUE	Both	181	989
GU_621.1	Dysplasia of cervix	Genitourinary	0.0713463	1.14663	0.642927	0.357	-0.056	1.342	1.90204	0.945539	3.82669	0.279219	TRUE	Female	35	1135
CA_144	Gynecological benign neoplasms	Neoplasms	0.0750971	1.12438	0.353924	0.199	-0.036	0.744	1.42465	0.96464	2.10434	0.153707	TRUE	Female	133	1037
GU_594.2	Dysuria	Genitourinary	0.075292	1.12325	-0.414924	0.233	-0.872	0.042	0.66039	0.418114	1.04289	-0.180199	TRUE	Both	121	1049
ID_056	Human papillomavirus	Infections	0.0758711	1.11992	0.485444	0.273	-0.051	1.021	1.6249	0.950279	2.77597	0.210826	TRUE	Both	67	1103
CA_142.1	Lump or mass in breast	Neoplasms	0.0852639	1.06923	0.364703	0.212	-0.051	0.78	1.44009	0.950279	2.18147	0.158389	TRUE	Both	118	1052
MS_726.1	Osteoporosis	Muscloskeletal	0.0887126	1.05201	0.434385	0.255	-0.066	0.935	1.54401	0.936131	2.54721	0.188651	TRUE	Both	77	1093
MB_280.11	Alcohol abuse and dependence	Mental	0.0917402	1.03744	-0.822583	0.488	-1.779	0.134	0.439295	0.168807	1.14339	-0.357243	TRUE	Both	28	1142
RE_462.1	Acute sinusitis	Respiratory	0.09345	1.02942	-0.377502	0.225	-0.819	0.064	0.685572	0.440872	1.06609	-0.163947	TRUE	Both	139	1031
MS_726	Osteoporosis and low bone density	Muscloskeletal	0.0981044	1.00831	0.415863	0.251	-0.077	0.909	1.51568	0.92589	2.48184	0.180607	TRUE	Both	80	1090
GI_527	Abdominal pain	Gastrointestinal	0.105194	0.978009	0.311036	0.192	-0.065	0.687	1.36484	0.937067	1.98774	0.135081	TRUE	Both	271	797
MS_741.7	Back sprain	Muscloskeletal	0.105236	0.977837	0.413493	0.255	-0.087	0.914	1.51209	0.916677	2.49428	0.179578	TRUE	Both	78	1092
GU_627	Menopausal and postmenopausal disorders	Genitourinary	0.107197	0.969817	0.313906	0.195	-0.068	0.696	1.36876	0.93426	2.00571	0.136328	TRUE	Female	158	1005
EM_204.5	Prediabetes*	Endocrine/Metab	0.108977	0.962664	-0.721715	0.45	-1.604	0.161	0.485918	0.201091	1.17468	-0.313437	TRUE	Both	31	1139
MS_710	Acquired deformities of limbs	Muscloskeletal	0.109456	0.96076	0.498086	0.311	-0.112	1.108	1.64557	0.894044	3.0283	0.216316	TRUE	Both	49	1119
GU_627.2	Symptomatic menopause	Genitourinary	0.112363	0.949376	0.339197	0.214	-0.08	0.758	1.40382	0.923116	2.134	0.147311	TRUE	Female	124	1046
GI_529	Symptoms involving digestive system	Gastrointestinal	0.114038	0.942949	0.278913	0.176	-0.067	0.625	1.32169	0.935195	1.86825	0.12113	TRUE	Both	258	907
GU_626.11	Oligomenorrhea	Genitourinary	0.126631	0.897459	0.444428	0.291	-0.126	1.015	1.5596	0.881615	2.75936	0.193012	TRUE	Female	66	1104
EM_202.2	Type 2 diabetes	Endocrine/Metab	0.130107	0.885699	-0.288358	0.191	-0.662	0.085	0.749493	0.515819	1.08872	-0.125232	TRUE	Both	182	988
GU_626.111	Amenorrhea	Genitourinary	0.131013	0.882686	0.455257	0.301	-0.136	1.046	1.57658	0.872843	2.84624	0.197716	TRUE	Female	61	1109
SO_386	Visual disturbances	Sense organs	0.132397	0.878121	0.426807	0.284	-0.129	0.983	1.53236	0.878974	2.67246	0.18536	TRUE	Both	60	1081
EM_200.3	Thyrotoxicosis [hyperthyroidism]	Endocrine/Metab	0.135876	0.866857	0.570206	0.382	-0.179	1.32	1.76863	0.836106	3.74342	0.247637	TRUE	Both	29	1141
CA_144.21	Leiomyoma of uterus	Neoplasms	0.140673	0.85179	0.333285	0.226	-0.11	0.777	1.39554	0.895834	2.17494	0.144744	TRUE	Female	97	1073
GI_522.9	Gastritis	Gastrointestinal	0.141336	0.849746	-0.408586	0.278	-0.953	0.136	0.664589	0.385583	1.14568	-0.177447	TRUE	Both	80	1090
MB_282.1	Current tobacco use and nicotine dependence	Mental	0.152066	0.817969	-0.315298	0.22	-0.747	0.116	0.729572	0.473786	1.123	-0.136932	TRUE	Both	126	1044
GI_528.1	Nausea	Gastrointestinal	0.161557	0.791673	0.292201	0.209	-0.117	0.701	1.33937	0.889585	2.01577	0.126901	TRUE	Both	144	1026
EM_204	Abnormal glucose	Endocrine/Metab	0.162578	0.788939	-0.288662	0.207	-0.694	0.116	0.749266	0.499574	1.123	-0.125364	TRUE	Both	153	993
CV_433	Other cerebrovascular disease	Cardiovascular	0.163202	0.787274	0.491502	0.352	-0.199	1.182	1.63477	0.81955	3.26089	0.213457	TRUE	Both	35	1134
SS_809	Pain	Symptoms	0.174487	0.758237	-0.217899	0.16	-0.532	0.097	0.804207	0.587429	1.10186	-0.0946324	TRUE	Both	408	756
EM_202	Diabetes mellitus	Endocrine/Metab	0.177734	0.750229	-0.247774	0.184	-0.608	0.113	0.780536	0.544439	1.11963	-0.107607	TRUE	Both	192	978
GI_528	Nausea and vomiting	Gastrointestinal	0.17888	0.747439	0.264616	0.197	-0.121	0.65	1.30293	0.886034	1.91554	0.114921	TRUE	Both	171	999
EM_232.4	Vitamin D deficiency	Endocrine/Metab	0.181344	0.741497	-0.266668	0.2	-0.658	0.124	0.765927	0.517886	1.13202	-0.115812	TRUE	Both	155	1015
DE_682	Other follicular disorders	Dermatological	0.183002	0.737545	0.299044	0.225	-0.141	0.739	1.34857	0.868489	2.09384	0.129873	TRUE	Both	114	1036
EM_200	Disorders of thyroid gland	Endocrine/Metab	0.187531	0.726926	0.20788	0.158	-0.101	0.517	1.23107	0.903933	1.67699	0.0902812	TRUE	Both	240	924
ID_052	Herpesvirus	Infections	0.197411	0.704629	0.317005	0.246	-0.165	0.799	1.37301	0.847894	2.22332	0.137673	TRUE	Both	83	1087
SS_809.2	Chronic pain	Symptoms	0.198197	0.702903	-0.276339	0.215	-0.697	0.145	0.758556	0.498077	1.15604	-0.120013	TRUE	Both	153	1017
GU_626.13	Irregular menstrual cycle	Genitourinary	0.208696	0.680486	0.296911	0.236	-0.166	0.76	1.3457	0.847046	2.13828	0.128947	TRUE	Female	112	1058
SO_387.1	Hypermetropia	Sense organs	0.209403	0.679018	-0.598115	0.477	-1.532	0.336	0.549847	0.216103	1.39934	-0.259758	TRUE	Both	26	1144
GU_594.6	Urinary urgency	Genitourinary	0.210112	0.67755	-0.529121	0.422	-1.357	0.298	0.589123	0.257432	1.34716	-0.229794	TRUE	Both	33	1137
CA_136.4	Benign neoplasm of colon, rectum, anus and anal canal	Neoplasms	0.211349	0.675001	0.27025	0.216	-0.154	0.694	1.31029	0.857272	2.00171	0.117368	TRUE	Both	125	1045
GI_529.5	Constipation	Gastrointestinal	0.215806	0.665937	0.268184	0.217	-0.156	0.693	1.30759	0.855559	1.99971	0.116471	TRUE	Both	133	1037
BI_177	Abnormality of the lymph nodes	Blood/Immune	0.21764	0.662261	0.336685	0.273	-0.199	0.872	1.4003	0.81955	2.39169	0.14622	TRUE	Both	63	1107
SO_367.12	Allergic conjunctivitis	Sense organs	0.223103	0.651495	-0.605203	0.497	-1.579	0.368	0.545963	0.206181	1.44484	-0.262836	TRUE	Both	25	1145
EM_230	Malnutrition and underweight	Endocrine/Metab	0.224989	0.647838	0.391208	0.322	-0.241	1.023	1.47877	0.785842	2.78153	0.1699	TRUE	Both	47	1123
MB_290	Reaction to severe stress, and adjustment disorders	Mental	0.22719	0.64361	-0.35601	0.295	-0.934	0.222	0.700466	0.392979	1.24857	-0.154613	TRUE	Both	80	1063
RE_479	Pulmonary insufficiency and acute respiratory distress syndrome	Respiratory	0.232369	0.633822	0.412329	0.345	-0.264	1.089	1.51033	0.767974	2.9713	0.179072	TRUE	Both	39	1129
GU_594	Abnormality of urination	Genitourinary	0.239215	0.621212	-0.199068	0.169	-0.531	0.132	0.819495	0.588017	1.14111	-0.0864539	TRUE	Both	258	912
EM_204.4	Hyperglycemia	Endocrine/Metab	0.241005	0.617973	-0.406414	0.347	-1.086	0.273	0.666034	0.337564	1.3139	-0.176503	TRUE	Both	47	1123
SO_390.4	Impacted cerumen	Sense organs	0.242058	0.61608	-0.386827	0.331	-1.035	0.261	0.679209	0.355226	1.29823	-0.167997	TRUE	Both	54	1116
DE_674	Disorders of pigmentation	Dermatological	0.245664	0.609659	0.428412	0.369	-0.295	1.152	1.53482	0.744532	3.16452	0.186057	TRUE	Both	35	1107
RE_488.1	Dyspnea [Shortness of breath]	Respiratory	0.252221	0.598218	-0.241387	0.211	-0.655	0.172	0.785537	0.519442	1.18768	-0.104833	TRUE	Both	153	1017
DE_678	Other skin and subcutaneous disorders	Dermatological	0.259758	0.585432	0.341972	0.303	-0.253	0.937	1.40772	0.776468	2.55231	0.148516	TRUE	Both	59	1058
CA_136	Benign neoplasm of the digestive organs	Neoplasms	0.26947	0.569489	0.235589	0.213	-0.183	0.654	1.26565	0.832768	1.92322	0.102315	TRUE	Both	132	1038
GU_594.32	Stress incontinence	Genitourinary	0.269619	0.56925	0.302868	0.274	-0.235	0.841	1.35374	0.790571	2.31868	0.131534	TRUE	Both	63	1107
EM_232	Vitamin deficiencies	Endocrine/Metab	0.286366	0.543079	-0.202804	0.19	-0.576	0.17	0.816438	0.562142	1.1853	-0.0880766	TRUE	Both	171	997
SS_809.34	Pain in foot and toes*	Symptoms	0.291205	0.535801	-0.300485	0.285	-0.858	0.257	0.740459	0.424009	1.29305	-0.130499	TRUE	Both	80	1090
EM_202.1	Type 1 diabetes	Endocrine/Metab	0.293916	0.531777	0.419859	0.4	-0.364	1.204	1.52175	0.694891	3.33342	0.182342	TRUE	Both	28	1142
SO_390	Disorders of external ear	Sense organs	0.300655	0.521931	-0.271105	0.262	-0.784	0.242	0.762536	0.456576	1.27379	-0.11774	TRUE	Both	86	1082
MS_722.1	Plantar fascial fibromatosis [Plantar fasciitis]	Muscloskeletal	0.311908	0.505973	-0.320534	0.317	-0.942	0.301	0.725761	0.389847	1.35121	-0.139206	TRUE	Both	56	1114
NS_351	Disturbances of skin sensation	Neurological	0.312313	0.50541	-0.275344	0.273	-0.809	0.259	0.759311	0.445303	1.29563	-0.11958	TRUE	Both	88	1027
MS_708	Osteoarthritis	Muscloskeletal	0.319696	0.495263	0.218643	0.22	-0.212	0.649	1.24439	0.808965	1.91363	0.0949557	TRUE	Both	161	934
ID_061	Influenza virus	Infections	0.320231	0.494536	-0.485237	0.488	-1.442	0.472	0.615551	0.236454	1.6032	-0.210736	TRUE	Both	24	1146
SS_809.33	Pain in hand and fingers*	Symptoms	0.323374	0.490295	-0.419264	0.425	-1.251	0.413	0.657531	0.286218	1.51135	-0.182084	TRUE	Both	32	1138
MS_722	Fasciopathy	Muscloskeletal	0.324062	0.489372	-0.304028	0.308	-0.908	0.3	0.73784	0.40333	1.34986	-0.132038	TRUE	Both	59	1111
CV_401.1	Essential hypertension	Cardiovascular	0.327052	0.485383	0.144774	0.148	-0.145	0.434	1.15578	0.865022	1.54342	0.0628748	TRUE	Both	391	779
NS_331.6	Migraine	Neurological	0.327795	0.484398	0.198262	0.203	-0.199	0.595	1.21928	0.81955	1.81303	0.086104	TRUE	Both	129	1041
CV_401	Hypertension	Cardiovascular	0.332552	0.478141	0.143353	0.148	-0.147	0.433	1.15414	0.863294	1.54188	0.0622573	TRUE	Both	394	776
CV_440.1	Venous thromboembolism	Cardiovascular	0.344785	0.462452	0.321102	0.34	-0.345	0.987	1.37865	0.70822	2.68317	0.139453	TRUE	Both	40	1130
MS_724.1	Myalgia	Muscloskeletal	0.345466	0.461595	-0.21635	0.229	-0.666	0.233	0.805453	0.51376	1.26238	-0.0939598	TRUE	Both	132	1038
CA_136.41	Benign neoplasm of the colon	Neoplasms	0.347435	0.459126	0.20743	0.221	-0.225	0.64	1.23051	0.798516	1.89648	0.0900858	TRUE	Both	118	1052
MS_741.1	Sprains and strains of shoulder and upper arm	Muscloskeletal	0.351637	0.453905	0.309822	0.333	-0.342	0.962	1.36318	0.710348	2.61693	0.134554	TRUE	Both	45	1125
MS_718.3	Mid back pain	Muscloskeletal	0.352341	0.453037	0.294112	0.316	-0.326	0.914	1.34193	0.721805	2.49428	0.127731	TRUE	Both	49	1121
GI_512	Aphagia and dysphagia	Gastrointestinal	0.360252	0.443393	-0.371558	0.406	-1.168	0.424	0.689659	0.310988	1.52806	-0.161365	TRUE	Both	33	1109
RE_469.1	Acute bronchitis	Respiratory	0.360727	0.442821	0.202085	0.221	-0.231	0.635	1.22395	0.793739	1.88702	0.0877645	TRUE	Both	117	1053
GU_629	Female infertility	Genitourinary	0.367234	0.435057	-0.424854	0.471	-1.348	0.499	0.653865	0.259759	1.64707	-0.184512	TRUE	Female	26	1135
GU_619.23	Polycystic ovary syndrome	Genitourinary	0.368966	0.433014	-0.436628	0.486	-1.389	0.516	0.646212	0.249325	1.67531	-0.189625	TRUE	Female	24	1146
ID_052.3	Varicella zoster virus	Infections	0.370662	0.431022	0.297172	0.332	-0.353	0.948	1.34605	0.702577	2.58054	0.12906	TRUE	Both	41	1129
BI_160	Deficiency anemias	Blood/Immune	0.378494	0.421941	-0.214302	0.243	-0.691	0.263	0.807104	0.501075	1.30083	-0.0930703	TRUE	Both	94	1076
MS_713.38	Pain in ankle and joints of foot	Muscloskeletal	0.380418	0.419739	-0.213256	0.243	-0.69	0.263	0.807949	0.501576	1.30083	-0.0926158	TRUE	Both	97	1073
MB_288	Anxiety and anxiety disorders	Mental	0.389998	0.408938	0.162072	0.189	-0.207	0.532	1.17595	0.81302	1.70233	0.0703871	TRUE	Both	194	929
RE_488	Abnormalities of breathing	Respiratory	0.393956	0.404552	-0.165376	0.194	-0.546	0.215	0.847575	0.579262	1.23986	-0.071822	TRUE	Both	203	943
GI_524.1	Irritable bowel syndrome	Gastrointestinal	0.395736	0.402594	0.216401	0.255	-0.283	0.716	1.2416	0.75352	2.04623	0.0939817	TRUE	Both	75	1095
RE_463.2	Allergic rhinitis	Respiratory	0.396672	0.401569	0.153221	0.181	-0.201	0.508	1.16558	0.817912	1.66196	0.0665431	TRUE	Both	197	973
MS_714	Deforming dorsopathies	Muscloskeletal	0.396719	0.401517	0.261232	0.308	-0.343	0.865	1.29853	0.709638	2.37501	0.113452	TRUE	Both	52	1118
DE_682.4	Acne	Dermatological	0.399956	0.397988	0.248785	0.296	-0.331	0.828	1.28247	0.718205	2.28874	0.108046	TRUE	Both	58	1112
MS_745.5	Fracture of hand or wrist	Muscloskeletal	0.400311	0.397602	0.371165	0.441	-0.494	1.236	1.44942	0.610181	3.44182	0.161195	TRUE	Both	23	1147
SO_376.2	Vitreous opacities	Sense organs	0.408326	0.388993	0.324027	0.392	-0.444	1.092	1.38269	0.641465	2.98023	0.140723	TRUE	Both	29	1141
NS_336.4	Mononeuritis of upper limb	Neurological	0.412983	0.384068	0.201514	0.246	-0.281	0.684	1.22325	0.755028	1.98179	0.0875162	TRUE	Both	84	1086
GU_625	Pain and other symptoms associated with female genital organs	Genitourinary	0.41311	0.383935	0.22267	0.272	-0.311	0.756	1.24941	0.732714	2.12974	0.0967043	TRUE	Female	86	1001
MS_713.4	Stiffness of joint	Muscloskeletal	0.413819	0.38319	-0.406206	0.497	-1.38	0.568	0.666173	0.251579	1.76473	-0.176413	TRUE	Both	22	1148
GU_594.4	Frequency of urination and polyuria	Genitourinary	0.416712	0.380164	-0.189791	0.234	-0.648	0.268	0.827132	0.523091	1.30735	-0.0824253	TRUE	Both	103	1067
MS_712	Joint derangements and related disorders	Muscloskeletal	0.416992	0.379872	0.30755	0.379	-0.435	1.05	1.36009	0.647265	2.85765	0.133567	TRUE	Both	32	1126
BI_160.1	Iron deficiency anemia	Blood/Immune	0.419111	0.377671	-0.203782	0.252	-0.698	0.291	0.815641	0.497579	1.33776	-0.0885012	TRUE	Both	85	1085
BI_164.1	Microcytic anemia	Blood/Immune	0.419111	0.377671	-0.203782	0.252	-0.698	0.291	0.815641	0.497579	1.33776	-0.0885012	TRUE	Both	85	1085
RE_469	Bronchitis	Respiratory	0.422494	0.374179	0.171251	0.214	-0.247	0.59	1.18679	0.781141	1.80399	0.0743733	TRUE	Both	141	992
GU_626	Disorders of menstruation and other abnormal bleeding from female genital tract	Genitourinary	0.427097	0.369474	0.147914	0.186	-0.217	0.513	1.15941	0.80493	1.67029	0.0642382	TRUE	Female	212	943
GI_542	Chronic liver disease	Gastrointestinal	0.427677	0.368884	0.231771	0.292	-0.341	0.804	1.26083	0.711059	2.23446	0.100657	TRUE	Both	58	1111
GU_626.16	Excessive menstruation	Genitourinary	0.432714	0.363799	-0.186873	0.238	-0.654	0.28	0.829549	0.519962	1.32313	-0.081158	TRUE	Female	104	1066
BI_181	Autoimmune disease	Blood/Immune	0.444683	0.35195	0.147595	0.193	-0.231	0.526	1.15904	0.793739	1.69215	0.0640998	TRUE	Both	148	1022
CV_446	Hypotension	Cardiovascular	0.445029	0.351612	-0.349443	0.458	-1.246	0.547	0.705081	0.287653	1.72806	-0.151761	TRUE	Both	25	1132
GU_614.52	Vaginitis and vulvovaginitis	Genitourinary	0.455412	0.341596	0.16116	0.216	-0.262	0.584	1.17487	0.769511	1.7932	0.0699907	TRUE	Female	141	1029
PP_901	Abnormal products of conception	Pregnancy	0.463262	0.334173	-0.352084	0.48	-1.293	0.589	0.703221	0.274446	1.80219	-0.152908	TRUE	Female	24	1145
SS_800	Chest pain	Symptoms	0.464915	0.332626	0.14581	0.2	-0.245	0.537	1.15698	0.782705	1.71087	0.0633243	TRUE	Both	182	897
GU_594.3	Urinary incontinence and enuresis	Genitourinary	0.466582	0.331072	-0.16137	0.222	-0.596	0.273	0.850977	0.551011	1.3139	-0.0700823	TRUE	Both	117	1053
SS_800.2	Precordial pain	Symptoms	0.466903	0.330773	0.275206	0.378	-0.466	1.017	1.3168	0.627507	2.76489	0.11952	TRUE	Both	33	1137
EM_247.8	Mineral deficiencies	Endocrine/Metab	0.467135	0.330558	-0.17797	0.245	-0.658	0.302	0.836968	0.517886	1.35256	-0.0772912	TRUE	Both	90	1080
MS_713.32	Pain in elbow	Muscloskeletal	0.473769	0.324434	-0.21736	0.303	-0.812	0.377	0.80464	0.443969	1.4579	-0.0943981	TRUE	Both	65	1105
EM_247.88	Iron deficiency	Endocrine/Metab	0.47462	0.323654	-0.177556	0.248	-0.664	0.309	0.837314	0.514788	1.36206	-0.0771117	TRUE	Both	87	1083
SS_807	Malaise and fatigue	Symptoms	0.475797	0.322579	0.146779	0.206	-0.257	0.55	1.1581	0.773368	1.73325	0.0637454	TRUE	Both	178	893
SO_394	Disorders of vestibular function	Sense organs	0.477303	0.321206	0.294838	0.415	-0.518	1.108	1.34291	0.595711	3.0283	0.128046	TRUE	Both	27	1143
RE_460.2	Acute lower respiratory infection	Respiratory	0.477507	0.32102	0.153492	0.216	-0.27	0.577	1.1659	0.763379	1.78069	0.0666606	TRUE	Both	125	1045
NS_331.1	Tension headache	Neurological	0.481484	0.317419	0.291185	0.414	-0.52	1.102	1.33801	0.594521	3.01018	0.12646	TRUE	Both	28	1142
SS_840.8	Allergies related to other diseases/symptoms	Symptoms	0.493158	0.307014	0.121522	0.177	-0.226	0.469	1.12921	0.797718	1.59839	0.0527763	TRUE	Both	213	957
MB_282	Nicotine dependence (current and history of)	Mental	0.495712	0.304771	-0.129967	0.191	-0.504	0.244	0.878124	0.604109	1.27634	-0.056444	TRUE	Both	170	1000
NS_354	Dizziness and giddiness	Neurological	0.505009	0.296701	0.190031	0.285	-0.369	0.749	1.20929	0.691425	2.11488	0.0825294	TRUE	Both	72	1024
MS_713.34	Pain in wrist*	Muscloskeletal	0.507436	0.294619	-0.284694	0.43	-1.127	0.557	0.752244	0.324004	1.74543	-0.123641	TRUE	Both	29	1141
ID_052.32	Herpes zoster	Infections	0.510467	0.292032	0.254072	0.386	-0.503	1.011	1.28926	0.604714	2.74835	0.110342	TRUE	Both	30	1140
RE_499	Other symptoms and disorders of the respiratory system	Respiratory	0.53502	0.27163	-0.108468	0.175	-0.451	0.234	0.897207	0.636991	1.26364	-0.0471072	TRUE	Both	276	894
MS_723	Enthesopathy/Enthesitis/Tendinopathy	Muscloskeletal	0.535771	0.271021	-0.136896	0.221	-0.57	0.296	0.872061	0.565525	1.34447	-0.0594532	TRUE	Both	146	988
NS_324.3	Abnormal involuntary movements	Neurological	0.537013	0.270015	0.218762	0.354	-0.476	0.913	1.24453	0.621263	2.49179	0.095007	TRUE	Both	38	1132
SO_374.4	Retinopathy	Sense organs	0.544097	0.264324	0.247769	0.408	-0.553	1.048	1.28116	0.575222	2.85194	0.107605	TRUE	Both	27	1143
GI_528.2	Vomiting	Gastrointestinal	0.545078	0.263541	0.132286	0.219	-0.296	0.561	1.14143	0.743787	1.75242	0.0574509	TRUE	Both	130	1040
NS_324	Extrapyramidal and movement disorders	Neurological	0.554137	0.256383	0.192028	0.325	-0.444	0.828	1.2117	0.641465	2.28874	0.0833967	TRUE	Both	46	1121
CV_418	Abnormal results of cardiovascular function studies	Cardiovascular	0.556554	0.254493	0.175819	0.299	-0.41	0.762	1.19222	0.66365	2.14256	0.0763571	TRUE	Both	56	1108
EM_236	Overweight and obesity	Endocrine/Metab	0.556898	0.254224	-0.093235	0.159	-0.404	0.218	0.910979	0.667644	1.24359	-0.0404914	TRUE	Both	290	866
MS_709	Acquired deformities of fingers and toes	Muscloskeletal	0.557574	0.253698	0.171184	0.292	-0.401	0.743	1.18671	0.66965	2.10223	0.0743442	TRUE	Both	57	1113
GU_615	Endometriosis	Genitourinary	0.566792	0.246576	0.256724	0.448	-0.622	1.135	1.29269	0.53687	3.11117	0.111494	TRUE	Female	22	1133
GU_612.7	Other signs and symptoms in breast	Genitourinary	0.575224	0.240163	-0.213058	0.38	-0.958	0.532	0.808109	0.383659	1.70233	-0.09253	TRUE	Female	35	1135
GI_524	Functional intestinal disorder	Gastrointestinal	0.579415	0.23701	0.140567	0.254	-0.357	0.638	1.15093	0.699772	1.89269	0.0610474	TRUE	Both	78	1091
MS_705	Rheumatoid arthritis and other inflammatory polyarthropathies	Muscloskeletal	0.582647	0.234595	0.178431	0.325	-0.458	0.815	1.19534	0.632547	2.25918	0.0774915	TRUE	Both	44	1122
NS_333.2	Insomnia	Neurological	0.594443	0.22589	-0.120925	0.227	-0.566	0.324	0.886101	0.567792	1.38265	-0.0525169	TRUE	Both	111	1059
EM_247	Disorders of mineral metabolism and mineral deficiencies	Endocrine/Metab	0.607026	0.216792	0.105801	0.206	-0.297	0.509	1.1116	0.743044	1.66363	0.0459486	TRUE	Both	125	1044
EM_200.12	Hypothyroidism (not specified as secondary)	Endocrine/Metab	0.610577	0.21426	-0.0971019	0.191	-0.471	0.277	0.907464	0.624378	1.31917	-0.0421708	TRUE	Both	156	1014
RE_460.1	Acute upper respiratory infection	Respiratory	0.610595	0.214247	-0.0923431	0.181	-0.448	0.263	0.911792	0.638905	1.30083	-0.0401041	TRUE	Both	297	873
MB_282.2	Personal history of nicotine dependence	Mental	0.611608	0.213527	0.137947	0.272	-0.395	0.67	1.14791	0.67368	1.95424	0.0599095	TRUE	Both	70	1100
RE_488.6	Wheezing	Respiratory	0.614954	0.211157	0.186378	0.371	-0.54	0.913	1.20488	0.582748	2.49179	0.0809429	TRUE	Both	36	1134
DE_679	Skin symptoms	Dermatological	0.616995	0.209719	-0.0968889	0.194	-0.477	0.283	0.907657	0.620643	1.32711	-0.0420783	TRUE	Both	189	978
CV_417.1	Palpitations	Cardiovascular	0.617176	0.209591	0.116897	0.234	-0.341	0.575	1.124	0.711059	1.77713	0.0507676	TRUE	Both	96	1074
CV_439	Hemorrhoids	Cardiovascular	0.617306	0.2095	-0.178712	0.358	-0.88	0.522	0.836346	0.414783	1.6854	-0.0776138	TRUE	Both	42	1074
MS_734	Diseases of the jaws	Muscloskeletal	0.618311	0.208793	0.167086	0.335	-0.49	0.824	1.18186	0.612626	2.2796	0.0725646	TRUE	Both	44	1126
SO_360.4	Blepharitis	Sense organs	0.625266	0.203935	-0.177369	0.363	-0.889	0.534	0.837471	0.411067	1.70574	-0.0770302	TRUE	Both	38	1132
MS_741.5	Sprains and strains of knee and leg	Muscloskeletal	0.628156	0.201932	-0.176276	0.364	-0.89	0.537	0.838386	0.410656	1.71087	-0.0765559	TRUE	Both	38	1132
GU_626.1	Irregular menstrual cycle/bleeding	Genitourinary	0.636342	0.196309	0.0892028	0.189	-0.281	0.459	1.0933	0.755028	1.58249	0.0387403	TRUE	Female	201	969
CA_144.1	Benign neoplasms of external female genital organs and cervix	Neoplasms	0.637859	0.195275	0.203854	0.433	-0.645	1.053	1.22612	0.524663	2.86624	0.0885327	TRUE	Female	24	1146
MS_713.3	Pain in joint	Muscloskeletal	0.645298	0.190239	-0.0747007	0.162	-0.393	0.243	0.928021	0.675029	1.27507	-0.0324421	TRUE	Both	416	754
MS_734.6	Temporomandibular joint disorders	Muscloskeletal	0.650123	0.187005	0.166155	0.366	-0.552	0.884	1.18076	0.575797	2.42056	0.07216	TRUE	Both	35	1135
ID_089.2	Viral infections	Infections	0.650135	0.186996	0.0806703	0.178	-0.268	0.429	1.08401	0.764908	1.53572	0.0350347	TRUE	Both	234	936
MB_288.3	Generalized anxiety disorder	Mental	0.656871	0.18252	0.126257	0.284	-0.431	0.683	1.13457	0.649859	1.97981	0.0548327	TRUE	Both	64	1106
SO_360	Inflammation of eyelids	Sense organs	0.662669	0.178704	-0.127276	0.292	-0.699	0.445	0.88049	0.497082	1.56049	-0.0552755	TRUE	Both	61	1108
EM_239.11	Pure hypercholesterolemia	Endocrine/Metab	0.665543	0.176824	0.0867769	0.201	-0.307	0.48	1.09065	0.735651	1.61607	0.0376867	TRUE	Both	152	1018
BI_164	Anemia	Blood/Immune	0.66828	0.175041	-0.0862731	0.201	-0.481	0.308	0.917344	0.618165	1.3607	-0.0374679	TRUE	Both	159	952
MS_713	Symptoms related to joints	Muscloskeletal	0.676038	0.170029	-0.0678876	0.162	-0.386	0.251	0.934365	0.679771	1.28531	-0.0294832	TRUE	Both	416	750
RE_465	Pharyngitis	Respiratory	0.677346	0.169189	-0.087402	0.21	-0.499	0.324	0.916309	0.607137	1.38265	-0.0379582	TRUE	Both	167	1003
CV_444	Venous insufficiency	Cardiovascular	0.677422	0.169141	-0.116337	0.28	-0.664	0.432	0.890175	0.514788	1.54034	-0.0505247	TRUE	Both	67	1103
GU_582	Renal failure	Genitourinary	0.679626	0.16773	0.124286	0.301	-0.466	0.714	1.13234	0.627507	2.04214	0.0539766	TRUE	Both	55	1113
NS_333.8	Sleep disturbances	Neurological	0.69356	0.158916	0.153016	0.388	-0.608	0.914	1.16534	0.544439	2.49428	0.0664541	TRUE	Both	31	1139
GU_614	Inflammatory diseases of female pelvic organs	Genitourinary	0.698002	0.156144	-0.0769229	0.198	-0.465	0.312	0.925961	0.628135	1.36615	-0.0334072	TRUE	Female	189	981
SS_809.3	Pain in limb	Symptoms	0.702312	0.15347	-0.0648731	0.17	-0.398	0.268	0.937186	0.671662	1.30735	-0.028174	TRUE	Both	329	841
MS_745.3	Fracture of upper limb	Muscloskeletal	0.70704	0.150556	-0.157043	0.418	-0.976	0.662	0.854667	0.376815	1.93867	-0.0682029	TRUE	Both	29	1141
MS_718.5	Sciatica	Muscloskeletal	0.714228	0.146163	0.100102	0.273	-0.436	0.636	1.10528	0.646618	1.88891	0.0434736	TRUE	Both	69	1101
CV_444.1	Varicose veins	Cardiovascular	0.715798	0.14521	-0.111185	0.305	-0.71	0.487	0.894773	0.491644	1.62743	-0.0482871	TRUE	Both	55	1115
CV_418.1	Abnormal electrocardiogram [ECG] [EKG]	Cardiovascular	0.725276	0.139497	0.109693	0.312	-0.502	0.721	1.11594	0.605319	2.05649	0.0476389	TRUE	Both	52	1118
CV_423	Abnormal cardiac sounds	Cardiovascular	0.728068	0.137828	0.130015	0.374	-0.603	0.863	1.13884	0.547168	2.37026	0.0564646	TRUE	Both	34	1136
CV_423.1	Cardiac murmurs	Cardiovascular	0.728068	0.137828	0.130015	0.374	-0.603	0.863	1.13884	0.547168	2.37026	0.0564646	TRUE	Both	34	1136
GU_618	Noninflammatory disorders of vagina	Genitourinary	0.734379	0.13408	0.0861782	0.254	-0.412	0.584	1.09	0.662324	1.7932	0.0374267	TRUE	Female	91	1034
SO_367.1	Conjunctivitis	Sense organs	0.737637	0.132157	-0.0870014	0.26	-0.596	0.422	0.916676	0.551011	1.52501	-0.0377842	TRUE	Both	85	1085
SS_812	Edema	Symptoms	0.748153	0.12601	0.0922492	0.287	-0.471	0.655	1.09664	0.624378	1.92514	0.0400633	TRUE	Both	64	1067
EM_200.1	Hypothyroidism	Endocrine/Metab	0.759044	0.119733	-0.0571139	0.186	-0.422	0.308	0.944486	0.655734	1.3607	-0.0248043	TRUE	Both	162	1008
RE_499.1	Cough	Respiratory	0.759873	0.119259	-0.0543164	0.178	-0.403	0.294	0.947132	0.668312	1.34178	-0.0235893	TRUE	Both	261	909
EM_239	Hyperlipidemia	Endocrine/Metab	0.765859	0.115851	-0.0491433	0.165	-0.373	0.274	0.952045	0.688665	1.31521	-0.0213427	TRUE	Both	326	776
CV_431.11	Cerebral infarction [Ischemic stroke]	Cardiovascular	0.767569	0.114882	0.136786	0.463	-0.77	1.044	1.14658	0.463013	2.84056	0.0594054	TRUE	Both	21	1149
GU_614.5	Inflammatory disease of cervix, vagina, and vulva	Genitourinary	0.768828	0.114171	0.0587392	0.2	-0.333	0.45	1.0605	0.71677	1.56831	0.0255101	TRUE	Female	179	991
NS_336.41	Carpal tunnel syndrome	Neurological	0.772684	0.111998	0.0786189	0.272	-0.455	0.612	1.08179	0.634448	1.84412	0.0341437	TRUE	Both	68	1102
MS_718.2	Cervicalgia	Muscloskeletal	0.774349	0.111063	0.0600497	0.209	-0.35	0.471	1.06189	0.704688	1.60159	0.0260792	TRUE	Both	153	1017
DE_679.1	Rash and other nonspecific skin eruption	Dermatological	0.779841	0.107994	0.0614776	0.22	-0.37	0.493	1.06341	0.690734	1.63722	0.0266994	TRUE	Both	124	1046
NS_333	Sleep disorders	Neurological	0.786159	0.10449	-0.0471468	0.174	-0.388	0.293	0.953947	0.678412	1.34044	-0.0204756	TRUE	Both	229	939
MS_719.9	Contractures	Muscloskeletal	0.790938	0.101857	0.126159	0.476	-0.807	1.059	1.13446	0.446195	2.88349	0.0547902	TRUE	Both	21	1149
RE_465.1	Acute Pharyngitis	Respiratory	0.791192	0.101718	-0.0557049	0.21	-0.468	0.357	0.945818	0.626254	1.42904	-0.0241923	TRUE	Both	165	1005
MS_718.4	Low back pain	Muscloskeletal	0.800638	0.0965636	-0.0434825	0.172	-0.381	0.294	0.957449	0.683178	1.34178	-0.0188842	TRUE	Both	248	922
NS_331	Headache	Neurological	0.811708	0.0906002	0.0428595	0.18	-0.31	0.395	1.04379	0.733447	1.48438	0.0186136	TRUE	Both	221	872
RE_463.1	Chronic rhinitis	Respiratory	0.819638	0.0863777	0.0745976	0.327	-0.567	0.716	1.07745	0.567225	2.04623	0.0323973	TRUE	Both	46	1124
MS_741.3	Sprains and strains of wrist and hand	Muscloskeletal	0.820258	0.0860496	-0.0936921	0.412	-0.902	0.715	0.910563	0.405757	2.04419	-0.04069	TRUE	Both	33	1137
MB_283	Other mental and behavioral problems	Mental	0.822467	0.0848814	0.0960959	0.428	-0.743	0.936	1.10086	0.475685	2.54976	0.0417339	TRUE	Both	26	1139
DE_679.4	Pruritus	Dermatological	0.824089	0.084026	-0.0622102	0.28	-0.611	0.486	0.939685	0.542808	1.6258	-0.0270176	TRUE	Both	75	1095
GI_511	Gastro-esophageal reflux disease [GERD]	Gastrointestinal	0.824823	0.0836393	-0.0417973	0.189	-0.412	0.328	0.959064	0.662324	1.38819	-0.0181523	TRUE	Both	193	906
MS_700	Diffuse diseases of connective tissue	Muscloskeletal	0.825238	0.0834206	0.0801066	0.363	-0.631	0.791	1.0834	0.532059	2.2056	0.0347898	TRUE	Both	35	1133
RE_462	Sinusitis	Respiratory	0.832764	0.0794782	0.0394186	0.187	-0.326	0.405	1.04021	0.721805	1.4993	0.0171193	TRUE	Both	199	971
GU_622.2	Mucous polyp of cervix	Genitourinary	0.842124	0.074624	0.0954989	0.479	-0.844	1.035	1.10021	0.429987	2.81511	0.0414746	TRUE	Female	20	1150
GI_557.2	Blood in stool	Gastrointestinal	0.842531	0.074414	-0.0788831	0.397	-0.857	0.699	0.924148	0.424433	2.01174	-0.0342585	TRUE	Both	32	1138
SS_800.1	Chest pain on breathing	Symptoms	0.844306	0.0735003	0.0655854	0.334	-0.589	0.72	1.06778	0.554882	2.05443	0.0284834	TRUE	Both	50	1120
GU_612	Other nonmalignant breast conditions	Genitourinary	0.850681	0.070233	-0.0399787	0.212	-0.456	0.376	0.96081	0.633814	1.45645	-0.0173625	TRUE	Female	132	1030
NS_333.1	Sleep apnea	Neurological	0.853147	0.0689764	-0.042318	0.229	-0.49	0.406	0.958565	0.612626	1.5008	-0.0183785	TRUE	Both	106	1064
RE_463	Rhinitis and nasal congestion	Respiratory	0.858737	0.0661396	0.0311533	0.175	-0.312	0.374	1.03164	0.731982	1.45354	0.0135297	TRUE	Both	225	945
NS_333.11	Obstructive sleep apnea	Neurological	0.858905	0.066055	-0.0451944	0.254	-0.543	0.453	0.955812	0.581003	1.57302	-0.0196277	TRUE	Both	81	1089
MS_718	Back pain	Muscloskeletal	0.859672	0.0656674	0.0281654	0.159	-0.284	0.34	1.02857	0.752767	1.40495	0.0122321	TRUE	Both	386	750
GI_542.2	Fatty liver disease (FLD)	Gastrointestinal	0.861329	0.0648309	0.0806016	0.461	-0.824	0.985	1.08394	0.438673	2.67781	0.0350048	TRUE	Both	22	1148
SO_391	Disorders of the middle ear	Sense organs	0.875428	0.0577794	-0.0364364	0.232	-0.492	0.419	0.964219	0.611402	1.52044	-0.0158241	TRUE	Both	115	1055
CV_417	Abnormalities of heart beat	Cardiovascular	0.879378	0.0558242	-0.0315861	0.208	-0.44	0.376	0.968908	0.644036	1.45645	-0.0137177	TRUE	Both	134	1035
EM_236.1	Obesity	Endocrine/Metab	0.880277	0.0553808	-0.0240067	0.159	-0.336	0.288	0.976279	0.714623	1.33376	-0.010426	TRUE	Both	274	896
GI_529.2	Flatulence, eructation, and gas pain	Gastrointestinal	0.880588	0.0552273	0.0456524	0.304	-0.55	0.641	1.04671	0.57695	1.89838	0.0198266	TRUE	Both	57	1113
MB_286	Mood [affective] disorders	Mental	0.88869	0.0512495	0.0234729	0.168	-0.305	0.352	1.02375	0.737123	1.42191	0.0101941	TRUE	Both	277	854
MS_713.31	Pain in shoulder	Muscloskeletal	0.888716	0.0512371	-0.0280933	0.201	-0.422	0.365	0.972298	0.655734	1.44051	-0.0122008	TRUE	Both	182	988
NS_336	Mononeuropathies	Neurological	0.889508	0.0508503	-0.0314672	0.227	-0.475	0.412	0.969023	0.621885	1.50983	-0.013666	TRUE	Both	110	1051
MS_719	Disorders of muscle	Muscloskeletal	0.895342	0.0480109	0.0326682	0.248	-0.454	0.519	1.03321	0.635083	1.68035	0.0141876	TRUE	Both	98	1061
CV_417.2	Tachycardia	Cardiovascular	0.895489	0.0479398	-0.0483369	0.368	-0.77	0.673	0.952813	0.463013	1.96011	-0.0209925	TRUE	Both	38	1132
CV_431.1	Stroke	Cardiovascular	0.900031	0.0457428	0.0541077	0.431	-0.79	0.898	1.0556	0.453845	2.45469	0.0234987	TRUE	Both	25	1145
EM_239.1	Hypercholesterolemia	Endocrine/Metab	0.91922	0.0365803	0.0186412	0.184	-0.342	0.379	1.01882	0.710348	1.46082	0.00809576	TRUE	Both	199	971
RE_460	Respiratory infection	Respiratory	0.922931	0.0348308	0.0164403	0.17	-0.317	0.35	1.01658	0.728331	1.41907	0.00713994	TRUE	Both	340	830
SS_840	Allergy	Symptoms	0.937707	0.0279327	-0.0133208	0.17	-0.347	0.321	0.986767	0.706805	1.37851	-0.00578516	TRUE	Both	261	901
SO_367	Inflammation of the eye	Sense organs	0.942075	0.0259147	0.0153302	0.211	-0.398	0.429	1.01545	0.671662	1.53572	0.00665784	TRUE	Both	134	1036
MS_745	Fractures	Muscloskeletal	0.943452	0.0252801	0.0153649	0.217	-0.409	0.44	1.01548	0.664314	1.55271	0.00667287	TRUE	Both	133	1037
GU_591	Urinary tract infection [UTI]	Genitourinary	0.948385	0.0230152	-0.0158257	0.244	-0.495	0.463	0.984299	0.609571	1.58883	-0.00687303	TRUE	Both	123	956
DE_660.122	Dermatophytosis of nail	Dermatological	0.950051	0.0222529	0.0211744	0.338	-0.641	0.684	1.0214	0.526765	1.98179	0.0091959	TRUE	Both	44	1126
ID_089	Infections	Infections	0.958385	0.0184599	0.00854402	0.164	-0.312	0.329	1.00858	0.731982	1.38958	0.00371062	TRUE	Both	364	805
CV_448	Peripheral vascular disease	Cardiovascular	0.969293	0.0135448	0.0150506	0.391	-0.751	0.781	1.01516	0.471894	2.18365	0.00653638	TRUE	Both	31	1139
CA_144.13	Benign neoplasms of the cervix	Neoplasms	0.974453	0.0112391	0.0151778	0.474	-0.914	0.944	1.01529	0.400917	2.57024	0.00659166	TRUE	Female	21	1149
MS_709.21	Hallux valgus (Bunion)	Muscloskeletal	0.982695	0.00758106	0.00804085	0.371	-0.719	0.735	1.00807	0.487239	2.08548	0.0034921	TRUE	Both	35	1135
MS_741	Sprains and strains	Muscloskeletal	0.983185	0.0073646	-0.00401466	0.19	-0.377	0.369	0.995993	0.685916	1.44629	-0.00174355	TRUE	Both	199	955
GU_626.2	Dysmenorrhea	Genitourinary	0.984937	0.00659149	-0.00678852	0.36	-0.712	0.698	0.993234	0.490662	2.00973	-0.00294822	TRUE	Female	41	1129
SO_396.2	Sensorineural hearing loss	Sense organs	0.98898	0.00481241	0.00456905	0.331	-0.644	0.653	1.00458	0.525187	1.9213	0.00198431	TRUE	Both	46	1124
MS_711	Disorder of patella	Muscloskeletal	0.99231	0.00335271	0.00419253	0.435	-0.848	0.857	1.0042	0.428271	2.35608	0.00182079	TRUE	Both	26	1138
MS_713.37	Pain in knee	Muscloskeletal	0.997655	0.00101954	0.000529647	0.18	-0.353	0.354	1.00053	0.702577	1.42476	0.000230023	TRUE	Both	206	964
RE_463.21	Seasonal allergic rhinitis	Respiratory	0.999061	0.000408072	-0.000390872	0.332	-0.651	0.65	0.999609	0.521524	1.91554	-0.000169754	TRUE	Both	46	1124

### Sheet: cancer_pancreatic_pre_dx
phecode	phecode_string	phecode_category	p_value	neg_log_p_value	beta	standard_error	beta_lower_ci	beta_upper_ci	odds_ratio	or_lower_ci	or_upper_ci	log10_odds_ratio	converged	phecode_sex_restriction	cases	controls
CA_139	Benign sarcoma-related cancers	Neoplasms	5.29388e-05	4.27623	1.00707	0.249	0.519	1.495	2.73758	1.68035	4.45934	0.437367	TRUE	Both	79	875
GI_522.9	Gastritis	Gastrointestinal	0.000103784	3.98387	0.946336	0.244	0.468	1.424	2.57625	1.5968	4.1537	0.410989	TRUE	Both	95	859
DE_682.11	Sebaceous cyst [Epidermal cyst]	Dermatological	0.000445274	3.35137	1.28095	0.365	0.566	1.996	3.60006	1.76121	7.35956	0.55631	TRUE	Both	42	912
DE_682.1	Cutaneous cyst	Dermatological	0.000445274	3.35137	1.28095	0.365	0.566	1.996	3.60006	1.76121	7.35956	0.55631	TRUE	Both	42	912
MS_726.1	Osteoporosis	Muscloskeletal	0.00100073	2.99969	0.878616	0.267	0.355	1.402	2.40757	1.42618	4.06332	0.381578	TRUE	Both	74	880
DE_682	Other follicular disorders	Dermatological	0.00139008	2.85696	0.877635	0.275	0.34	1.416	2.4052	1.40495	4.12061	0.381152	TRUE	Both	74	859
MS_726	Osteoporosis and low bone density	Muscloskeletal	0.0014612	2.83529	0.831531	0.261	0.319	1.344	2.29683	1.37575	3.83435	0.361129	TRUE	Both	77	877
SS_809.3	Pain in limb	Symptoms	0.00261392	2.58271	-0.589167	0.196	-0.973	-0.206	0.554789	0.377947	0.813833	-0.255872	TRUE	Both	284	670
GU_592.1	Cystitis	Genitourinary	0.00304604	2.51626	1.15585	0.39	0.391	1.92	3.17674	1.47846	6.82096	0.501981	TRUE	Both	34	920
MS_727	Other disorders of bone	Muscloskeletal	0.00408092	2.38924	0.707351	0.246	0.225	1.19	2.02861	1.25232	3.28708	0.307199	TRUE	Both	108	812
GU_592	Cystitis and urethritis	Genitourinary	0.0050428	2.29733	1.04282	0.372	0.314	1.772	2.8372	1.36889	5.88261	0.45289	TRUE	Both	37	917
GI_522.91	Acute gastritis	Gastrointestinal	0.00719765	2.14281	1.39279	0.518	0.377	2.409	4.02605	1.4579	11.1228	0.60488	TRUE	Both	20	934
NS_355.2	Alteration of consciousness	Neurological	0.0073788	2.13201	0.964032	0.36	0.259	1.669	2.62225	1.29563	5.30686	0.418674	TRUE	Both	38	916
GI_554.11	Acute pancreatitis	Gastrointestinal	0.0110742	1.95569	0.99059	0.39	0.226	1.755	2.69282	1.25358	5.78345	0.430208	TRUE	Both	33	921
MS_713.3	Pain in joint	Muscloskeletal	0.0123254	1.9092	-0.439513	0.176	-0.784	-0.095	0.64435	0.456576	0.909373	-0.190878	TRUE	Both	420	534
MS_713	Symptoms related to joints	Muscloskeletal	0.0125263	1.90218	-0.438815	0.176	-0.783	-0.094	0.6448	0.457033	0.910283	-0.190575	TRUE	Both	428	526
GI_522	Gastrointestinal inflammation	Gastrointestinal	0.0131164	1.88219	0.546722	0.22	0.115	0.979	1.72758	1.12187	2.66179	0.237438	TRUE	Both	127	807
SS_809	Pain	Symptoms	0.0140882	1.85114	-0.456162	0.186	-0.82	-0.092	0.633711	0.440432	0.912105	-0.198109	TRUE	Both	369	575
NS_355	Coma and other alteration of consciousness	Neurological	0.017893	1.74732	0.80709	0.341	0.139	1.475	2.24138	1.14912	4.37104	0.350515	TRUE	Both	42	912
CA_138	Benign neoplasm of the skin	Neoplasms	0.0201202	1.69637	0.613634	0.264	0.096	1.131	1.84713	1.10076	3.09875	0.266498	TRUE	Both	82	851
ID_089.2	Viral infections	Infections	0.0201239	1.69629	0.420775	0.181	0.066	0.776	1.52314	1.06823	2.17276	0.18274	TRUE	Both	206	748
BI_160	Deficiency anemias	Blood/Immune	0.0298273	1.52539	0.560547	0.258	0.055	1.066	1.75163	1.05654	2.90374	0.243443	TRUE	Both	87	867
DE_686	Chronic ulcer of skin	Dermatological	0.0400321	1.39759	-0.954517	0.465	-1.866	-0.043	0.384998	0.154741	0.957911	-0.414541	TRUE	Both	33	921
SS_826	Other abnormal immunological findings in serum	Symptoms	0.0409731	1.3875	0.942138	0.461	0.039	1.846	2.56546	1.03977	6.33443	0.409166	TRUE	Both	22	932
ID_089	Infections	Infections	0.0421577	1.37512	0.334333	0.165	0.012	0.657	1.39701	1.01207	1.929	0.145199	TRUE	Both	335	619
DE_686.2	Non-pressure chronic ulcer	Dermatological	0.0489277	1.31044	-0.977195	0.496	-1.95	-0.005	0.376365	0.142274	0.995012	-0.42439	TRUE	Both	28	926
SS_809.34	Pain in foot and toes*	Symptoms	0.0501763	1.2995	-0.556023	0.284	-1.112	0	0.573485	0.328901	1	-0.241478	TRUE	Both	86	868
DE_681	Localized swelling, mass and lump of skin and subcutaneous tissue	Dermatological	0.0507742	1.29436	-1.2785	0.655	-2.561	0.004	0.278456	0.0772275	1.00401	-0.555243	TRUE	Both	20	889
GU_591	Urinary tract infection [UTI]	Genitourinary	0.0509127	1.29317	0.564635	0.289	-0.002	1.132	1.75881	0.998002	3.10185	0.245218	TRUE	Both	77	820
MS_715	Other non-inflammatory spondylopathy	Muscloskeletal	0.0560552	1.25138	0.384011	0.201	-0.01	0.778	1.46816	0.99005	2.17711	0.166774	TRUE	Both	158	796
EM_239	Hyperlipidemia	Endocrine/Metab	0.0568156	1.24553	-0.335469	0.176	-0.681	0.01	0.715003	0.506111	1.01005	-0.145692	TRUE	Both	383	518
MS_734	Diseases of the jaws	Muscloskeletal	0.0569694	1.24436	0.728791	0.383	-0.022	1.479	2.07257	0.97824	4.38855	0.31651	TRUE	Both	32	919
EM_256.3	Mixed disorder of acid-base balance	Endocrine/Metab	0.0613761	1.212	-0.875874	0.468	-1.794	0.042	0.416498	0.166294	1.04289	-0.380387	TRUE	Both	36	918
GI_510	Diseases of esophagus	Gastrointestinal	0.0710477	1.14845	0.464169	0.257	-0.04	0.968	1.59069	0.960789	2.63267	0.201586	TRUE	Both	79	870
CV_438	Aneurysm or ectasia	Cardiovascular	0.0733821	1.13441	-0.77196	0.431	-1.617	0.073	0.462106	0.198493	1.07573	-0.335258	TRUE	Both	34	918
SS_809.33	Pain in hand and fingers*	Symptoms	0.0739898	1.13083	-0.579713	0.324	-1.216	0.056	0.560059	0.296413	1.0576	-0.251766	TRUE	Both	64	890
BI_164	Anemia	Blood/Immune	0.0756482	1.1212	0.382331	0.215	-0.039	0.804	1.4657	0.961751	2.23446	0.166044	TRUE	Both	151	759
EM_256.71	Dehydration	Endocrine/Metab	0.0757908	1.12038	0.502083	0.283	-0.052	1.056	1.65216	0.949329	2.87485	0.218052	TRUE	Both	65	889
EM_247.88	Iron deficiency	Endocrine/Metab	0.0766027	1.11576	0.488598	0.276	-0.052	1.029	1.63003	0.949329	2.79827	0.212195	TRUE	Both	76	878
EM_247.8	Mineral deficiencies	Endocrine/Metab	0.0766027	1.11576	0.488598	0.276	-0.052	1.029	1.63003	0.949329	2.79827	0.212195	TRUE	Both	76	878
BI_164.1	Microcytic anemia	Blood/Immune	0.0768607	1.1143	0.490729	0.277	-0.053	1.034	1.63351	0.94838	2.81229	0.213121	TRUE	Both	74	880
BI_160.1	Iron deficiency anemia	Blood/Immune	0.0768607	1.1143	0.490729	0.277	-0.053	1.034	1.63351	0.94838	2.81229	0.213121	TRUE	Both	74	880
BI_177	Abnormality of the lymph nodes	Blood/Immune	0.0864236	1.06337	0.555788	0.324	-0.08	1.191	1.74331	0.923116	3.29037	0.241376	TRUE	Both	49	905
SO_386	Visual disturbances	Sense organs	0.09059	1.04292	0.472143	0.279	-0.075	1.019	1.60343	0.927743	2.77042	0.205049	TRUE	Both	69	856
MS_718.5	Sciatica	Muscloskeletal	0.090643	1.04267	0.435621	0.257	-0.069	0.94	1.54592	0.933327	2.55998	0.189188	TRUE	Both	82	872
SS_807	Malaise and fatigue	Symptoms	0.0910883	1.04054	-0.386485	0.229	-0.835	0.062	0.679441	0.433874	1.06396	-0.167848	TRUE	Both	171	704
DE_660.6	Cellulitis and abscess	Dermatological	0.0937108	1.02821	-0.390091	0.233	-0.846	0.066	0.676995	0.429128	1.06823	-0.169414	TRUE	Both	127	827
MS_715.1	Spondylosis	Muscloskeletal	0.0939389	1.02715	0.370927	0.221	-0.063	0.805	1.44908	0.938943	2.2367	0.161092	TRUE	Both	120	834
RE_463.2	Allergic rhinitis	Respiratory	0.0967706	1.01426	-0.348108	0.21	-0.759	0.063	0.706023	0.468134	1.06503	-0.151181	TRUE	Both	151	803
EM_247	Disorders of mineral metabolism and mineral deficiencies	Endocrine/Metab	0.103913	0.983329	0.356453	0.219	-0.073	0.786	1.42825	0.929601	2.1946	0.154806	TRUE	Both	126	828
MS_713.32	Pain in elbow	Muscloskeletal	0.106456	0.972829	-0.528044	0.327	-1.169	0.113	0.589758	0.310677	1.11963	-0.229326	TRUE	Both	58	896
MS_715.4	Spinal stenosis	Muscloskeletal	0.109089	0.96222	0.398856	0.249	-0.089	0.887	1.49012	0.914846	2.42784	0.173221	TRUE	Both	91	863
MS_741.1	Sprains and strains of shoulder and upper arm	Muscloskeletal	0.10948	0.960666	0.525865	0.329	-0.118	1.17	1.69192	0.888696	3.22199	0.22838	TRUE	Both	44	910
MB_280.1	Alcohol use disorders	Mental	0.110871	0.955181	0.462717	0.29	-0.106	1.032	1.58838	0.899425	2.80667	0.200955	TRUE	Both	61	893
SO_387	Disorders of refraction and accommodation	Sense organs	0.115064	0.939059	-0.349762	0.222	-0.785	0.085	0.704856	0.45612	1.08872	-0.1519	TRUE	Both	143	805
MS_713.37	Pain in knee	Muscloskeletal	0.117705	0.929205	-0.29492	0.189	-0.664	0.075	0.744591	0.514788	1.07788	-0.128082	TRUE	Both	220	734
BI_169	Platelet defects	Blood/Immune	0.123549	0.90816	0.528646	0.343	-0.144	1.201	1.69663	0.865888	3.32344	0.229588	TRUE	Both	39	915
BI_169.1	Thrombocytopenia	Blood/Immune	0.123549	0.90816	0.528646	0.343	-0.144	1.201	1.69663	0.865888	3.32344	0.229588	TRUE	Both	39	915
RE_460	Respiratory infection	Respiratory	0.125765	0.900439	0.269991	0.176	-0.076	0.616	1.30995	0.926816	1.85151	0.117256	TRUE	Both	244	710
EM_236.1	Obesity	Endocrine/Metab	0.127171	0.895612	-0.270582	0.177	-0.618	0.077	0.762935	0.539021	1.08004	-0.117512	TRUE	Both	240	714
MS_713.36	Pain in hip	Muscloskeletal	0.129221	0.888668	0.317098	0.209	-0.093	0.727	1.37314	0.911194	2.06886	0.137714	TRUE	Both	141	813
EM_236	Overweight and obesity	Endocrine/Metab	0.131628	0.880653	-0.261244	0.173	-0.601	0.078	0.770093	0.548263	1.08112	-0.113457	TRUE	Both	260	683
NS_336	Mononeuropathies	Neurological	0.134057	0.872712	-0.368623	0.246	-0.851	0.114	0.691686	0.426988	1.12075	-0.160091	TRUE	Both	112	831
RE_460.1	Acute upper respiratory infection	Respiratory	0.134104	0.87256	0.279241	0.186	-0.086	0.645	1.32213	0.917594	1.90599	0.121273	TRUE	Both	208	746
CV_401.1	Essential hypertension	Cardiovascular	0.137683	0.861119	-0.237747	0.16	-0.552	0.076	0.788402	0.575797	1.07896	-0.103252	TRUE	Both	468	486
ID_089.1	Bacterial infections	Infections	0.137801	0.860747	0.327284	0.221	-0.105	0.76	1.38719	0.900325	2.13828	0.142137	TRUE	Both	122	832
CV_401	Hypertension	Cardiovascular	0.139966	0.853979	-0.237253	0.161	-0.552	0.078	0.788792	0.575797	1.08112	-0.103038	TRUE	Both	470	484
GU_594.3	Urinary incontinence and enuresis	Genitourinary	0.141192	0.850191	0.370118	0.252	-0.123	0.863	1.44791	0.884264	2.37026	0.16074	TRUE	Both	87	867
MS_716.2	Degenerative disc disease	Muscloskeletal	0.145189	0.838066	0.355996	0.244	-0.123	0.835	1.4276	0.884264	2.30481	0.154607	TRUE	Both	94	860
GI_529.1	Diarrhea	Gastrointestinal	0.145335	0.837629	0.337554	0.232	-0.117	0.792	1.40151	0.889585	2.20781	0.146598	TRUE	Both	118	836
MB_280.8	Psychoactive substance abuse	Mental	0.159187	0.798094	0.369361	0.262	-0.145	0.884	1.44681	0.865022	2.42056	0.160411	TRUE	Both	78	876
EM_256.7	Volume depletion	Endocrine/Metab	0.159198	0.798063	0.364052	0.259	-0.143	0.871	1.43915	0.866754	2.3893	0.158106	TRUE	Both	83	871
GU_582	Renal failure	Genitourinary	0.160531	0.794441	0.33204	0.237	-0.132	0.796	1.39381	0.876341	2.21666	0.144203	TRUE	Both	109	844
DE_660	Infection of the skin	Dermatological	0.162946	0.787957	-0.277876	0.199	-0.668	0.112	0.757391	0.512733	1.11851	-0.12068	TRUE	Both	204	747
SO_387.3	Astigmatism	Sense organs	0.164414	0.784062	-0.421761	0.303	-1.016	0.173	0.655891	0.36204	1.18887	-0.183169	TRUE	Both	68	886
MS_721.2	Ganglion cyst	Muscloskeletal	0.164767	0.783129	0.562372	0.405	-0.231	1.356	1.75483	0.793739	3.88064	0.244235	TRUE	Both	27	927
EM_204.3	Hypoglycemia	Endocrine/Metab	0.167175	0.776828	0.603119	0.437	-0.253	1.459	1.82781	0.776468	4.30166	0.261931	TRUE	Both	24	930
NS_351	Disturbances of skin sensation	Neurological	0.173116	0.761662	-0.379717	0.279	-0.926	0.167	0.684055	0.396135	1.18175	-0.164909	TRUE	Both	84	836
SS_840.8	Allergies related to other diseases/symptoms	Symptoms	0.175292	0.756237	-0.273448	0.202	-0.669	0.122	0.760752	0.512221	1.12975	-0.118757	TRUE	Both	163	791
SS_807.2	Weakness	Symptoms	0.183975	0.735241	-0.409464	0.308	-1.014	0.195	0.664006	0.362765	1.21531	-0.177828	TRUE	Both	68	886
MS_716	Intervertebral disc disorder	Muscloskeletal	0.184024	0.735125	0.289373	0.218	-0.138	0.716	1.33559	0.871099	2.04623	0.125673	TRUE	Both	126	820
GI_511	Gastro-esophageal reflux disease [GERD]	Gastrointestinal	0.188231	0.72531	0.266786	0.203	-0.131	0.664	1.30576	0.877218	1.94255	0.115864	TRUE	Both	182	686
RE_460.2	Acute lower respiratory infection	Respiratory	0.197462	0.704517	0.324571	0.252	-0.169	0.818	1.38344	0.844509	2.26596	0.14096	TRUE	Both	82	872
GU_582.1	Acute kidney failure	Genitourinary	0.197508	0.704416	0.408286	0.317	-0.213	1.029	1.50424	0.808156	2.79827	0.177316	TRUE	Both	58	896
DE_668	Dermatitis [eczema]	Dermatological	0.2012	0.696373	0.264145	0.207	-0.141	0.669	1.30232	0.868489	1.95228	0.114717	TRUE	Both	144	801
EM_256.31	Acidosis	Endocrine/Metab	0.205046	0.68815	-0.598824	0.473	-1.525	0.327	0.549458	0.217621	1.3868	-0.260066	TRUE	Both	32	922
SO_391	Disorders of the middle ear	Sense organs	0.21179	0.674095	0.353301	0.283	-0.201	0.908	1.42376	0.817912	2.47936	0.153436	TRUE	Both	66	887
EM_204.5	Prediabetes*	Endocrine/Metab	0.215149	0.667262	-0.495541	0.4	-1.279	0.288	0.609241	0.278315	1.33376	-0.215211	TRUE	Both	35	919
CA_139.5	Lipoma	Neoplasms	0.223907	0.649933	0.444273	0.365	-0.272	1.16	1.55936	0.761854	3.18993	0.192945	TRUE	Both	33	921
SO_367.12	Allergic conjunctivitis	Sense organs	0.224321	0.64913	-0.667035	0.549	-1.743	0.409	0.513228	0.174995	1.50531	-0.28969	TRUE	Both	20	934
GU_593.2	Microscopic hematuria	Genitourinary	0.228381	0.641341	-0.478789	0.397	-1.258	0.3	0.619533	0.284222	1.34986	-0.207935	TRUE	Both	35	919
MB_280	Psychoactive substance related disorders	Mental	0.24311	0.614197	0.270769	0.232	-0.184	0.725	1.31097	0.831936	2.06473	0.117594	TRUE	Both	106	846
SO_376	Disorders of vitreous body	Sense organs	0.245039	0.610765	0.326436	0.281	-0.224	0.877	1.38602	0.799315	2.40368	0.141769	TRUE	Both	64	890
EM_232	Vitamin deficiencies	Endocrine/Metab	0.249458	0.603002	0.231931	0.201	-0.163	0.627	1.26103	0.849591	1.87199	0.100726	TRUE	Both	142	809
EM_247.5	Disorders of calcium metabolism	Endocrine/Metab	0.252972	0.596928	0.385615	0.337	-0.276	1.047	1.47052	0.758813	2.84909	0.16747	TRUE	Both	42	912
MB_282.1	Current tobacco use and nicotine dependence	Mental	0.256127	0.591545	0.222671	0.196	-0.162	0.607	1.24941	0.850441	1.83492	0.0967046	TRUE	Both	142	812
EM_236.11	Morbid obesity	Endocrine/Metab	0.257455	0.589299	-0.274926	0.243	-0.751	0.201	0.759629	0.471894	1.22262	-0.119399	TRUE	Both	101	853
SO_371	Cataract	Sense organs	0.258688	0.587223	-0.259601	0.23	-0.71	0.191	0.771359	0.491644	1.21046	-0.112743	TRUE	Both	145	791
MS_707	Other arthropathies	Muscloskeletal	0.259221	0.586329	0.31564	0.28	-0.233	0.864	1.37114	0.792154	2.37263	0.137081	TRUE	Both	69	834
BI_164.6	Anemia secondary to chronic diseases and conditions	Blood/Immune	0.262802	0.580372	-0.512626	0.458	-1.41	0.385	0.598921	0.244143	1.46961	-0.222631	TRUE	Both	33	921
ID_004	Streptococcus	Infections	0.272187	0.565133	0.416876	0.38	-0.327	1.161	1.51722	0.721084	3.19312	0.181047	TRUE	Both	34	920
MS_721	Synoviopathy and bursopathy	Muscloskeletal	0.279069	0.554288	0.221569	0.205	-0.18	0.623	1.24803	0.83527	1.86451	0.0962263	TRUE	Both	152	798
GI_529	Symptoms involving digestive system	Gastrointestinal	0.279378	0.553808	0.209909	0.194	-0.17	0.59	1.23357	0.843665	1.80399	0.0911622	TRUE	Both	206	744
CV_404	Ischemic heart disease	Cardiovascular	0.280739	0.551697	0.222653	0.206	-0.182	0.627	1.24939	0.833601	1.87199	0.096697	TRUE	Both	155	792
NS_337	Polyneuropathies	Neurological	0.282503	0.548976	-0.33373	0.311	-0.942	0.275	0.716247	0.389847	1.31653	-0.144937	TRUE	Both	67	875
DE_685.82	Generalized hyperhidrosis	Dermatological	0.286429	0.542983	-0.525354	0.493	-1.491	0.441	0.591346	0.225147	1.55426	-0.228158	TRUE	Both	23	931
EM_202	Diabetes mellitus	Endocrine/Metab	0.291368	0.535558	0.189745	0.18	-0.163	0.542	1.20894	0.849591	1.71944	0.0824051	TRUE	Both	217	737
MB_282	Nicotine dependence (current and history of)	Mental	0.292733	0.533528	0.184742	0.176	-0.159	0.529	1.20291	0.852996	1.69723	0.0802324	TRUE	Both	196	758
SO_397.1	Tinnitus	Sense organs	0.315716	0.500703	0.302219	0.301	-0.288	0.893	1.35286	0.749762	2.44245	0.131252	TRUE	Both	52	902
GU_586	Other disorders of the kidney and ureters	Genitourinary	0.320687	0.493919	0.292657	0.295	-0.285	0.87	1.33998	0.752014	2.38691	0.127099	TRUE	Both	60	876
MB_288.2	Panic disorder [episodic paroxysmal anxiety]	Mental	0.338939	0.469879	0.458259	0.479	-0.481	1.398	1.58132	0.618165	4.0471	0.199019	TRUE	Both	21	933
MS_709	Acquired deformities of fingers and toes	Muscloskeletal	0.339356	0.469344	-0.283052	0.296	-0.864	0.298	0.753481	0.421473	1.34716	-0.122928	TRUE	Both	70	884
MB_286	Mood [affective] disorders	Mental	0.343268	0.464367	-0.177634	0.187	-0.545	0.19	0.837248	0.579842	1.20925	-0.0771456	TRUE	Both	225	702
CV_416.211	Paroxysmal atrial fibrillation*	Cardiovascular	0.347007	0.459662	-0.414335	0.441	-1.278	0.449	0.66078	0.278594	1.56674	-0.179943	TRUE	Both	30	924
RE_469.1	Acute bronchitis	Respiratory	0.348909	0.457287	0.248717	0.266	-0.272	0.769	1.28238	0.761854	2.15761	0.108017	TRUE	Both	75	879
MS_708	Osteoarthritis	Muscloskeletal	0.35712	0.447186	-0.185778	0.202	-0.581	0.21	0.830458	0.559339	1.23368	-0.0806825	TRUE	Both	216	648
MS_741.3	Sprains and strains of wrist and hand	Muscloskeletal	0.367581	0.434647	0.373727	0.415	-0.439	1.187	1.45314	0.644681	3.27723	0.162307	TRUE	Both	28	926
GU_594.4	Frequency of urination and polyuria	Genitourinary	0.369378	0.432529	-0.214067	0.238	-0.681	0.253	0.807294	0.506111	1.28788	-0.092968	TRUE	Both	109	845
NS_351.3	Paresthesia of skin*	Neurological	0.370245	0.431511	-0.367208	0.41	-1.17	0.436	0.692666	0.310367	1.54651	-0.159476	TRUE	Both	34	920
GU_596	Other disorders of bladder	Genitourinary	0.387918	0.41126	0.335178	0.388	-0.426	1.096	1.39819	0.653116	2.99217	0.145566	TRUE	Both	32	918
CV_416	Cardiac arrhythmia and conduction disorders	Cardiovascular	0.3893	0.409716	0.181103	0.21	-0.231	0.593	1.19854	0.793739	1.80941	0.0786521	TRUE	Both	140	784
CV_433.2	Occlusion and stenosis of precerebral arteries	Cardiovascular	0.396125	0.402168	-0.334426	0.394	-1.107	0.438	0.715749	0.330549	1.5496	-0.145239	TRUE	Both	36	918
EM_202.2	Type 2 diabetes	Endocrine/Metab	0.398531	0.399537	0.153336	0.182	-0.203	0.509	1.16572	0.816278	1.66363	0.0665931	TRUE	Both	212	742
DE_664	Papulosquamous disorders	Dermatological	0.404185	0.39342	0.293768	0.352	-0.396	0.984	1.34147	0.673007	2.67514	0.127582	TRUE	Both	38	916
RE_462.2	Chronic sinusitis	Respiratory	0.407574	0.389794	0.190087	0.23	-0.26	0.64	1.20936	0.771052	1.89648	0.0825539	TRUE	Both	104	850
SO_387.4	Presbyopia	Sense organs	0.413791	0.383219	-0.197134	0.241	-0.67	0.276	0.821081	0.511709	1.31785	-0.0856142	TRUE	Both	107	847
GU_594.6	Urinary urgency	Genitourinary	0.4166	0.38028	0.318073	0.392	-0.449	1.086	1.37448	0.638266	2.9624	0.138137	TRUE	Both	31	923
GU_581	Renal tubulo-interstitial diseases	Genitourinary	0.416656	0.380222	0.24405	0.3	-0.345	0.833	1.27641	0.70822	2.30021	0.10599	TRUE	Both	54	899
SO_391.2	Eustachian tube disorders	Sense organs	0.420245	0.376497	-0.392178	0.487	-1.346	0.561	0.675584	0.260279	1.75242	-0.170321	TRUE	Both	24	930
EM_247.52	Hypercalcemia	Endocrine/Metab	0.428812	0.367733	0.334138	0.422	-0.494	1.162	1.39674	0.610181	3.19632	0.145114	TRUE	Both	25	929
RE_486	Other respiratory disorders	Respiratory	0.429908	0.366624	0.356247	0.451	-0.528	1.241	1.42796	0.589783	3.45907	0.154716	TRUE	Both	25	894
SO_397	Other hearing abnormality	Sense organs	0.430272	0.366257	0.234519	0.297	-0.348	0.817	1.2643	0.706099	2.2637	0.10185	TRUE	Both	54	897
CV_446	Hypotension	Cardiovascular	0.43036	0.366168	-0.385613	0.489	-1.344	0.573	0.680034	0.2608	1.77358	-0.167469	TRUE	Both	26	904
GU_594.1	Retention of urine	Genitourinary	0.442798	0.353794	0.247692	0.323	-0.385	0.88	1.28107	0.680451	2.4109	0.107571	TRUE	Both	48	906
CV_433.21	Carotid artery stenosis	Cardiovascular	0.442832	0.353761	-0.330555	0.431	-1.175	0.514	0.718525	0.308819	1.67197	-0.143558	TRUE	Both	30	924
MB_288	Anxiety and anxiety disorders	Mental	0.445065	0.351577	-0.162789	0.213	-0.581	0.255	0.84977	0.559339	1.29046	-0.0706986	TRUE	Both	150	753
SO_374	Disorders of the retina	Sense organs	0.44767	0.349042	0.19522	0.257	-0.309	0.699	1.21558	0.734181	2.01174	0.0847828	TRUE	Both	91	860
EM_256	Disorders of fluid, electrolyte and acid-base balance	Endocrine/Metab	0.450854	0.345965	0.156344	0.207	-0.25	0.563	1.16923	0.778801	1.75593	0.0678993	TRUE	Both	158	795
MB_286.2	Major depressive disorder	Mental	0.453439	0.343481	-0.149177	0.199	-0.539	0.241	0.861417	0.583331	1.27252	-0.0647865	TRUE	Both	173	781
NS_330	Epilepsy, recurrent seizures, convulsions	Neurological	0.46188	0.335471	0.251329	0.342	-0.418	0.921	1.28573	0.658362	2.5118	0.109151	TRUE	Both	43	908
GI_527	Abdominal pain	Gastrointestinal	0.481058	0.317802	0.148204	0.21	-0.264	0.56	1.15975	0.767974	1.75067	0.0643642	TRUE	Both	212	653
CV_433	Other cerebrovascular disease	Cardiovascular	0.483417	0.315678	-0.251275	0.359	-0.954	0.451	0.777809	0.385197	1.56988	-0.109127	TRUE	Both	43	907
MB_290	Reaction to severe stress, and adjustment disorders	Mental	0.485013	0.314247	-0.193679	0.277	-0.737	0.35	0.823922	0.478547	1.41907	-0.0841138	TRUE	Both	78	858
EM_232.4	Vitamin D deficiency	Endocrine/Metab	0.48595	0.313408	0.147277	0.211	-0.267	0.562	1.15868	0.765673	1.75418	0.0639616	TRUE	Both	125	829
EM_200.12	Hypothyroidism (not specified as secondary)	Endocrine/Metab	0.486148	0.313231	-0.150267	0.216	-0.573	0.273	0.860478	0.563831	1.3139	-0.06526	TRUE	Both	128	826
RE_499.1	Cough	Respiratory	0.490915	0.308994	0.133258	0.193	-0.246	0.512	1.14254	0.781922	1.66863	0.0578733	TRUE	Both	212	742
NS_333.3	Hypersomnia	Neurological	0.492642	0.307468	-0.256574	0.374	-0.99	0.476	0.773697	0.371577	1.60962	-0.111429	TRUE	Both	39	915
GE_972.1	Hereditary neuropathy	Genetic	0.495796	0.304697	-0.274132	0.402	-1.063	0.515	0.760232	0.345418	1.67364	-0.119054	TRUE	Both	35	919
EM_256.5	Hypokalemia [Hypopotassemia]	Endocrine/Metab	0.5005	0.300596	0.181179	0.269	-0.346	0.708	1.19863	0.707512	2.02993	0.078685	TRUE	Both	70	884
MS_741	Sprains and strains	Muscloskeletal	0.501422	0.299796	0.137983	0.205	-0.264	0.54	1.14796	0.767974	1.71601	0.0599253	TRUE	Both	168	769
MS_718.2	Cervicalgia	Muscloskeletal	0.508006	0.294132	-0.141179	0.213	-0.559	0.277	0.868334	0.571781	1.31917	-0.0613133	TRUE	Both	137	817
SO_387.1	Hypermetropia	Sense organs	0.511915	0.290802	-0.257577	0.393	-1.027	0.512	0.772922	0.35808	1.66863	-0.111864	TRUE	Both	35	919
EM_200	Disorders of thyroid gland	Endocrine/Metab	0.514418	0.288684	-0.125158	0.192	-0.501	0.251	0.882357	0.605924	1.28531	-0.0543555	TRUE	Both	184	764
RE_468	Pneumonia	Respiratory	0.515242	0.287988	-0.227658	0.35	-0.913	0.458	0.796397	0.401318	1.58091	-0.0988705	TRUE	Both	51	875
CV_418.1	Abnormal electrocardiogram [ECG] [EKG]	Cardiovascular	0.520034	0.283968	-0.195019	0.303	-0.789	0.399	0.822819	0.454299	1.49033	-0.0846959	TRUE	Both	64	890
DE_660.1	Fungal infection of the skin	Dermatological	0.522792	0.281671	-0.157768	0.247	-0.642	0.326	0.854048	0.526239	1.38542	-0.0685176	TRUE	Both	102	852
GU_582.2	Chronic kidney disease	Genitourinary	0.524518	0.28024	0.168573	0.265	-0.351	0.688	1.18361	0.703984	1.98973	0.0732104	TRUE	Both	85	869
MS_713.31	Pain in shoulder	Muscloskeletal	0.532544	0.273644	-0.11773	0.189	-0.487	0.252	0.888936	0.614467	1.2866	-0.0511297	TRUE	Both	193	761
NS_333.1	Sleep apnea	Neurological	0.5344	0.272134	-0.121921	0.196	-0.507	0.263	0.885218	0.6023	1.30083	-0.0529496	TRUE	Both	166	788
RE_463.1	Chronic rhinitis	Respiratory	0.540799	0.266964	0.22272	0.364	-0.491	0.936	1.24947	0.612014	2.54976	0.0967259	TRUE	Both	38	916
GI_540.3	Viral hepatitits	Gastrointestinal	0.541015	0.26679	0.226463	0.37	-0.5	0.953	1.25416	0.606531	2.59348	0.0983515	TRUE	Both	34	920
ID_054	Hepatovirus	Infections	0.541015	0.26679	0.226463	0.37	-0.5	0.953	1.25416	0.606531	2.59348	0.0983515	TRUE	Both	34	920
NS_333.2	Insomnia	Neurological	0.54352	0.264785	0.142814	0.235	-0.318	0.604	1.15352	0.727603	1.82942	0.0620233	TRUE	Both	104	850
CV_404.2	Coronary atherosclerosis [Atherosclerotic heart disease]	Cardiovascular	0.552768	0.257457	0.127483	0.215	-0.293	0.548	1.13597	0.746022	1.72979	0.0553651	TRUE	Both	139	815
CV_416.2	Atrial fibrillation and flutter	Cardiovascular	0.559061	0.252541	0.16716	0.286	-0.394	0.728	1.18194	0.674354	2.07093	0.0725968	TRUE	Both	64	890
CV_440	Embolism and thrombosis	Cardiovascular	0.573374	0.241562	0.148651	0.264	-0.369	0.666	1.16027	0.691425	1.94644	0.0645582	TRUE	Both	75	879
GU_605.1	Male erectile dysfunction*	Genitourinary	0.592348	0.227423	0.180728	0.338	-0.481	0.842	1.19809	0.618165	2.321	0.0784891	TRUE	Male	48	351
SO_396.8	Bilateral hearing loss	Sense organs	0.597241	0.22385	-0.149057	0.282	-0.702	0.404	0.86152	0.495593	1.4978	-0.0647344	TRUE	Both	74	880
EM_239.1	Hypercholesterolemia	Endocrine/Metab	0.597951	0.223334	-0.092809	0.176	-0.438	0.252	0.911368	0.645326	1.2866	-0.0403065	TRUE	Both	238	716
MS_709.2	Acquired deformities of toe	Muscloskeletal	0.598149	0.223191	-0.16082	0.305	-0.759	0.437	0.851445	0.468134	1.54806	-0.0698433	TRUE	Both	63	891
RE_499	Other symptoms and disorders of the respiratory system	Respiratory	0.598943	0.222615	0.100839	0.192	-0.275	0.477	1.1061	0.759572	1.61123	0.0437937	TRUE	Both	224	730
ID_092.2	Sepsis	Infections	0.606944	0.216851	-0.215532	0.419	-1.037	0.606	0.806112	0.354517	1.83308	-0.0936044	TRUE	Both	35	919
NS_324.3	Abnormal involuntary movements	Neurological	0.613963	0.211858	-0.160036	0.317	-0.782	0.462	0.852113	0.45749	1.58725	-0.0695026	TRUE	Both	54	900
SS_800	Chest pain	Symptoms	0.613964	0.211857	-0.109662	0.217	-0.536	0.316	0.896137	0.585084	1.37163	-0.0476255	TRUE	Both	195	692
EM_239.11	Pure hypercholesterolemia	Endocrine/Metab	0.615191	0.21099	0.0950538	0.189	-0.276	0.466	1.09972	0.758813	1.59361	0.0412814	TRUE	Both	175	779
CV_436	Atherosclerosis [ASCVD]	Cardiovascular	0.615777	0.210577	0.104574	0.208	-0.304	0.513	1.11024	0.737861	1.67029	0.0454161	TRUE	Both	154	798
MS_718	Back pain	Muscloskeletal	0.62205	0.206175	-0.0853951	0.173	-0.425	0.254	0.918149	0.65377	1.28917	-0.0370866	TRUE	Both	350	574
SS_809.2	Chronic pain	Symptoms	0.62685	0.202836	-0.0958949	0.197	-0.482	0.291	0.908559	0.617547	1.33776	-0.0416466	TRUE	Both	185	769
NS_324	Extrapyramidal and movement disorders	Neurological	0.629846	0.200766	-0.145812	0.303	-0.739	0.447	0.86432	0.477591	1.56361	-0.0633252	TRUE	Both	60	889
EM_202.4	Other specified diabetes*	Endocrine/Metab	0.640633	0.19339	-0.250216	0.536	-1.301	0.8	0.778633	0.272259	2.22554	-0.108667	TRUE	Both	20	934
RE_488	Abnormalities of breathing	Respiratory	0.647661	0.188652	-0.093751	0.205	-0.496	0.308	0.910509	0.608962	1.3607	-0.0407155	TRUE	Both	233	692
CV_440.1	Venous thromboembolism	Cardiovascular	0.649592	0.18736	0.138714	0.305	-0.46	0.737	1.1488	0.631284	2.08966	0.0602427	TRUE	Both	55	899
RE_463	Rhinitis and nasal congestion	Respiratory	0.654835	0.183868	-0.0852038	0.191	-0.459	0.288	0.918325	0.631915	1.33376	-0.0370035	TRUE	Both	188	766
EM_256.4	Hyperkalemia [Hyperpotassemia]	Endocrine/Metab	0.656367	0.182853	-0.212866	0.478	-1.151	0.725	0.808265	0.31632	2.06473	-0.0924465	TRUE	Both	28	926
MS_723	Enthesopathy/Enthesitis/Tendinopathy	Muscloskeletal	0.658597	0.18138	-0.0970631	0.22	-0.528	0.333	0.907499	0.589783	1.39515	-0.042154	TRUE	Both	142	784
GU_593	Hematuria	Genitourinary	0.659962	0.180481	-0.127119	0.289	-0.693	0.439	0.880629	0.500074	1.55116	-0.0552071	TRUE	Both	65	870
MS_703	Chrystal arthropathies	Muscloskeletal	0.671502	0.172953	0.152928	0.361	-0.554	0.86	1.16524	0.574647	2.36316	0.0664156	TRUE	Both	38	916
CV_416.21	Atrial fibrillation	Cardiovascular	0.685613	0.163921	0.117036	0.289	-0.45	0.684	1.12416	0.637628	1.98179	0.050828	TRUE	Both	63	891
NS_333.11	Obstructive sleep apnea	Neurological	0.68678	0.163182	-0.0835226	0.207	-0.489	0.322	0.91987	0.613239	1.37988	-0.0362734	TRUE	Both	143	811
EM_204	Abnormal glucose	Endocrine/Metab	0.68696	0.163068	-0.0803317	0.199	-0.471	0.31	0.92281	0.624378	1.36343	-0.0348876	TRUE	Both	187	756
GI_529.5	Constipation	Gastrointestinal	0.693954	0.15867	0.0951226	0.242	-0.379	0.569	1.09979	0.684546	1.7665	0.0413112	TRUE	Both	108	846
GI_523	Diverticular disease [Bowel diverticulosis]	Gastrointestinal	0.695843	0.157489	-0.0849445	0.217	-0.511	0.341	0.918563	0.599895	1.40635	-0.0368909	TRUE	Both	123	829
MS_721.1	Synovitis and tenosynovitis	Muscloskeletal	0.698824	0.155632	0.105087	0.272	-0.427	0.637	1.11081	0.652464	1.8908	0.0456388	TRUE	Both	73	881
BI_181	Autoimmune disease	Blood/Immune	0.700202	0.154777	0.0781321	0.203	-0.32	0.476	1.08127	0.726149	1.60962	0.0339323	TRUE	Both	144	810
GU_594	Abnormality of urination	Genitourinary	0.704464	0.152141	-0.0696125	0.184	-0.429	0.29	0.932755	0.65116	1.33643	-0.0302323	TRUE	Both	223	731
SO_367.1	Conjunctivitis	Sense organs	0.707795	0.150092	-0.121808	0.325	-0.759	0.515	0.885318	0.468134	1.67364	-0.0529007	TRUE	Both	55	899
EM_204.4	Hyperglycemia	Endocrine/Metab	0.713551	0.146575	-0.0949952	0.259	-0.602	0.412	0.909377	0.547715	1.50983	-0.0412559	TRUE	Both	95	859
NS_333	Sleep disorders	Neurological	0.727697	0.138049	-0.0619361	0.178	-0.411	0.287	0.939943	0.662987	1.33242	-0.0268985	TRUE	Both	257	695
GI_540	Hepatitis	Gastrointestinal	0.735703	0.133298	0.117922	0.349	-0.567	0.803	1.12516	0.567225	2.23223	0.0512129	TRUE	Both	40	914
EM_200.1	Hypothyroidism	Endocrine/Metab	0.7368	0.132651	-0.0706472	0.21	-0.483	0.341	0.931791	0.61693	1.40635	-0.0306817	TRUE	Both	134	820
MB_284	Suicide ideation and attempt or self harm	Mental	0.736956	0.132559	-0.161593	0.481	-1.105	0.781	0.850787	0.331211	2.18365	-0.0701791	TRUE	Both	21	933
NS_351.1	Anesthesia of skin*	Neurological	0.750055	0.124907	-0.118812	0.373	-0.85	0.612	0.887975	0.427415	1.84412	-0.0515993	TRUE	Both	37	917
SS_809.21	Chronic pain syndrome	Symptoms	0.754675	0.12224	0.130916	0.419	-0.69	0.952	1.13987	0.501576	2.59089	0.0568559	TRUE	Both	31	923
MS_713.2	Effusion of joint	Muscloskeletal	0.756667	0.121095	0.0888757	0.287	-0.473	0.651	1.09294	0.62313	1.91746	0.0385982	TRUE	Both	65	889
MS_728	Chondropathies	Muscloskeletal	0.762063	0.118009	0.104922	0.347	-0.574	0.784	1.11062	0.563268	2.19022	0.0455669	TRUE	Both	44	906
MS_742	Cartilage tear of knee	Muscloskeletal	0.763828	0.117004	-0.12287	0.409	-0.924	0.679	0.884378	0.396928	1.9719	-0.053362	TRUE	Both	31	912
CV_448	Peripheral vascular disease	Cardiovascular	0.76959	0.113741	-0.0860447	0.294	-0.662	0.49	0.917553	0.515819	1.63232	-0.0373687	TRUE	Both	63	891
CV_418	Abnormal results of cardiovascular function studies	Cardiovascular	0.771515	0.112656	-0.0799615	0.275	-0.62	0.46	0.923152	0.537944	1.58407	-0.0347269	TRUE	Both	81	864
GU_605	Male sexual dysfuction	Genitourinary	0.772696	0.111991	0.096634	0.335	-0.559	0.752	1.10146	0.571781	2.12124	0.0419676	TRUE	Male	57	334
RE_462	Sinusitis	Respiratory	0.795938	0.0991206	-0.0523074	0.202	-0.449	0.344	0.949037	0.638266	1.41058	-0.0227168	TRUE	Both	157	797
SS_840	Allergy	Symptoms	0.798269	0.097851	-0.0458104	0.179	-0.397	0.305	0.955223	0.672334	1.35663	-0.0198952	TRUE	Both	223	725
DE_679	Skin symptoms	Dermatological	0.799006	0.0974502	0.0573223	0.225	-0.384	0.499	1.059	0.681131	1.64707	0.0248948	TRUE	Both	136	810
MS_718.1	Radiculopathy	Muscloskeletal	0.799169	0.0973612	0.0553689	0.218	-0.371	0.482	1.05693	0.690044	1.61931	0.0240464	TRUE	Both	143	811
MS_741.5	Sprains and strains of knee and leg	Muscloskeletal	0.802821	0.0953811	-0.0885788	0.355	-0.784	0.607	0.915231	0.456576	1.83492	-0.0384693	TRUE	Both	42	912
ID_092	Bacteremia, Sepsis, and SIRS	Infections	0.803924	0.0947848	-0.100547	0.405	-0.894	0.693	0.904342	0.409016	1.99971	-0.0436671	TRUE	Both	36	918
CV_439	Hemorrhoids	Cardiovascular	0.826274	0.082876	0.06915	0.315	-0.548	0.687	1.0716	0.578105	1.98774	0.0300314	TRUE	Both	55	805
GE_972	Genetic neuromuscular disease	Genetic	0.827046	0.0824703	-0.0819648	0.375	-0.817	0.653	0.921304	0.441755	1.9213	-0.0355969	TRUE	Both	39	915
SO_367	Inflammation of the eye	Sense organs	0.834185	0.0787376	-0.0567419	0.271	-0.588	0.475	0.944838	0.555437	1.60801	-0.0246427	TRUE	Both	81	873
SO_376.1	Vitreous degeneration	Sense organs	0.846203	0.0725256	0.0666108	0.343	-0.606	0.74	1.06888	0.545529	2.09594	0.0289287	TRUE	Both	44	910
GI_523.2	Diverticula of colon	Gastrointestinal	0.85075	0.0701983	-0.0411122	0.218	-0.469	0.387	0.959721	0.625628	1.47256	-0.0178548	TRUE	Both	120	834
CV_448.9	Peripheral vascular disease NOS [includes PAD]	Cardiovascular	0.858927	0.0660438	-0.0582524	0.328	-0.701	0.584	0.943412	0.496089	1.7932	-0.0252987	TRUE	Both	49	905
MS_721.5	Bursitis	Muscloskeletal	0.863427	0.0637746	0.0524439	0.305	-0.545	0.65	1.05384	0.579842	1.91554	0.0227761	TRUE	Both	56	898
RE_465.1	Acute Pharyngitis	Respiratory	0.865052	0.062958	0.0397607	0.234	-0.419	0.498	1.04056	0.657704	1.64543	0.0172679	TRUE	Both	114	840
MS_741.6	Sprains and strains of ankle and foot	Muscloskeletal	0.866623	0.0621697	0.0556061	0.331	-0.593	0.705	1.05718	0.552667	2.02385	0.0241494	TRUE	Both	47	907
DE_680	Epidermal thickening	Dermatological	0.867017	0.0619723	0.0547159	0.327	-0.586	0.695	1.05624	0.556549	2.00371	0.0237628	TRUE	Both	53	901
RE_465	Pharyngitis	Respiratory	0.867447	0.0617569	0.039048	0.234	-0.42	0.498	1.03982	0.657047	1.64543	0.0169583	TRUE	Both	114	839
DE_660.122	Dermatophytosis of nail	Dermatological	0.868398	0.0612813	-0.048502	0.293	-0.622	0.525	0.952655	0.53687	1.69046	-0.0210642	TRUE	Both	64	890
DE_679.1	Rash and other nonspecific skin eruption	Dermatological	0.868722	0.061119	-0.0422078	0.255	-0.543	0.458	0.958671	0.581003	1.58091	-0.0183306	TRUE	Both	95	859
ID_089.3	Fungal infections	Infections	0.902482	0.0445615	0.0260774	0.213	-0.391	0.443	1.02642	0.67638	1.55737	0.0113253	TRUE	Both	144	810
MS_709.24	Hammer toe	Muscloskeletal	0.902866	0.0443766	-0.0521462	0.427	-0.89	0.785	0.94919	0.410656	2.19241	-0.0226468	TRUE	Both	29	925
MS_703.1	Gout	Muscloskeletal	0.904081	0.0437929	0.0457849	0.38	-0.699	0.79	1.04685	0.497082	2.2034	0.0198841	TRUE	Both	35	919
GU_614	Inflammatory diseases of female pelvic organs	Genitourinary	0.909811	0.0410489	0.0314311	0.277	-0.512	0.575	1.03193	0.599296	1.77713	0.0136504	TRUE	Female	84	471
MS_724.5	Exostosis	Muscloskeletal	0.91677	0.0377398	-0.0391112	0.374	-0.773	0.694	0.961644	0.461626	2.00171	-0.0169858	TRUE	Both	36	918
EM_208.2	Hyperparathyroidism	Endocrine/Metab	0.919879	0.0362694	-0.0501169	0.498	-1.027	0.926	0.951118	0.35808	2.52439	-0.0217655	TRUE	Both	21	933
EM_208	Disorders of parathyroid gland	Endocrine/Metab	0.919879	0.0362694	-0.0501169	0.498	-1.027	0.926	0.951118	0.35808	2.52439	-0.0217655	TRUE	Both	21	933
MS_724.1	Myalgia	Muscloskeletal	0.925448	0.0336481	0.0213076	0.228	-0.425	0.468	1.02154	0.65377	1.5968	0.00925378	TRUE	Both	121	833
MS_718.4	Low back pain	Muscloskeletal	0.926327	0.0332355	-0.0172506	0.187	-0.383	0.348	0.982897	0.681813	1.41623	-0.00749185	TRUE	Both	225	729
MS_724	Other symptoms and disorders of the soft tissue	Muscloskeletal	0.944447	0.0248225	-0.0149218	0.214	-0.435	0.405	0.985189	0.647265	1.4993	-0.00648047	TRUE	Both	177	734
NS_330.3	Convulsions	Neurological	0.954709	0.0201291	0.0217298	0.383	-0.728	0.772	1.02197	0.482874	2.16409	0.00943714	TRUE	Both	35	919
MS_728.1	Chondromalacia	Muscloskeletal	0.968219	0.0140263	-0.0181331	0.455	-0.91	0.874	0.98203	0.402524	2.39648	-0.00787509	TRUE	Both	24	930
NS_331	Headache	Neurological	0.974994	0.0109979	-0.00672731	0.215	-0.427	0.414	0.993295	0.652464	1.51286	-0.00292163	TRUE	Both	151	760
DE_685	Disorders of sweat glands	Dermatological	0.985456	0.00636278	-0.00679836	0.373	-0.738	0.724	0.993225	0.478069	2.06267	-0.00295249	TRUE	Both	35	918
SO_396	Hearing impairment	Sense organs	0.986425	0.00593582	-0.00400123	0.235	-0.465	0.457	0.996007	0.628135	1.57933	-0.00173771	TRUE	Both	110	830
RE_469	Bronchitis	Respiratory	0.990888	0.00397532	-0.00278966	0.244	-0.482	0.476	0.997214	0.617547	1.60962	-0.00121153	TRUE	Both	103	819
RE_471	Other disorders of nose and nasal sinuses	Respiratory	0.994024	0.00260303	0.00255481	0.341	-0.666	0.671	1.00256	0.51376	1.95619	0.00110954	TRUE	Both	47	878
NS_329	Symptoms and signs involving cognitive functions and awareness	Neurological	0.99441	0.00243438	0.0020342	0.29	-0.567	0.571	1.00204	0.567225	1.77004	0.00088344	TRUE	Both	68	884
DE_660.12	Dermatophytosis	Dermatological	0.995745	0.00185207	0.00136785	0.256	-0.501	0.504	1.00137	0.605924	1.65533	0.000594048	TRUE	Both	90	864

### Sheet: cancer_prostate_pre_dx
phecode	phecode_string	phecode_category	p_value	neg_log_p_value	beta	standard_error	beta_lower_ci	beta_upper_ci	odds_ratio	or_lower_ci	or_upper_ci	log10_odds_ratio	converged	phecode_sex_restriction	cases	controls
GU_602.4	Elevated prostate specific antigen [PSA]	Genitourinary	4.61169e-135	134.336	1.80038	0.073	1.658	1.943	6.05196	5.2488	6.97966	0.781896	TRUE	Male	1081	7340
GU_602	Disorders of prostate	Genitourinary	3.22367e-76	75.4916	0.987915	0.053	0.883	1.093	2.68563	2.41814	2.98321	0.429046	TRUE	Male	2589	5820
DE_670	Seborrheic keratosis	Dermatological	1.23569e-19	18.9081	0.993856	0.11	0.779	1.209	2.70163	2.17929	3.35013	0.431626	TRUE	Both	420	7660
GU_602.1	Benign prostatic hyperplasia	Genitourinary	1.79021e-19	18.7471	0.509852	0.056	0.399	0.621	1.66504	1.49033	1.86079	0.221426	TRUE	Male	2078	6343
CA_138	Benign neoplasm of the skin	Neoplasms	1.42754e-17	16.8454	0.777984	0.091	0.599	0.957	2.17708	1.8203	2.60387	0.337874	TRUE	Both	614	7540
GU_602.5	Inflammatory diseases of prostate	Genitourinary	2.11513e-11	10.6747	0.847237	0.126	0.599	1.095	2.33319	1.8203	2.98918	0.36795	TRUE	Male	278	8143
GU_602.51	Prostatitis	Genitourinary	6.18394e-11	10.2087	0.862704	0.132	0.604	1.121	2.36956	1.82942	3.06792	0.374668	TRUE	Male	256	8165
CA_136	Benign neoplasm of the digestive organs	Neoplasms	1.20356e-09	8.91953	0.358097	0.059	0.243	0.474	1.4306	1.27507	1.60641	0.15552	TRUE	Both	1899	6522
DE_674	Disorders of pigmentation	Dermatological	2.53486e-09	8.59605	0.777713	0.131	0.522	1.034	2.17649	1.6854	2.81229	0.337756	TRUE	Both	256	8025
MB_280.8	Psychoactive substance abuse	Mental	3.37519e-09	8.4717	-0.50075	0.085	-0.667	-0.335	0.606076	0.513246	0.715338	-0.217473	TRUE	Both	943	7478
MB_282.1	Current tobacco use and nicotine dependence	Mental	3.76206e-09	8.42457	-0.412873	0.07	-0.55	-0.276	0.661746	0.57695	0.758813	-0.179308	TRUE	Both	1383	7038
MB_280	Psychoactive substance related disorders	Mental	4.32457e-09	8.36406	-0.441424	0.075	-0.589	-0.294	0.64312	0.554882	0.745276	-0.191708	TRUE	Both	1215	7197
CA_136.4	Benign neoplasm of colon, rectum, anus and anal canal	Neoplasms	6.83712e-09	8.16513	0.342679	0.059	0.227	0.459	1.40872	1.25483	1.58249	0.148824	TRUE	Both	1855	6566
MB_282	Nicotine dependence (current and history of)	Mental	8.15528e-09	8.08856	-0.351138	0.061	-0.471	-0.232	0.703887	0.624378	0.792946	-0.152497	TRUE	Both	1939	6480
CA_136.41	Benign neoplasm of the colon	Neoplasms	1.1158e-08	7.95241	0.340788	0.06	0.224	0.458	1.40606	1.25107	1.58091	0.148002	TRUE	Both	1793	6628
EM_202	Diabetes mellitus	Endocrine/Metab	1.78234e-08	7.74901	-0.337263	0.06	-0.455	-0.22	0.713721	0.634448	0.802519	-0.146472	TRUE	Both	1997	6423
EM_202.2	Type 2 diabetes	Endocrine/Metab	3.18669e-08	7.49666	-0.333094	0.06	-0.451	-0.215	0.716703	0.636991	0.806541	-0.144661	TRUE	Both	1961	6460
SS_809.2	Chronic pain	Symptoms	3.51769e-08	7.45374	-0.401122	0.073	-0.544	-0.259	0.669569	0.580422	0.771823	-0.174205	TRUE	Both	1327	7094
GU_594	Abnormality of urination	Genitourinary	1.38469e-07	6.85865	0.327844	0.062	0.206	0.45	1.38797	1.22875	1.56831	0.142381	TRUE	Both	1657	6754
CA_139.61	Hemangioma	Neoplasms	1.91129e-07	6.71867	0.657307	0.126	0.41	0.905	1.92959	1.50682	2.47193	0.285465	TRUE	Both	279	8142
CA_139.6	Hemangioma and lymphangioma	Neoplasms	3.25877e-07	6.48695	0.642981	0.126	0.396	0.89	1.90214	1.48587	2.43513	0.279243	TRUE	Both	281	8140
CA_139	Benign sarcoma-related cancers	Neoplasms	4.21656e-07	6.37504	0.458909	0.091	0.281	0.637	1.58235	1.32445	1.8908	0.199302	TRUE	Both	599	7822
GU_594.4	Frequency of urination and polyuria	Genitourinary	7.63242e-07	6.11734	0.361565	0.073	0.218	0.505	1.43557	1.24359	1.65699	0.157026	TRUE	Both	1007	7414
SO_374.42	Diabetic retinopathy	Sense organs	9.87559e-07	6.00544	-0.86179	0.176	-1.207	-0.517	0.422405	0.299093	0.596307	-0.374271	TRUE	Both	222	8199
SO_374.4	Retinopathy	Sense organs	1.02401e-06	5.9897	-0.717677	0.147	-1.006	-0.43	0.487884	0.365679	0.650509	-0.311683	TRUE	Both	304	8117
DE_674.2	Hypepigmentation*	Dermatological	2.5379e-06	5.59552	0.750899	0.16	0.438	1.064	2.1189	1.5496	2.89794	0.326111	TRUE	Both	167	8254
MB_280.5	Stimulant use disorders	Mental	5.30954e-06	5.27494	-0.601926	0.132	-0.861	-0.343	0.547756	0.422739	0.709638	-0.261413	TRUE	Both	377	8044
EM_204.4	Hyperglycemia	Endocrine/Metab	5.96067e-06	5.22471	-0.420348	0.093	-0.602	-0.238	0.656818	0.547715	0.788203	-0.182555	TRUE	Both	721	7700
DE_678	Other skin and subcutaneous disorders	Dermatological	7.81187e-06	5.10725	0.537552	0.12	0.302	0.773	1.71181	1.35256	2.16626	0.233456	TRUE	Both	360	7564
CA_138.2	Melanocytic nevi*	Neoplasms	9.16729e-06	5.03776	0.532423	0.12	0.297	0.768	1.70305	1.34582	2.15545	0.231228	TRUE	Both	310	8111
EM_239.11	Pure hypercholesterolemia	Endocrine/Metab	1.00452e-05	4.99804	0.266286	0.06	0.148	0.384	1.30511	1.15951	1.46815	0.115646	TRUE	Both	1699	6722
MB_280.51	Stimulant abuse or dependance	Mental	2.13428e-05	4.67075	-0.566121	0.133	-0.827	-0.305	0.567723	0.437359	0.737123	-0.245863	TRUE	Both	365	8056
SS_809	Pain	Symptoms	3.33954e-05	4.47631	-0.246211	0.059	-0.363	-0.13	0.781757	0.695586	0.878095	-0.106928	TRUE	Both	3052	5312
MB_280.91	Psychoactive substance withdrawal	Mental	4.83387e-05	4.3157	-0.81873	0.201	-1.214	-0.424	0.440991	0.297007	0.654424	-0.35557	TRUE	Both	166	8255
ID_056	Human papillomavirus	Infections	5.67887e-05	4.24574	0.452016	0.112	0.232	0.672	1.57148	1.26112	1.95815	0.196308	TRUE	Both	376	8045
GU_591	Urinary tract infection [UTI]	Genitourinary	6.46158e-05	4.18966	0.508115	0.127	0.259	0.757	1.66216	1.29563	2.13187	0.220672	TRUE	Both	292	7830
EM_239.1	Hypercholesterolemia	Endocrine/Metab	6.58717e-05	4.1813	0.218824	0.055	0.111	0.326	1.24461	1.11739	1.38542	0.0950339	TRUE	Both	2405	6016
MB_286.2	Major depressive disorder	Mental	8.73607e-05	4.05868	-0.30639	0.078	-0.459	-0.153	0.736099	0.631915	0.85813	-0.133064	TRUE	Both	1084	7337
GI_540	Hepatitis	Gastrointestinal	9.07418e-05	4.04219	-0.426157	0.109	-0.64	-0.213	0.653014	0.527292	0.808156	-0.185078	TRUE	Both	491	7900
DE_668	Dermatitis [eczema]	Dermatological	9.79596e-05	4.00895	0.28115	0.072	0.14	0.423	1.32465	1.15027	1.52653	0.122102	TRUE	Both	1136	7201
ID_054.3	Hepatitis C	Infections	0.000187207	3.72768	-0.465958	0.125	-0.71	-0.221	0.627534	0.491644	0.801717	-0.202363	TRUE	Both	373	8048
GU_594.41	Nocturia	Genitourinary	0.000193871	3.71249	0.354652	0.095	0.168	0.541	1.42568	1.18294	1.71772	0.154023	TRUE	Both	514	7907
MB_280.1	Alcohol use disorders	Mental	0.000195401	3.70907	-0.31505	0.085	-0.481	-0.149	0.729752	0.618165	0.861569	-0.136825	TRUE	Both	844	7577
DE_668.3	Contact dermatitis	Dermatological	0.0002381	3.62324	0.29426	0.08	0.137	0.451	1.34213	1.14683	1.56988	0.127795	TRUE	Both	853	7568
CA_138.1	Nevus, non-neoplastic	Neoplasms	0.000251028	3.60028	0.555864	0.152	0.258	0.853	1.74345	1.29434	2.34668	0.241409	TRUE	Both	186	8235
ID_054.31	Chronic hepatitis C	Infections	0.000296122	3.52853	-0.518705	0.143	-0.8	-0.238	0.595291	0.449329	0.788203	-0.225271	TRUE	Both	284	8137
EM_239	Hyperlipidemia	Endocrine/Metab	0.00036035	3.44328	0.197111	0.055	0.089	0.305	1.21788	1.09308	1.35663	0.0856044	TRUE	Both	4027	3834
MB_286	Mood [affective] disorders	Mental	0.000425581	3.37102	-0.239539	0.068	-0.373	-0.106	0.78699	0.688665	0.899425	-0.104031	TRUE	Both	1552	6693
GU_602.512	Chronic prostatitis	Genitourinary	0.000536645	3.27031	0.731741	0.211	0.317	1.146	2.0787	1.373	3.14559	0.317791	TRUE	Male	94	8327
GI_540.3	Viral hepatitits	Gastrointestinal	0.000694799	3.15814	-0.386816	0.114	-0.61	-0.163	0.679216	0.543351	0.849591	-0.167992	TRUE	Both	436	7985
ID_054	Hepatovirus	Infections	0.000694799	3.15814	-0.386816	0.114	-0.61	-0.163	0.679216	0.543351	0.849591	-0.167992	TRUE	Both	436	7985
MB_283.4	Patient's noncompliance with medical treatment and regimen	Mental	0.000703174	3.15294	-0.535766	0.158	-0.846	-0.226	0.585221	0.429128	0.797718	-0.23268	TRUE	Both	247	8174
RE_462	Sinusitis	Respiratory	0.000831723	3.08002	0.240346	0.072	0.099	0.381	1.27169	1.10407	1.46375	0.104381	TRUE	Both	1143	7278
MB_280.11	Alcohol abuse and dependence	Mental	0.000872189	3.05939	-0.28652	0.086	-0.455	-0.118	0.750872	0.634448	0.888696	-0.124434	TRUE	Both	804	7617
EM_202.4	Other specified diabetes*	Endocrine/Metab	0.000887443	3.05186	-0.851217	0.256	-1.353	-0.349	0.426895	0.258464	0.705393	-0.369679	TRUE	Both	103	8318
GI_540.1	Chronic hepatitis	Gastrointestinal	0.000927927	3.03249	-0.443721	0.134	-0.706	-0.181	0.641645	0.493615	0.834435	-0.192705	TRUE	Both	317	8104
CV_416.12	Ventricular tachycardia	Cardiovascular	0.001172	2.93107	0.540409	0.167	0.214	0.867	1.71671	1.23862	2.37976	0.234696	TRUE	Both	156	8265
MB_280.9	Psychoactive substance dependance	Mental	0.00124161	2.90601	-0.307423	0.095	-0.494	-0.121	0.73534	0.610181	0.886034	-0.133512	TRUE	Both	658	7763
DE_686.2	Non-pressure chronic ulcer	Dermatological	0.00125363	2.90183	-0.504868	0.156	-0.812	-0.198	0.603585	0.443969	0.82037	-0.219261	TRUE	Both	251	8170
EM_256	Disorders of fluid, electrolyte and acid-base balance	Endocrine/Metab	0.00150069	2.82371	-0.248012	0.078	-0.401	-0.095	0.78035	0.66965	0.909373	-0.10771	TRUE	Both	1116	7293
SO_396.8	Bilateral hearing loss	Sense organs	0.00159164	2.79816	0.236	0.075	0.09	0.382	1.26617	1.09417	1.46521	0.102493	TRUE	Both	987	7434
CV_424	Heart failure	Cardiovascular	0.00164341	2.78426	-0.343321	0.109	-0.557	-0.13	0.70941	0.572925	0.878095	-0.149102	TRUE	Both	495	7842
CV_401.2	Hypertensive heart disease	Cardiovascular	0.00165461	2.7813	-0.392614	0.125	-0.637	-0.148	0.67529	0.528877	0.862431	-0.17051	TRUE	Both	379	8042
DE_681	Localized swelling, mass and lump of skin and subcutaneous tissue	Dermatological	0.00169322	2.77129	0.43968	0.14	0.165	0.714	1.55221	1.17939	2.04214	0.19095	TRUE	Both	237	7851
EM_236.11	Morbid obesity	Endocrine/Metab	0.00172227	2.7639	-0.317626	0.101	-0.516	-0.119	0.727875	0.596903	0.887808	-0.137943	TRUE	Both	555	7866
NS_337	Polyneuropathies	Neurological	0.00215348	2.66686	-0.339976	0.111	-0.557	-0.123	0.711788	0.572925	0.884264	-0.14765	TRUE	Both	516	7779
BI_180	Other disorders involving the immune mechanism	Blood/Immune	0.00246241	2.60864	0.595103	0.197	0.21	0.98	1.81322	1.23368	2.66446	0.25845	TRUE	Both	114	8266
ID_052	Herpesvirus	Infections	0.00260313	2.5845	0.324812	0.108	0.113	0.536	1.38377	1.11963	1.70916	0.141064	TRUE	Both	394	8027
SO_396.2	Sensorineural hearing loss	Sense organs	0.00265199	2.57643	0.215821	0.072	0.075	0.357	1.24088	1.07788	1.42904	0.0937299	TRUE	Both	1101	7320
NS_345	Encephalopathy	Neurological	0.0027607	2.55898	-0.82591	0.276	-1.367	-0.285	0.437836	0.25487	0.752014	-0.358688	TRUE	Both	93	8288
DE_686	Chronic ulcer of skin	Dermatological	0.00288428	2.53996	-0.444257	0.149	-0.736	-0.152	0.641301	0.479026	0.858988	-0.192938	TRUE	Both	271	8150
GU_582.1	Acute kidney failure	Genitourinary	0.00332898	2.47769	-0.316915	0.108	-0.529	-0.105	0.728392	0.589194	0.900325	-0.137635	TRUE	Both	538	7883
GU_593	Hematuria	Genitourinary	0.00337643	2.47154	0.285001	0.097	0.094	0.476	1.32976	1.09856	1.60962	0.123774	TRUE	Both	514	7714
CV_400	Rheumatic fever and chronic rheumatic heart diseases	Cardiovascular	0.00343369	2.46424	0.481679	0.165	0.159	0.804	1.61879	1.17234	2.23446	0.209191	TRUE	Both	160	8261
CV_439	Hemorrhoids	Cardiovascular	0.00343703	2.46382	0.270447	0.092	0.089	0.452	1.31055	1.09308	1.57145	0.117454	TRUE	Both	625	7114
SO_360	Inflammation of eyelids	Sense organs	0.00343909	2.46356	0.291584	0.1	0.096	0.487	1.33855	1.10076	1.62743	0.126633	TRUE	Both	483	7931
GU_594.6	Urinary urgency	Genitourinary	0.00354704	2.45013	0.411684	0.141	0.135	0.688	1.50936	1.14454	1.98973	0.178792	TRUE	Both	221	8200
MB_308	Symptoms related to mental disorders	Mental	0.00356626	2.44779	-0.639377	0.219	-1.069	-0.209	0.527621	0.343352	0.811395	-0.277678	TRUE	Both	124	8297
MS_716.2	Degenerative disc disease	Muscloskeletal	0.00357058	2.44726	0.235854	0.081	0.077	0.395	1.26599	1.08004	1.48438	0.10243	TRUE	Both	820	7601
GU_593.2	Microscopic hematuria	Genitourinary	0.00371186	2.43041	0.408631	0.141	0.133	0.685	1.50476	1.14225	1.98377	0.177466	TRUE	Both	218	8203
GU_594.3	Urinary incontinence and enuresis	Genitourinary	0.00374392	2.42667	0.395303	0.136	0.128	0.663	1.48483	1.13655	1.94061	0.171678	TRUE	Both	242	8179
ID_059.1	Sars-CoV-2*	Infections	0.0038963	2.40935	-0.699478	0.242	-1.174	-0.225	0.496845	0.309128	0.798516	-0.303779	TRUE	Both	102	8319
RE_474	Chronic obstructive pulmonary disease [COPD]	Respiratory	0.00394159	2.40433	-0.295505	0.103	-0.496	-0.095	0.744156	0.608962	0.909373	-0.128336	TRUE	Both	547	7705
GI_520.1	Hernia of the abdominal wall	Gastrointestinal	0.00402996	2.3947	0.230614	0.08	0.073	0.388	1.25937	1.07573	1.47403	0.100154	TRUE	Both	786	7635
EM_215.1	Testicular hypofunction	Endocrine/Metab	0.00406283	2.39117	0.34159	0.119	0.109	0.575	1.40718	1.11516	1.77713	0.148351	TRUE	Male	317	8104
MS_718.2	Cervicalgia	Muscloskeletal	0.00413363	2.38367	0.217888	0.076	0.069	0.367	1.24345	1.07144	1.4434	0.0946276	TRUE	Both	1015	7406
GI_520.11	Inguinal hernia	Gastrointestinal	0.00445696	2.35096	0.271016	0.095	0.084	0.458	1.3113	1.08763	1.58091	0.117701	TRUE	Both	513	7908
DE_668.2	Seborrheic dermatitis	Dermatological	0.00447254	2.34945	0.396483	0.139	0.123	0.67	1.48659	1.13088	1.95424	0.17219	TRUE	Both	226	8195
RE_462.1	Acute sinusitis	Respiratory	0.00457529	2.33958	0.242016	0.085	0.075	0.409	1.27382	1.07788	1.50531	0.105106	TRUE	Both	742	7679
SO_397	Other hearing abnormality	Sense organs	0.00474808	2.32348	0.234453	0.083	0.072	0.397	1.26422	1.07466	1.48736	0.101822	TRUE	Both	731	7663
SO_360.2	Chalazion	Sense organs	0.00494606	2.30574	0.63565	0.226	0.192	1.079	1.88825	1.21167	2.94174	0.276059	TRUE	Both	81	8340
EM_202.3	Secondary diabetes	Endocrine/Metab	0.0052865	2.27683	-0.653897	0.234	-1.113	-0.194	0.520015	0.328572	0.823658	-0.283984	TRUE	Both	112	8309
EM_215	Testicular dysfunction	Endocrine/Metab	0.00561334	2.25078	0.328284	0.119	0.096	0.561	1.38858	1.10076	1.75242	0.142572	TRUE	Male	320	8092
GU_594.1	Retention of urine	Genitourinary	0.00608832	2.2155	0.249042	0.091	0.071	0.427	1.2828	1.07358	1.53265	0.108158	TRUE	Both	609	7812
SO_396	Hearing impairment	Sense organs	0.00616774	2.20987	0.187301	0.068	0.053	0.321	1.20599	1.05443	1.37851	0.0813439	TRUE	Both	1274	7011
SO_397.1	Tinnitus	Sense organs	0.00641229	2.19299	0.228943	0.084	0.064	0.394	1.25727	1.06609	1.4829	0.0994287	TRUE	Both	708	7713
CM_761.13	Cystic kidney disease	Congenital	0.0064151	2.1928	0.524305	0.192	0.147	0.901	1.68928	1.15835	2.46206	0.227703	TRUE	Both	113	8308
SS_832	Other abnormal findings in urine	Symptoms	0.00643388	2.19153	0.527244	0.193	0.148	0.906	1.69426	1.15951	2.47441	0.228979	TRUE	Both	114	8214
GU_581.3	Obstructive and reflux uropathy	Genitourinary	0.00654628	2.18401	0.283143	0.104	0.079	0.487	1.32729	1.0822	1.62743	0.122967	TRUE	Both	436	7985
GI_542.11	Cirrhosis of liver	Gastrointestinal	0.0066985	2.17402	-0.551313	0.203	-0.95	-0.153	0.576193	0.386741	0.85813	-0.239432	TRUE	Both	139	8282
DE_682.1	Cutaneous cyst	Dermatological	0.00716546	2.14476	0.288077	0.107	0.078	0.498	1.33386	1.08112	1.64543	0.12511	TRUE	Both	414	8007
MS_710.41	Flat foot [pes planus]	Muscloskeletal	0.0077563	2.11035	0.403739	0.152	0.107	0.701	1.49741	1.11293	2.01577	0.175342	TRUE	Both	197	8224
MS_721.1	Synovitis and tenosynovitis	Muscloskeletal	0.0080361	2.09495	0.244794	0.092	0.064	0.426	1.27736	1.06609	1.53112	0.106313	TRUE	Both	616	7805
CV_403	Angina pectoris	Cardiovascular	0.00819648	2.08637	-0.328101	0.124	-0.571	-0.085	0.72029	0.56496	0.918512	-0.142493	TRUE	Both	364	7887
ID_059	Coronavirus	Infections	0.00861337	2.06483	-0.595782	0.227	-1.04	-0.151	0.551132	0.353455	0.859848	-0.258745	TRUE	Both	111	8310
CV_400.2	Rheumatic heart disease	Cardiovascular	0.00899726	2.04589	0.445168	0.17	0.111	0.779	1.56075	1.11739	2.17929	0.193334	TRUE	Both	150	8271
DE_682	Other follicular disorders	Dermatological	0.00914838	2.03866	0.242352	0.093	0.06	0.425	1.27424	1.06184	1.52959	0.105252	TRUE	Both	608	7635
MS_745.1	Fracture of lower limb	Muscloskeletal	0.00931874	2.03064	-0.382264	0.147	-0.67	-0.094	0.682315	0.511709	0.910283	-0.166015	TRUE	Both	251	8170
DE_682.11	Sebaceous cyst [Epidermal cyst]	Dermatological	0.00936357	2.02856	0.280584	0.108	0.069	0.492	1.3239	1.07144	1.63558	0.121856	TRUE	Both	408	8013
EM_256.3	Mixed disorder of acid-base balance	Endocrine/Metab	0.0102192	1.99058	-0.388428	0.151	-0.685	-0.092	0.678122	0.50409	0.912105	-0.168692	TRUE	Both	259	8162
CV_424.2	Systolic heart failure	Cardiovascular	0.0105482	1.97682	-0.394277	0.154	-0.696	-0.092	0.674167	0.498576	0.912105	-0.171232	TRUE	Both	241	8180
MS_705	Rheumatoid arthritis and other inflammatory polyarthropathies	Muscloskeletal	0.0112684	1.94814	-0.448839	0.177	-0.796	-0.102	0.638369	0.45113	0.90303	-0.194928	TRUE	Both	174	8233
SO_374.5	Macular degeneration	Sense organs	0.011402	1.94302	-0.39747	0.157	-0.705	-0.09	0.672018	0.494109	0.913931	-0.172619	TRUE	Both	217	8204
DE_679.1	Rash and other nonspecific skin eruption	Dermatological	0.0124676	1.90422	0.207441	0.083	0.045	0.37	1.23052	1.04603	1.44773	0.0900904	TRUE	Both	796	7625
EM_236.1	Obesity	Endocrine/Metab	0.0125181	1.90246	-0.152743	0.061	-0.273	-0.033	0.85835	0.761093	0.967539	-0.0663356	TRUE	Both	1834	6587
EM_202.31	Diabetes mellitus due to underlying condition*	Endocrine/Metab	0.0125337	1.90192	-0.718411	0.288	-1.282	-0.154	0.487526	0.277482	0.857272	-0.312002	TRUE	Both	75	8346
GI_520	Hernia	Gastrointestinal	0.0134565	1.87107	0.175531	0.071	0.036	0.315	1.19188	1.03666	1.37026	0.076232	TRUE	Both	1099	7300
CV_424.4	Combined systolic and diastolic heart failure	Cardiovascular	0.0139536	1.85531	-0.634991	0.258	-1.141	-0.129	0.52994	0.319499	0.878974	-0.275773	TRUE	Both	94	8327
GI_542.1	Fibrosis and cirrhosis of liver	Gastrointestinal	0.0150468	1.82256	-0.472406	0.194	-0.853	-0.092	0.623501	0.426135	0.912105	-0.205163	TRUE	Both	147	8274
MB_286.11	Bipolar I disorder	Mental	0.0151485	1.81963	-0.424846	0.175	-0.768	-0.082	0.65387	0.46394	0.921272	-0.184508	TRUE	Both	181	8240
SO_374	Disorders of the retina	Sense organs	0.0154221	1.81186	-0.202824	0.084	-0.367	-0.039	0.816422	0.69281	0.961751	-0.0880855	TRUE	Both	830	7574
CV_404.1	Myocardial infarction [Heart attack]	Cardiovascular	0.0172007	1.76445	-0.242583	0.102	-0.442	-0.043	0.784599	0.64275	0.957911	-0.105352	TRUE	Both	526	7895
NS_329.8	Altered mental status, unspecified	Neurological	0.0172286	1.76375	-0.416243	0.175	-0.759	-0.074	0.65952	0.468134	0.928672	-0.180772	TRUE	Both	193	8228
SS_807	Malaise and fatigue	Symptoms	0.0185873	1.73078	-0.185522	0.079	-0.34	-0.031	0.830671	0.71177	0.969476	-0.0805711	TRUE	Both	1089	6794
ID_092.8	Bacteremia	Infections	0.0186863	1.72848	-0.597071	0.254	-1.095	-0.099	0.550421	0.33454	0.905743	-0.259305	TRUE	Both	93	8328
DE_668.5	Lichen simplex chronicus	Dermatological	0.0214333	1.66891	0.536472	0.233	0.079	0.994	1.70996	1.0822	2.70202	0.232987	TRUE	Both	77	8344
RE_463.1	Chronic rhinitis	Respiratory	0.0221791	1.65406	0.263923	0.115	0.038	0.49	1.30203	1.03873	1.63232	0.11462	TRUE	Both	354	8067
CV_436	Atherosclerosis [ASCVD]	Cardiovascular	0.0235538	1.62794	-0.142946	0.063	-0.267	-0.019	0.866801	0.765673	0.981179	-0.0620806	TRUE	Both	1679	6724
CV_404.2	Coronary atherosclerosis [Atherosclerotic heart disease]	Cardiovascular	0.0237595	1.62416	-0.145361	0.064	-0.271	-0.019	0.86471	0.762616	0.981179	-0.0631293	TRUE	Both	1558	6863
EM_256.7	Volume depletion	Endocrine/Metab	0.0237727	1.62392	-0.254581	0.113	-0.475	-0.034	0.775242	0.621885	0.966572	-0.110563	TRUE	Both	462	7959
MB_286.1	Bipolar disorder	Mental	0.024256	1.61518	-0.314973	0.14	-0.589	-0.041	0.729809	0.554882	0.959829	-0.136791	TRUE	Both	277	8144
EM_230	Malnutrition and underweight	Endocrine/Metab	0.0251463	1.59953	-0.26808	0.12	-0.503	-0.033	0.764847	0.604714	0.967539	-0.116426	TRUE	Both	384	8037
DE_679	Skin symptoms	Dermatological	0.0253414	1.59617	0.170152	0.076	0.021	0.319	1.18548	1.02122	1.37575	0.073896	TRUE	Both	1030	7351
NS_329	Symptoms and signs involving cognitive functions and awareness	Neurological	0.0253841	1.59544	-0.237767	0.106	-0.446	-0.029	0.788386	0.640184	0.971416	-0.103261	TRUE	Both	503	7896
MS_705.1	Rheumatoid arthritis	Muscloskeletal	0.0254104	1.59499	-0.469139	0.21	-0.881	-0.058	0.625541	0.414368	0.94365	-0.203744	TRUE	Both	124	8297
ID_092	Bacteremia, Sepsis, and SIRS	Infections	0.0262654	1.58062	-0.31813	0.143	-0.599	-0.038	0.727508	0.549361	0.962713	-0.138162	TRUE	Both	282	8139
CV_410	Inflammation of the heart [Carditis]	Cardiovascular	0.0265755	1.57552	0.432403	0.195	0.05	0.815	1.54096	1.05127	2.25918	0.18779	TRUE	Both	114	8307
BI_162.8	Pancytopenia	Blood/Immune	0.0273253	1.56343	-1.1119	0.504	-2.099	-0.124	0.328934	0.122579	0.88338	-0.482892	TRUE	Both	30	8391
DE_660.6	Cellulitis and abscess	Dermatological	0.0280652	1.55183	-0.16979	0.077	-0.321	-0.018	0.843842	0.725423	0.982161	-0.073739	TRUE	Both	1059	7362
RE_471.2	Deviated nasal septum	Respiratory	0.0283167	1.54796	0.275665	0.126	0.029	0.522	1.31741	1.02942	1.6854	0.11972	TRUE	Both	295	8126
GU_603	Disorders of testis	Genitourinary	0.0284137	1.54647	0.263775	0.12	0.028	0.5	1.30183	1.0284	1.64872	0.114556	TRUE	Male	316	8102
EM_204.3	Hypoglycemia	Endocrine/Metab	0.0290663	1.53661	-0.398059	0.182	-0.756	-0.041	0.671622	0.469541	0.959829	-0.172875	TRUE	Both	169	8252
MS_722.1	Plantar fascial fibromatosis [Plantar fasciitis]	Muscloskeletal	0.0292154	1.53439	0.236094	0.108	0.024	0.448	1.26629	1.02429	1.56518	0.102535	TRUE	Both	418	8003
GU_582	Renal failure	Genitourinary	0.0293807	1.53194	-0.168422	0.077	-0.32	-0.017	0.844997	0.726149	0.983144	-0.0731447	TRUE	Both	1060	7349
CV_414.5	Ischemic cardiomyopathy*	Cardiovascular	0.0297064	1.52715	-0.50863	0.234	-0.967	-0.05	0.601319	0.380222	0.951229	-0.220895	TRUE	Both	104	8317
EM_256.71	Dehydration	Endocrine/Metab	0.0299806	1.52316	-0.273392	0.126	-0.52	-0.027	0.760794	0.594521	0.973361	-0.118733	TRUE	Both	362	8059
MS_709	Acquired deformities of fingers and toes	Muscloskeletal	0.0306116	1.51411	0.224084	0.104	0.021	0.427	1.25118	1.02122	1.53265	0.0973186	TRUE	Both	474	7947
CV_416.1	Paroxysmal tachycardia	Cardiovascular	0.030772	1.51184	0.273559	0.127	0.025	0.522	1.31463	1.02532	1.6854	0.118805	TRUE	Both	285	8136
EM_236	Overweight and obesity	Endocrine/Metab	0.0321917	1.49226	-0.128437	0.06	-0.246	-0.011	0.879469	0.781922	0.98906	-0.0557796	TRUE	Both	1994	6300
CV_404	Ischemic heart disease	Cardiovascular	0.0321974	1.49218	-0.134707	0.063	-0.258	-0.011	0.873972	0.772595	0.98906	-0.0585024	TRUE	Both	1668	6710
SO_369	Disorders of the cornea	Sense organs	0.0324171	1.48923	-0.346576	0.162	-0.664	-0.029	0.707105	0.514788	0.971416	-0.150516	TRUE	Both	199	8216
GI_540.11	Autoimmune hepatitis	Gastrointestinal	0.0333868	1.47643	-0.326782	0.154	-0.628	-0.026	0.721241	0.533658	0.974335	-0.14192	TRUE	Both	226	8195
MB_308.3	Hallucinations	Mental	0.034461	1.46267	-0.616514	0.292	-1.188	-0.045	0.539823	0.30483	0.955997	-0.267749	TRUE	Both	68	8353
GU_605	Male sexual dysfuction	Genitourinary	0.0350094	1.45582	0.154518	0.073	0.011	0.298	1.1671	1.01106	1.34716	0.0671065	TRUE	Male	1068	7135
CV_413.1	Mitral valve disorders	Cardiovascular	0.035214	1.45329	0.226313	0.107	0.016	0.437	1.25397	1.01613	1.54806	0.0982866	TRUE	Both	407	8014
CV_413	Heart valve disorders	Cardiovascular	0.0358019	1.44609	0.178832	0.085	0.012	0.346	1.19582	1.01207	1.4134	0.0776657	TRUE	Both	701	7720
MS_716	Intervertebral disc disorder	Muscloskeletal	0.0368233	1.43388	0.153133	0.073	0.009	0.297	1.16548	1.00904	1.34582	0.0665047	TRUE	Both	1068	7310
RE_479	Pulmonary insufficiency and acute respiratory distress syndrome	Respiratory	0.0371057	1.43056	-0.234229	0.112	-0.454	-0.014	0.79118	0.635083	0.986098	-0.101725	TRUE	Both	466	7939
CV_402	Elevated blood pressure reading without diagnosis of hypertension	Cardiovascular	0.0384975	1.41457	0.279212	0.135	0.015	0.544	1.32209	1.01511	1.72288	0.12126	TRUE	Both	251	7912
GI_523.2	Diverticula of colon	Gastrointestinal	0.0399179	1.39883	0.140463	0.068	0.006	0.274	1.15081	1.00602	1.31521	0.0610025	TRUE	Both	1233	7188
MB_284	Suicide ideation and attempt or self harm	Mental	0.040894	1.38834	-0.372535	0.182	-0.73	-0.015	0.688986	0.481909	0.985112	-0.16179	TRUE	Both	169	8252
MS_721	Synoviopathy and bursopathy	Muscloskeletal	0.0410537	1.38665	0.153362	0.075	0.006	0.3	1.16575	1.00602	1.34986	0.0666045	TRUE	Both	1066	7347
CV_424.3	Diastolic heart failure	Cardiovascular	0.0421864	1.37483	-0.35311	0.174	-0.694	-0.012	0.7025	0.499574	0.988072	-0.153354	TRUE	Both	189	8232
GU_581	Renal tubulo-interstitial diseases	Genitourinary	0.0425543	1.37106	0.203801	0.1	0.007	0.401	1.22605	1.00702	1.49332	0.0885095	TRUE	Both	491	7925
MB_283	Other mental and behavioral problems	Mental	0.0433589	1.36292	-0.238929	0.118	-0.471	-0.007	0.787471	0.624378	0.993024	-0.103766	TRUE	Both	410	7979
SS_829	Abnormal findings on examination of blood	Symptoms	0.0434266	1.36224	0.24524	0.121	0.007	0.483	1.27793	1.00702	1.62093	0.106506	TRUE	Both	322	7819
CV_417.1	Palpitations	Cardiovascular	0.0441758	1.35482	0.183664	0.091	0.005	0.363	1.20161	1.00501	1.43764	0.0797641	TRUE	Both	608	7813
ID_008	Helicobacter [H. pylori]	Infections	0.0444206	1.35242	0.452319	0.225	0.011	0.893	1.57195	1.01106	2.44245	0.19644	TRUE	Both	84	8337
CM_761.1	Congenital malformation of kidney	Congenital	0.0461438	1.33589	0.363125	0.182	0.006	0.72	1.43782	1.00602	2.05443	0.157703	TRUE	Both	128	8293
GI_540.2	Acute hepatitis	Gastrointestinal	0.046195	1.3354	-0.466073	0.234	-0.924	-0.008	0.627461	0.396928	0.992032	-0.202413	TRUE	Both	99	8322
GU_586.2	Cyst of kidney	Genitourinary	0.0476784	1.32168	0.269788	0.136	0.003	0.537	1.30969	1.003	1.71087	0.117168	TRUE	Both	243	8178
RE_460.1	Acute upper respiratory infection	Respiratory	0.0479025	1.31964	0.133933	0.068	0.001	0.267	1.14332	1.001	1.30604	0.0581663	TRUE	Both	1563	6858
MS_723.3	Medial epicondylitis (Golfer's elbow)	Muscloskeletal	0.0487504	1.31202	0.458868	0.233	0.003	0.915	1.58228	1.003	2.49678	0.199284	TRUE	Both	78	8343
SO_390.4	Impacted cerumen	Sense organs	0.0498069	1.30271	0.172351	0.088	0	0.345	1.18809	1	1.41199	0.074851	TRUE	Both	656	7765
EM_204	Abnormal glucose	Endocrine/Metab	0.0503053	1.29839	-0.124551	0.064	-0.249	0	0.882893	0.77958	1	-0.0540919	TRUE	Both	1711	6533
RE_471.3	Hypertrophy of nasal turbinates	Respiratory	0.0522642	1.2818	0.345393	0.178	-0.003	0.694	1.41254	0.997004	2.00171	0.150002	TRUE	Both	134	8287
GU_594.2	Dysuria	Genitourinary	0.0530695	1.27516	0.217293	0.112	-0.003	0.437	1.24271	0.997004	1.54806	0.0943693	TRUE	Both	382	8039
CA_139.5	Lipoma	Neoplasms	0.0535671	1.2711	0.244213	0.127	-0.004	0.492	1.27662	0.996008	1.63558	0.10606	TRUE	Both	286	8135
MS_745.7	Skull and face fracture	Muscloskeletal	0.0536905	1.2701	-0.399043	0.207	-0.804	0.006	0.670962	0.447535	1.00602	-0.173302	TRUE	Both	124	8297
CM_761	Congenital malformations of the urinary system	Congenital	0.0547134	1.26191	0.342764	0.178	-0.007	0.692	1.40884	0.993024	1.99771	0.148861	TRUE	Both	134	8285
NS_351.3	Paresthesia of skin*	Neurological	0.0554426	1.25616	-0.255381	0.133	-0.517	0.006	0.774621	0.596307	1.00602	-0.110911	TRUE	Both	305	8116
GI_502	Diseases of teeth and supporting structures	Gastrointestinal	0.0555548	1.25528	-0.185018	0.097	-0.374	0.004	0.831089	0.687977	1.00401	-0.0803524	TRUE	Both	611	7790
SS_807.2	Weakness	Symptoms	0.0573372	1.24156	-0.214837	0.113	-0.436	0.007	0.806673	0.646618	1.00702	-0.0933026	TRUE	Both	441	7980
EM_256.31	Acidosis	Endocrine/Metab	0.0577151	1.23871	-0.294035	0.155	-0.598	0.01	0.74525	0.54991	1.01005	-0.127698	TRUE	Both	236	8185
MS_710.4	Acquired deformities of the ankle and foot	Muscloskeletal	0.0578469	1.23772	0.222031	0.117	-0.007	0.451	1.24861	0.993024	1.56988	0.096427	TRUE	Both	357	8064
GI_542	Chronic liver disease	Gastrointestinal	0.0581347	1.23556	-0.198017	0.105	-0.403	0.007	0.820356	0.668312	1.00702	-0.0859978	TRUE	Both	495	7915
GU_586	Other disorders of the kidney and ureters	Genitourinary	0.0594582	1.22579	0.205482	0.109	-0.008	0.419	1.22812	0.992032	1.52044	0.0892397	TRUE	Both	414	7850
GI_523	Diverticular disease [Bowel diverticulosis]	Gastrointestinal	0.0602202	1.22026	0.127684	0.068	-0.005	0.261	1.13619	0.995012	1.29823	0.0554523	TRUE	Both	1258	7139
SO_392.1	Otalgia [ear pain]	Sense organs	0.0605509	1.21788	0.243763	0.13	-0.011	0.498	1.27604	0.98906	1.64543	0.105865	TRUE	Both	274	8147
MS_709.2	Acquired deformities of toe	Muscloskeletal	0.0618455	1.20869	0.204011	0.109	-0.01	0.418	1.22631	0.99005	1.51892	0.0886011	TRUE	Both	425	7996
ID_002.1	Staphylococcus aureus	Infections	0.0619628	1.20787	-0.369031	0.198	-0.757	0.018	0.691404	0.469072	1.01816	-0.160268	TRUE	Both	145	8276
RE_471	Other disorders of nose and nasal sinuses	Respiratory	0.0634845	1.19733	0.194864	0.105	-0.011	0.401	1.21515	0.98906	1.49332	0.0846282	TRUE	Both	455	7784
MS_722	Fasciopathy	Muscloskeletal	0.0645228	1.19029	0.184691	0.1	-0.011	0.381	1.20285	0.98906	1.46375	0.0802104	TRUE	Both	502	7908
GI_502.11	Dental caries	Gastrointestinal	0.069287	1.15935	-0.216266	0.119	-0.45	0.017	0.805521	0.637628	1.01715	-0.0939232	TRUE	Both	385	8036
SO_387.2	Myopia	Sense organs	0.0720376	1.14244	-0.170742	0.095	-0.357	0.015	0.843039	0.699772	1.01511	-0.0741525	TRUE	Both	627	7794
CV_431	Stroke and transient cerebral ischemic attacks	Cardiovascular	0.0720912	1.14212	-0.192664	0.107	-0.403	0.017	0.824759	0.668312	1.01715	-0.083673	TRUE	Both	463	7897
MS_723	Enthesopathy/Enthesitis/Tendinopathy	Muscloskeletal	0.0724001	1.14026	0.13314	0.074	-0.012	0.278	1.14241	0.988072	1.32049	0.0578218	TRUE	Both	1186	6962
SO_392	Otalgia and effusion of ear	Sense organs	0.0725666	1.13926	0.230675	0.128	-0.021	0.482	1.25945	0.979219	1.61931	0.100181	TRUE	Both	281	8140
GI_542.7	Chronic nonalcoholic liver disease	Gastrointestinal	0.0729292	1.1371	-0.232887	0.13	-0.487	0.022	0.792243	0.614467	1.02224	-0.101142	TRUE	Both	309	8112
SO_390	Disorders of external ear	Sense organs	0.0734385	1.13408	0.143521	0.08	-0.014	0.301	1.15433	0.986098	1.35121	0.0623303	TRUE	Both	841	7574
ID_086.2	Scabies	Infections	0.0760197	1.11907	-0.89128	0.502	-1.876	0.093	0.410131	0.153202	1.09746	-0.387078	TRUE	Both	26	8395
ID_092.2	Sepsis	Infections	0.0773538	1.11152	-0.283378	0.16	-0.598	0.031	0.753235	0.54991	1.03149	-0.12307	TRUE	Both	220	8201
DE_660.1	Fungal infection of the skin	Dermatological	0.0777555	1.10927	0.132905	0.075	-0.015	0.281	1.14214	0.985112	1.32445	0.05772	TRUE	Both	1070	7351
EM_244	Disorders of lipoprotein metabolism and other lipidemias	Endocrine/Metab	0.0778197	1.10891	0.342273	0.194	-0.038	0.723	1.40815	0.962713	2.06061	0.148647	TRUE	Both	117	8115
RE_462.2	Chronic sinusitis	Respiratory	0.0779789	1.10802	0.154809	0.088	-0.017	0.327	1.16744	0.983144	1.3868	0.0672328	TRUE	Both	683	7738
SS_809.34	Pain in foot and toes*	Symptoms	0.078655	1.10427	-0.16491	0.094	-0.349	0.019	0.84797	0.705393	1.01918	-0.0716196	TRUE	Both	652	7769
RE_499	Other symptoms and disorders of the respiratory system	Respiratory	0.0789131	1.10285	0.112258	0.064	-0.013	0.237	1.1188	0.987084	1.26744	0.0487531	TRUE	Both	1765	6654
MS_727	Other disorders of bone	Muscloskeletal	0.0800842	1.09645	0.223784	0.128	-0.027	0.474	1.2508	0.973361	1.60641	0.0971881	TRUE	Both	297	7847
GI_502.16	Loss of teeth and edentulism	Gastrointestinal	0.0812386	1.09024	-0.316536	0.182	-0.672	0.039	0.728669	0.510686	1.03977	-0.13747	TRUE	Both	159	8262
NS_324.11	Parkinson's disease (Primary)	Neurological	0.0812637	1.0901	-0.519444	0.298	-1.103	0.065	0.594851	0.331874	1.06716	-0.225592	TRUE	Both	63	8358
GI_506	Diseases of salivary glands	Gastrointestinal	0.0817827	1.08734	0.332142	0.191	-0.042	0.706	1.39395	0.95887	2.02587	0.144248	TRUE	Both	120	8287
GU_599	Other symptoms/disorders or the urinary system	Genitourinary	0.0845359	1.07296	0.278983	0.162	-0.038	0.596	1.32178	0.962713	1.81484	0.121161	TRUE	Both	171	8114
RE_463	Rhinitis and nasal congestion	Respiratory	0.0845783	1.07274	0.112176	0.065	-0.015	0.24	1.11871	0.985112	1.27125	0.0487173	TRUE	Both	1453	6968
MS_745	Fractures	Muscloskeletal	0.0847671	1.07177	-0.133319	0.077	-0.285	0.018	0.875186	0.752014	1.01816	-0.0578997	TRUE	Both	999	7394
RE_479.3	Respiratory failure	Respiratory	0.0853568	1.06876	-0.271859	0.158	-0.582	0.038	0.761961	0.55878	1.03873	-0.118067	TRUE	Both	224	8197
SO_369.4	Corneal degenerations	Sense organs	0.086437	1.0633	-0.509747	0.297	-1.092	0.073	0.600647	0.335545	1.07573	-0.22138	TRUE	Both	62	8359
MS_723.51	Achilles tendinitis	Muscloskeletal	0.0885338	1.05289	0.302339	0.178	-0.046	0.65	1.35302	0.955042	1.91554	0.131304	TRUE	Both	138	8283
GU_592.1	Cystitis	Genitourinary	0.0912262	1.03988	0.337123	0.2	-0.054	0.728	1.40091	0.947432	2.07093	0.146411	TRUE	Both	107	8314
SO_375	Abnormal intraocular pressure	Sense organs	0.0917938	1.03719	0.149941	0.089	-0.024	0.324	1.16177	0.976286	1.38265	0.0651185	TRUE	Both	635	7692
GU_582.21	End stage renal disease [CDK, stage 5]	Genitourinary	0.0931588	1.03078	0.343692	0.205	-0.058	0.745	1.41014	0.94365	2.10644	0.149264	TRUE	Both	107	8314
GI_528.2	Vomiting	Gastrointestinal	0.0931936	1.03061	-0.187436	0.112	-0.406	0.031	0.829082	0.66631	1.03149	-0.0814024	TRUE	Both	443	7978
BI_162	Aplastic anemia	Blood/Immune	0.0935776	1.02883	-0.695795	0.415	-1.509	0.117	0.498678	0.221131	1.12412	-0.30218	TRUE	Both	35	8386
GI_502.3	Diseases of pulp and periapical tissues	Gastrointestinal	0.100928	0.995987	-0.278987	0.17	-0.612	0.054	0.75655	0.542265	1.05548	-0.121162	TRUE	Both	179	8242
BI_170	Decreased white blood cell count	Blood/Immune	0.1013	0.994392	-0.406253	0.248	-0.892	0.08	0.666141	0.409835	1.08329	-0.176434	TRUE	Both	86	8313
ID_015	Clostridium	Infections	0.101708	0.992647	-0.505066	0.309	-1.11	0.1	0.603466	0.329559	1.10517	-0.219348	TRUE	Both	59	8362
ID_002	Staphylococcus	Infections	0.102543	0.989095	-0.284275	0.174	-0.626	0.057	0.752559	0.534726	1.05866	-0.123459	TRUE	Both	183	8238
MS_734.6	Temporomandibular joint disorders	Muscloskeletal	0.103143	0.986562	0.325433	0.2	-0.066	0.717	1.38463	0.936131	2.04828	0.141334	TRUE	Both	110	8311
MS_715.4	Spinal stenosis	Muscloskeletal	0.106072	0.974401	0.144486	0.089	-0.031	0.32	1.15545	0.969476	1.37713	0.0627496	TRUE	Both	650	7771
RE_495	Abnormal findings on diagnostic imaging of lung	Respiratory	0.107563	0.968338	-0.176451	0.11	-0.391	0.038	0.83824	0.67638	1.03873	-0.0766315	TRUE	Both	469	7716
RE_468.4	Personal history of pneumonia (recurrent)	Respiratory	0.107609	0.968153	-0.484464	0.301	-1.075	0.106	0.616027	0.341298	1.11182	-0.2104	TRUE	Both	62	8359
SO_371.22	Posterior subcapsular polar cataract	Sense organs	0.10763	0.968067	-0.404838	0.252	-0.898	0.088	0.667085	0.407384	1.09199	-0.175819	TRUE	Both	82	8339
RE_467.1	Acute laryngitis and tracheitis	Respiratory	0.107875	0.96708	0.498947	0.31	-0.109	1.107	1.64699	0.89673	3.02527	0.21669	TRUE	Both	45	8376
ID_086	Pediculosis, acariasis and other infestations	Infections	0.107942	0.966811	-0.621034	0.386	-1.378	0.136	0.537388	0.252082	1.14568	-0.269712	TRUE	Both	38	8372
SS_830	Proteinuria	Symptoms	0.10926	0.961539	-0.334225	0.209	-0.743	0.075	0.715893	0.475685	1.07788	-0.145152	TRUE	Both	119	8200
MB_287	Psychotic disorder	Mental	0.109648	0.959999	-0.246906	0.154	-0.549	0.056	0.781214	0.577527	1.0576	-0.10723	TRUE	Both	216	8167
MS_713.36	Pain in hip	Muscloskeletal	0.112285	0.94968	-0.12934	0.081	-0.289	0.03	0.878675	0.749012	1.03045	-0.0561717	TRUE	Both	875	7546
NS_324.34	Tremor	Neurological	0.113474	0.945103	-0.247777	0.157	-0.555	0.059	0.780534	0.574072	1.06078	-0.107608	TRUE	Both	210	8211
SO_387.3	Astigmatism	Sense organs	0.115923	0.935831	-0.144933	0.092	-0.326	0.036	0.865081	0.721805	1.03666	-0.0629434	TRUE	Both	670	7751
ID_089.3	Fungal infections	Infections	0.11757	0.929703	0.114125	0.073	-0.029	0.257	1.12089	0.971416	1.29305	0.0495639	TRUE	Both	1165	7256
EM_200.12	Hypothyroidism (not specified as secondary)	Endocrine/Metab	0.119133	0.923969	-0.153243	0.098	-0.346	0.039	0.857921	0.707512	1.03977	-0.0665528	TRUE	Both	534	7887
GU_596.5	Neuromuscular dysfunction of bladder	Genitourinary	0.122513	0.911817	0.366965	0.238	-0.099	0.833	1.44335	0.905743	2.30021	0.159371	TRUE	Both	75	8346
MS_728	Chondropathies	Muscloskeletal	0.122758	0.91095	0.204204	0.132	-0.055	0.464	1.22655	0.946485	1.59042	0.0886845	TRUE	Both	268	8119
MS_721.11	Trigger finger	Muscloskeletal	0.125353	0.901865	0.215032	0.14	-0.06	0.49	1.2399	0.941765	1.63232	0.0933872	TRUE	Both	231	8190
GI_502.1	Diseases of hard tissues of teeth	Gastrointestinal	0.127172	0.895608	-0.153023	0.1	-0.35	0.044	0.85811	0.704688	1.04498	-0.0664571	TRUE	Both	554	7867
CV_448.9	Peripheral vascular disease NOS [includes PAD]	Cardiovascular	0.128493	0.891122	-0.194958	0.128	-0.446	0.056	0.822869	0.640184	1.0576	-0.0846693	TRUE	Both	322	8099
MS_745.61	Fracture of vertebrae	Muscloskeletal	0.128824	0.890004	-0.319596	0.21	-0.732	0.093	0.726443	0.480946	1.09746	-0.138799	TRUE	Both	117	8304
GI_557	Gastrointestinal hemorrhage	Gastrointestinal	0.129036	0.889288	0.131809	0.087	-0.038	0.302	1.14089	0.962713	1.35256	0.0572439	TRUE	Both	726	7633
MS_719.92	Contracture of joint	Muscloskeletal	0.132658	0.877266	0.386138	0.257	-0.117	0.889	1.47129	0.889585	2.4327	0.167698	TRUE	Both	63	8358
NS_325.1	Abnormality of gait	Neurological	0.13707	0.863058	0.24418	0.164	-0.078	0.566	1.27657	0.924964	1.76121	0.106046	TRUE	Both	172	8249
CV_404.23	Coronary atherosclerosis due to calcified coronary lesion	Cardiovascular	0.137892	0.860461	-0.424327	0.286	-0.985	0.136	0.65421	0.373439	1.14568	-0.184283	TRUE	Both	65	8356
ID_052.3	Varicella zoster virus	Infections	0.139286	0.856094	0.206311	0.14	-0.067	0.48	1.22914	0.935195	1.61607	0.0895999	TRUE	Both	230	8191
EM_230.2	Abnormal weight loss and underweight	Endocrine/Metab	0.140178	0.85332	-0.216657	0.147	-0.505	0.071	0.805206	0.603506	1.07358	-0.094093	TRUE	Both	237	8184
ID_088	Sexually transmitted disease	Infections	0.141118	0.850418	0.264816	0.18	-0.088	0.618	1.30319	0.915761	1.85521	0.115008	TRUE	Both	138	8266
GI_557.8	Hemorrhage of rectum and anus	Gastrointestinal	0.141245	0.850027	0.16967	0.115	-0.056	0.396	1.18491	0.945539	1.48587	0.0736867	TRUE	Both	368	8053
NS_324.1	Parkinsonism	Neurological	0.143321	0.84369	-0.415185	0.284	-0.971	0.141	0.660218	0.378704	1.15142	-0.180313	TRUE	Both	66	8355
CV_411	Other diseases of pericardium	Cardiovascular	0.143423	0.843382	0.38275	0.262	-0.13	0.895	1.46631	0.878095	2.44734	0.166226	TRUE	Both	63	8317
GE_965.3	Lipoprotein deficiencies	Genetic	0.143988	0.841674	0.333886	0.229	-0.114	0.782	1.39638	0.892258	2.18584	0.145005	TRUE	Both	82	8339
BI_177.4	Lymphedema	Blood/Immune	0.145172	0.838118	-0.459901	0.316	-1.079	0.159	0.631346	0.339935	1.17234	-0.199732	TRUE	Both	54	8367
MS_715	Other non-inflammatory spondylopathy	Muscloskeletal	0.145741	0.836418	0.102323	0.07	-0.036	0.24	1.10774	0.96464	1.27125	0.0444384	TRUE	Both	1218	7203
ID_052.32	Herpes zoster	Infections	0.146741	0.833448	0.208152	0.143	-0.073	0.489	1.2314	0.929601	1.63068	0.0903993	TRUE	Both	217	8204
BI_181	Autoimmune disease	Blood/Immune	0.146954	0.832817	-0.112012	0.077	-0.263	0.039	0.894033	0.768742	1.03977	-0.0486464	TRUE	Both	958	7457
SS_826.1	Nonspecific reaction to test for tuberculosis	Symptoms	0.147222	0.832027	-0.272506	0.188	-0.641	0.096	0.761469	0.526765	1.10076	-0.118348	TRUE	Both	143	8278
GI_522	Gastrointestinal inflammation	Gastrointestinal	0.148014	0.829697	0.123024	0.085	-0.044	0.29	1.13091	0.956954	1.33643	0.0534287	TRUE	Both	768	7493
EM_200.3	Thyrotoxicosis [hyperthyroidism]	Endocrine/Metab	0.148665	0.827792	0.296892	0.206	-0.106	0.7	1.34567	0.899425	2.01375	0.128939	TRUE	Both	102	8319
MS_713.31	Pain in shoulder	Muscloskeletal	0.149515	0.825315	0.0925939	0.064	-0.033	0.219	1.09702	0.967539	1.24483	0.040213	TRUE	Both	1669	6752
BI_164	Anemia	Blood/Immune	0.151148	0.820596	-0.111853	0.078	-0.265	0.041	0.894176	0.767206	1.04185	-0.0485771	TRUE	Both	1057	7109
SS_826	Other abnormal immunological findings in serum	Symptoms	0.151927	0.818365	-0.254724	0.178	-0.603	0.094	0.77513	0.547168	1.09856	-0.110625	TRUE	Both	160	8261
SO_360.4	Blepharitis	Sense organs	0.152593	0.816464	0.172483	0.121	-0.064	0.409	1.18825	0.938005	1.50531	0.0749084	TRUE	Both	319	8102
MB_282.2	Personal history of nicotine dependence	Mental	0.152607	0.816425	-0.115555	0.081	-0.274	0.043	0.890872	0.760332	1.04394	-0.0501849	TRUE	Both	854	7567
NS_325	Abnormality of gait and mobility	Neurological	0.155041	0.809552	-0.161131	0.113	-0.383	0.061	0.85118	0.681813	1.0629	-0.0699784	TRUE	Both	437	7901
GI_555	Ascites	Gastrointestinal	0.155047	0.809536	-0.619816	0.436	-1.474	0.235	0.538043	0.229008	1.26491	-0.269183	TRUE	Both	31	8358
GI_526.12	Intestinal infection due to C. difficile	Gastrointestinal	0.155487	0.808307	-0.472191	0.332	-1.124	0.179	0.623634	0.324977	1.19602	-0.20507	TRUE	Both	50	8371
ID_015.2	Clostridium difficile	Infections	0.155487	0.808307	-0.472191	0.332	-1.124	0.179	0.623634	0.324977	1.19602	-0.20507	TRUE	Both	50	8371
CV_448	Peripheral vascular disease	Cardiovascular	0.155775	0.807502	-0.171719	0.121	-0.409	0.065	0.842216	0.664314	1.06716	-0.0745765	TRUE	Both	361	8049
EM_200.1	Hypothyroidism	Endocrine/Metab	0.158233	0.800702	-0.134963	0.096	-0.322	0.053	0.873749	0.724698	1.05443	-0.0586135	TRUE	Both	563	7858
MS_723.2	Rotator cuff tear or rupture	Muscloskeletal	0.159495	0.797252	0.19045	0.135	-0.075	0.456	1.20979	0.927743	1.57775	0.0827112	TRUE	Both	254	8167
GI_528	Nausea and vomiting	Gastrointestinal	0.162093	0.790235	-0.129923	0.093	-0.312	0.052	0.878163	0.731982	1.05338	-0.056425	TRUE	Both	665	7756
SO_369.1	Corneal scars and opacities	Sense organs	0.162582	0.788928	-0.352793	0.253	-0.848	0.142	0.702722	0.428271	1.15258	-0.153216	TRUE	Both	80	8341
GU_604	Disorders of penis	Genitourinary	0.163931	0.78534	-0.238178	0.171	-0.574	0.097	0.788062	0.563268	1.10186	-0.103439	TRUE	Male	171	8182
DE_660.12	Dermatophytosis	Dermatological	0.165415	0.781425	0.107876	0.078	-0.045	0.26	1.11391	0.955997	1.29693	0.04685	TRUE	Both	988	7433
NS_333	Sleep disorders	Neurological	0.16772	0.775415	0.0786578	0.057	-0.033	0.19	1.08183	0.967539	1.20925	0.0341606	TRUE	Both	2253	6152
NS_341	Cerebral palsy and other paralytic syndromes	Neurological	0.167856	0.775064	-0.296042	0.215	-0.717	0.125	0.743756	0.488215	1.13315	-0.128569	TRUE	Both	113	8307
MB_294	Sexual dysfunction and disorders	Mental	0.171695	0.765243	0.192259	0.141	-0.083	0.468	1.21198	0.920351	1.5968	0.0834972	TRUE	Both	239	7997
GI_502.32	Periapical abscess	Gastrointestinal	0.172254	0.76383	-0.266522	0.195	-0.649	0.116	0.766039	0.522568	1.123	-0.115749	TRUE	Both	133	8288
RE_499.1	Cough	Respiratory	0.172909	0.762183	0.0882569	0.065	-0.039	0.215	1.09227	0.961751	1.23986	0.0383295	TRUE	Both	1692	6729
NS_329.1	Memory loss	Neurological	0.176463	0.753347	-0.192201	0.142	-0.471	0.086	0.825141	0.624378	1.08981	-0.0834718	TRUE	Both	253	8168
MS_713.37	Pain in knee	Muscloskeletal	0.179471	0.746005	-0.0845482	0.063	-0.208	0.039	0.918927	0.812207	1.03977	-0.0367188	TRUE	Both	1824	6597
CV_413.2	Aortic valve disorders	Cardiovascular	0.180045	0.74462	0.154805	0.115	-0.072	0.381	1.16743	0.930531	1.46375	0.0672311	TRUE	Both	353	8068
CV_417	Abnormalities of heart beat	Cardiovascular	0.18222	0.739405	0.0991157	0.074	-0.047	0.245	1.10419	0.954087	1.27762	0.0430454	TRUE	Both	1056	7360
CV_446	Hypotension	Cardiovascular	0.185685	0.731222	-0.201051	0.152	-0.499	0.097	0.817871	0.607137	1.10186	-0.0873153	TRUE	Both	242	7997
NS_336	Mononeuropathies	Neurological	0.185924	0.730663	0.113532	0.086	-0.055	0.282	1.12023	0.946485	1.32578	0.0493063	TRUE	Both	795	7524
GI_537	Abnormality of the peritoneum	Gastrointestinal	0.187844	0.726202	-0.382286	0.29	-0.951	0.187	0.6823	0.386354	1.20563	-0.166025	TRUE	Both	62	8352
NS_348.2	Myelopathies	Neurological	0.188335	0.72507	0.219461	0.167	-0.108	0.546	1.24541	0.897628	1.72633	0.0953108	TRUE	Both	162	8259
MS_710	Acquired deformities of limbs	Muscloskeletal	0.190259	0.720655	0.141797	0.108	-0.07	0.354	1.15234	0.932394	1.42476	0.0615816	TRUE	Both	433	7977
GU_596	Other disorders of bladder	Genitourinary	0.190382	0.720375	0.191668	0.146	-0.095	0.479	1.21127	0.909373	1.61446	0.0832402	TRUE	Both	213	8169
NS_330.3	Convulsions	Neurological	0.191014	0.718936	-0.201715	0.154	-0.504	0.101	0.817328	0.604109	1.10628	-0.0876036	TRUE	Both	210	8211
NS_337.6	Idiopathic progressive neuropathy	Neurological	0.191319	0.718243	0.432834	0.331	-0.216	1.082	1.54162	0.805735	2.95057	0.187978	TRUE	Both	39	8382
GU_588.1	Disorders resulting from impaired renal function	Genitourinary	0.191588	0.717633	-0.316416	0.242	-0.791	0.158	0.728756	0.453391	1.17117	-0.137418	TRUE	Both	90	8331
DE_660.123	Dermatophytosis of foot [Athelet's foot]	Dermatological	0.191728	0.717315	0.151777	0.116	-0.076	0.38	1.1639	0.926816	1.46228	0.065916	TRUE	Both	363	8058
GI_529.5	Constipation	Gastrointestinal	0.193408	0.713525	-0.121273	0.093	-0.304	0.061	0.885792	0.737861	1.0629	-0.052668	TRUE	Both	673	7748
DE_680.3	Xerosis cutis*	Dermatological	0.195899	0.707967	0.23739	0.184	-0.122	0.597	1.26794	0.885148	1.81666	0.103097	TRUE	Both	136	8285
GI_528.1	Nausea	Gastrointestinal	0.19677	0.706042	-0.12517	0.097	-0.315	0.065	0.882346	0.729789	1.06716	-0.0543609	TRUE	Both	599	7822
MS_700.4	Inflammatory myopathy	Muscloskeletal	0.200561	0.697753	-0.474491	0.371	-1.201	0.252	0.622202	0.300893	1.2866	-0.206069	TRUE	Both	39	8382
GI_513	Peptic ulcer	Gastrointestinal	0.201624	0.695458	0.174169	0.136	-0.093	0.441	1.19026	0.911194	1.55426	0.0756405	TRUE	Both	249	8134
NS_345.2	Metabolic encephalopathy	Neurological	0.203459	0.691522	-0.523728	0.412	-1.331	0.283	0.592309	0.264213	1.32711	-0.227452	TRUE	Both	36	8385
MS_745.11	Fracture of femur	Muscloskeletal	0.206899	0.684241	-0.388993	0.308	-0.993	0.215	0.677739	0.370464	1.23986	-0.168937	TRUE	Both	55	8366
NS_333.1	Sleep apnea	Neurological	0.207045	0.683934	0.0785051	0.062	-0.043	0.2	1.08167	0.957911	1.2214	0.0340943	TRUE	Both	1626	6795
GU_603.2	Spermatocele	Genitourinary	0.207896	0.682154	0.329263	0.261	-0.183	0.842	1.38994	0.832768	2.321	0.142997	TRUE	Male	61	8360
BI_160.11	Iron deficiency anemia secondary to blood loss	Blood/Immune	0.208192	0.681535	0.256899	0.204	-0.143	0.657	1.29292	0.866754	1.929	0.11157	TRUE	Both	105	8316
MS_719	Disorders of muscle	Muscloskeletal	0.210423	0.676908	0.11363	0.091	-0.064	0.291	1.12034	0.938005	1.33776	0.0493491	TRUE	Both	656	7708
MS_719.11	Spasm of muscle	Muscloskeletal	0.210588	0.676566	0.167525	0.134	-0.095	0.43	1.18237	0.909373	1.53726	0.0727551	TRUE	Both	261	8160
GI_556.8	Nonspecific abnormal findings in stool contents	Gastrointestinal	0.211149	0.675411	0.175232	0.14	-0.099	0.45	1.19152	0.905743	1.56831	0.0761022	TRUE	Both	234	8187
SO_367.31	Keratoconjunctivitis sicca	Sense organs	0.214176	0.669229	0.339857	0.274	-0.196	0.876	1.40475	0.822012	2.40128	0.147598	TRUE	Both	56	8365
SS_840.61	Allergy to other anti-infective agents	Symptoms	0.214821	0.667923	-0.225121	0.181	-0.581	0.131	0.79842	0.559339	1.13997	-0.0977688	TRUE	Both	156	8265
CV_444.11	Varicose veins of lower extremities	Cardiovascular	0.215756	0.666037	0.175952	0.142	-0.103	0.455	1.19238	0.902127	1.57617	0.0764148	TRUE	Both	226	8195
MB_290.1	Posttraumatic stress disorder	Mental	0.218819	0.659914	-0.149379	0.121	-0.387	0.089	0.861242	0.679091	1.09308	-0.0648746	TRUE	Both	352	8069
NS_341.2	Hemiplegia and hemiparesis	Neurological	0.219558	0.658451	-0.281324	0.229	-0.73	0.168	0.754783	0.481909	1.18294	-0.122178	TRUE	Both	99	8322
SS_847	Transplated organ	Symptoms	0.22244	0.652787	0.28875	0.237	-0.175	0.753	1.33476	0.839457	2.12336	0.125403	TRUE	Both	78	8342
GI_527	Abdominal pain	Gastrointestinal	0.225626	0.646611	0.0925218	0.076	-0.057	0.242	1.09694	0.944594	1.27379	0.0401817	TRUE	Both	1231	6536
GI_556	Other digestive system symptoms and diseases	Gastrointestinal	0.22632	0.645277	0.145363	0.12	-0.09	0.381	1.15646	0.913931	1.46375	0.0631306	TRUE	Both	329	8075
NS_351.1	Anesthesia of skin*	Neurological	0.228317	0.641461	-0.160042	0.133	-0.42	0.1	0.852108	0.657047	1.10517	-0.0695056	TRUE	Both	295	8126
SO_373	Disorders of choroid	Sense organs	0.228495	0.641123	-0.236442	0.196	-0.621	0.148	0.789432	0.537407	1.15951	-0.102685	TRUE	Both	127	8291
GU_582.2	Chronic kidney disease	Genitourinary	0.229857	0.638542	-0.102451	0.085	-0.27	0.065	0.902623	0.763379	1.06716	-0.0444937	TRUE	Both	785	7636
RE_472	Diseases of vocal cords and larynx, not elsewhere classified	Respiratory	0.230072	0.638136	0.262612	0.219	-0.166	0.691	1.30032	0.847046	1.99571	0.114051	TRUE	Both	89	8292
NS_331.6	Migraine	Neurological	0.230444	0.637435	0.137413	0.115	-0.087	0.362	1.1473	0.916677	1.4362	0.0596776	TRUE	Both	359	8062
NS_331.2	Post-traumatic headache	Neurological	0.232652	0.633294	-0.570348	0.478	-1.507	0.366	0.565329	0.221574	1.44196	-0.247699	TRUE	Both	24	8397
SS_819	General symptoms and other findings	Symptoms	0.232952	0.632734	0.139708	0.117	-0.09	0.369	1.14994	0.913931	1.44629	0.0606742	TRUE	Both	421	7379
RE_460	Respiratory infection	Respiratory	0.233446	0.631814	0.0764696	0.064	-0.049	0.202	1.07947	0.952181	1.22385	0.0332103	TRUE	Both	1889	6532
GI_510	Diseases of esophagus	Gastrointestinal	0.233551	0.631618	0.114064	0.096	-0.074	0.302	1.12082	0.928672	1.35256	0.0495373	TRUE	Both	554	7839
SS_809.31	Pain in arm*	Symptoms	0.233981	0.63082	-0.147017	0.124	-0.389	0.095	0.863279	0.677734	1.09966	-0.0638486	TRUE	Both	351	8070
EM_252	Other and unspecified disorders of metabolism	Endocrine/Metab	0.235114	0.628722	0.167208	0.141	-0.109	0.443	1.182	0.89673	1.55737	0.0726175	TRUE	Both	230	8182
CV_417.2	Tachycardia	Cardiovascular	0.235433	0.628133	-0.14667	0.124	-0.389	0.096	0.863579	0.677734	1.10076	-0.0636981	TRUE	Both	349	8072
MS_718.1	Radiculopathy	Muscloskeletal	0.23602	0.627052	0.0890601	0.075	-0.058	0.236	1.09315	0.94365	1.26617	0.0386783	TRUE	Both	1030	7391
CV_444.1	Varicose veins	Cardiovascular	0.23988	0.620006	0.14235	0.121	-0.095	0.38	1.15298	0.909373	1.46228	0.0618218	TRUE	Both	322	8099
MS_741.1	Sprains and strains of shoulder and upper arm	Muscloskeletal	0.240094	0.619618	0.128679	0.11	-0.086	0.343	1.13732	0.917594	1.40917	0.0558845	TRUE	Both	410	8011
MS_728.1	Chondromalacia	Muscloskeletal	0.242449	0.61538	0.179431	0.154	-0.121	0.48	1.19654	0.886034	1.61607	0.0779257	TRUE	Both	195	8226
CV_413.3	Tricuspid valve disorders	Cardiovascular	0.242923	0.614531	0.167247	0.143	-0.113	0.448	1.18205	0.893151	1.56518	0.0726343	TRUE	Both	224	8197
MS_714.6	Spondylolisthesis	Muscloskeletal	0.243173	0.614084	-0.183407	0.157	-0.491	0.125	0.832429	0.612014	1.13315	-0.0796526	TRUE	Both	203	8218
NS_336.41	Carpal tunnel syndrome	Neurological	0.243406	0.613669	0.122114	0.105	-0.083	0.327	1.12988	0.920351	1.3868	0.0530335	TRUE	Both	470	7951
BI_164.1	Microcytic anemia	Blood/Immune	0.245524	0.609906	0.127705	0.11	-0.088	0.343	1.13622	0.915761	1.40917	0.0554615	TRUE	Both	405	8016
BI_160.1	Iron deficiency anemia	Blood/Immune	0.245524	0.609906	0.127705	0.11	-0.088	0.343	1.13622	0.915761	1.40917	0.0554615	TRUE	Both	405	8016
GI_518	Appendicitis	Gastrointestinal	0.246756	0.607732	-0.416635	0.36	-1.122	0.288	0.659262	0.325628	1.33376	-0.180942	TRUE	Both	40	8372
EM_247.4	Disorders of magnesium metabolism	Endocrine/Metab	0.246911	0.60746	-0.214318	0.185	-0.577	0.148	0.807092	0.561581	1.15951	-0.0930772	TRUE	Both	153	8268
SS_809.33	Pain in hand and fingers*	Symptoms	0.247647	0.606167	-0.14283	0.124	-0.385	0.099	0.866902	0.680451	1.10407	-0.0620301	TRUE	Both	337	8084
EM_239.21	Pure hyperglyceridemia	Endocrine/Metab	0.248374	0.604895	0.144939	0.126	-0.101	0.391	1.15597	0.903933	1.47846	0.062946	TRUE	Both	294	8127
EM_202.1	Type 1 diabetes	Endocrine/Metab	0.25095	0.600413	-0.176722	0.154	-0.478	0.125	0.838013	0.620022	1.13315	-0.0767493	TRUE	Both	218	8203
RE_468	Pneumonia	Respiratory	0.252059	0.598499	-0.13113	0.114	-0.356	0.093	0.877103	0.700473	1.09746	-0.0569492	TRUE	Both	421	7791
MS_741.14	Rotator cuff (capsule) sprain	Muscloskeletal	0.254148	0.594913	0.173737	0.152	-0.125	0.472	1.18974	0.882497	1.6032	0.075453	TRUE	Both	195	8226
NS_330	Epilepsy, recurrent seizures, convulsions	Neurological	0.255348	0.592867	-0.154566	0.136	-0.421	0.112	0.856787	0.65639	1.11851	-0.0671272	TRUE	Both	270	8140
SO_387.4	Presbyopia	Sense organs	0.261425	0.582654	-0.0859237	0.077	-0.236	0.064	0.917664	0.789781	1.06609	-0.0373162	TRUE	Both	1067	7354
DE_680	Epidermal thickening	Dermatological	0.264867	0.576972	0.11656	0.105	-0.088	0.321	1.12363	0.915761	1.37851	0.0506215	TRUE	Both	486	7928
MS_714	Deforming dorsopathies	Muscloskeletal	0.268611	0.570876	-0.134898	0.122	-0.374	0.104	0.873805	0.687977	1.1096	-0.0585855	TRUE	Both	344	8071
MS_719.9	Contractures	Muscloskeletal	0.272721	0.564281	0.235623	0.215	-0.185	0.657	1.2657	0.831104	1.929	0.10233	TRUE	Both	93	8328
MS_713.34	Pain in wrist*	Muscloskeletal	0.273511	0.563025	0.171123	0.156	-0.135	0.477	1.18664	0.873716	1.61123	0.0743178	TRUE	Both	189	8232
DE_660.4	Carbuncle and furuncle	Dermatological	0.278064	0.555856	0.2445	0.225	-0.197	0.686	1.27698	0.821191	1.98576	0.106185	TRUE	Both	85	8336
CV_418.1	Abnormal electrocardiogram [ECG] [EKG]	Cardiovascular	0.280763	0.55166	0.0970461	0.09	-0.079	0.273	1.10191	0.92404	1.3139	0.0421466	TRUE	Both	630	7791
MB_304	Attention-deficit hyperactivity disorders	Mental	0.281584	0.550392	-0.247187	0.23	-0.697	0.203	0.780994	0.498077	1.22507	-0.107352	TRUE	Both	96	8290
SS_805	Fever	Symptoms	0.284605	0.545757	-0.176662	0.165	-0.5	0.147	0.838063	0.606531	1.15835	-0.0767234	TRUE	Both	199	7881
CV_438.6	Cerebral aneurysm	Cardiovascular	0.285625	0.544204	0.338934	0.317	-0.283	0.961	1.40345	0.75352	2.61431	0.147197	TRUE	Both	42	8379
NS_336.4	Mononeuritis of upper limb	Neurological	0.286582	0.542751	0.102693	0.096	-0.086	0.292	1.10815	0.917594	1.3391	0.0445989	TRUE	Both	574	7847
GU_585	Kidney stone disease	Genitourinary	0.287067	0.542016	0.110712	0.104	-0.093	0.315	1.11707	0.911194	1.37026	0.0480815	TRUE	Both	452	7782
SS_840.63	Allergy to narcotic agent	Symptoms	0.290337	0.537097	-0.347884	0.329	-0.993	0.297	0.706181	0.370464	1.34582	-0.151084	TRUE	Both	49	8372
SS_835	Cytology and pathology findings	Symptoms	0.290509	0.536841	0.14517	0.137	-0.124	0.414	1.15624	0.88338	1.51286	0.0630464	TRUE	Both	260	7824
ID_003	Escherichia coli	Infections	0.290747	0.536485	0.302057	0.286	-0.258	0.862	1.35264	0.772595	2.36789	0.131182	TRUE	Both	53	8368
SO_366.2	Conjunctival degenerations and deposits	Sense organs	0.291083	0.535984	0.25864	0.245	-0.222	0.739	1.29517	0.800915	2.09384	0.112326	TRUE	Both	71	8350
EM_247.3	Disorders of phosphorus metabolism	Endocrine/Metab	0.292442	0.533961	-0.253225	0.241	-0.725	0.218	0.776293	0.484325	1.24359	-0.109974	TRUE	Both	90	8331
CV_416.51	Atrial premature depolarization [Supraventricular premature beats]	Cardiovascular	0.29315	0.53291	0.214394	0.204	-0.185	0.614	1.23911	0.831104	1.84781	0.0931101	TRUE	Both	106	8315
MB_288	Anxiety and anxiety disorders	Mental	0.293261	0.532745	-0.0813529	0.077	-0.233	0.07	0.921868	0.792154	1.07251	-0.0353311	TRUE	Both	1060	7033
MS_713.38	Pain in ankle and joints of foot	Muscloskeletal	0.298529	0.525014	0.090927	0.087	-0.08	0.262	1.09519	0.923116	1.29953	0.0394891	TRUE	Both	743	7678
MS_700.41	Myositis	Muscloskeletal	0.298877	0.524507	-0.461258	0.444	-1.332	0.409	0.63049	0.263949	1.50531	-0.200322	TRUE	Both	27	8394
CV_433.21	Carotid artery stenosis	Cardiovascular	0.304136	0.516931	0.152197	0.148	-0.138	0.442	1.16439	0.871099	1.55582	0.0660984	TRUE	Both	207	8214
CA_136.42	Benign neoplasm of rectum and anus	Neoplasms	0.307493	0.512165	0.117954	0.116	-0.109	0.344	1.12519	0.89673	1.41058	0.0512267	TRUE	Both	357	8064
CV_436.2	Atherosclerosis of the extremities	Cardiovascular	0.30799	0.511464	-0.191464	0.188	-0.56	0.177	0.825749	0.571209	1.19363	-0.0831519	TRUE	Both	144	8277
MS_741	Sprains and strains	Muscloskeletal	0.30887	0.510225	0.0730322	0.072	-0.068	0.214	1.07577	0.93426	1.23862	0.0317175	TRUE	Both	1300	6989
SO_394.2	Vertigo	Sense organs	0.30938	0.509507	-0.162938	0.16	-0.477	0.151	0.849644	0.620643	1.163	-0.070763	TRUE	Both	196	8225
SS_840.8	Allergies related to other diseases/symptoms	Symptoms	0.310152	0.508425	0.0695818	0.069	-0.065	0.204	1.07206	0.937067	1.2263	0.030219	TRUE	Both	1260	7161
CV_416.2	Atrial fibrillation and flutter	Cardiovascular	0.311715	0.506243	0.087138	0.086	-0.082	0.256	1.09105	0.921272	1.29175	0.0378435	TRUE	Both	686	7735
SS_807.21	Muscle weakness (generalized)	Symptoms	0.31628	0.499929	-0.145454	0.145	-0.43	0.139	0.86463	0.650509	1.14912	-0.0631697	TRUE	Both	244	8177
MS_723.6	Impingement syndrome of shoulder*	Muscloskeletal	0.318904	0.496339	-0.191734	0.192	-0.569	0.185	0.825526	0.566091	1.20322	-0.0832691	TRUE	Both	134	8287
MS_707	Other arthropathies	Muscloskeletal	0.319088	0.49609	0.109174	0.11	-0.106	0.324	1.11536	0.899425	1.38265	0.0474137	TRUE	Both	439	7663
RE_475	Asthma	Respiratory	0.322967	0.490842	0.0932195	0.094	-0.092	0.278	1.0977	0.912105	1.32049	0.0404847	TRUE	Both	573	7609
GU_588	Disorders and findings from impaired renal function	Genitourinary	0.327352	0.484985	-0.180426	0.184	-0.541	0.181	0.834914	0.582166	1.19842	-0.0783581	TRUE	Both	150	8271
SO_371.2	Subcapsular cataract	Sense organs	0.331058	0.480096	-0.22839	0.235	-0.689	0.232	0.795814	0.502078	1.26112	-0.0991885	TRUE	Both	88	8333
SO_396.3	Mixed conductive and sensorineural hearing loss	Sense organs	0.331767	0.479166	-0.190819	0.197	-0.576	0.195	0.826282	0.562142	1.21531	-0.0828718	TRUE	Both	125	8296
RE_495.1	Solitary pulmonary nodule	Respiratory	0.336205	0.473396	-0.124863	0.13	-0.379	0.13	0.882617	0.684546	1.13883	-0.0542275	TRUE	Both	304	8117
SO_390.1	Otitis externa	Sense organs	0.33815	0.47089	0.127249	0.133	-0.133	0.388	1.1357	0.875465	1.47403	0.0552634	TRUE	Both	269	8152
GU_592	Cystitis and urethritis	Genitourinary	0.33936	0.46934	0.157792	0.165	-0.166	0.481	1.17092	0.847046	1.61769	0.0685282	TRUE	Both	164	8257
GE_972	Genetic neuromuscular disease	Genetic	0.339698	0.468907	-0.118375	0.124	-0.361	0.125	0.888362	0.696979	1.13315	-0.0514098	TRUE	Both	347	8074
NS_351	Disturbances of skin sensation	Neurological	0.340657	0.467683	-0.0894096	0.094	-0.273	0.094	0.914471	0.761093	1.09856	-0.0388301	TRUE	Both	657	7431
CV_411.2	Pericardial effusion (noninflammatory)*	Cardiovascular	0.340751	0.467563	0.306518	0.322	-0.324	0.937	1.35869	0.72325	2.55231	0.133119	TRUE	Both	42	8379
RE_480.2	Chronic pulmonary edema	Respiratory	0.344627	0.462651	0.212038	0.224	-0.228	0.652	1.23619	0.796124	1.91938	0.0920869	TRUE	Both	91	8330
DE_664	Papulosquamous disorders	Dermatological	0.345168	0.461969	0.128924	0.137	-0.139	0.397	1.1376	0.870228	1.48736	0.0559911	TRUE	Both	244	8173
SS_800.1	Chest pain on breathing	Symptoms	0.34837	0.45796	0.111092	0.118	-0.121	0.343	1.1175	0.886034	1.40917	0.0482465	TRUE	Both	363	8058
CV_438	Aneurysm or ectasia	Cardiovascular	0.349361	0.456726	-0.10394	0.111	-0.322	0.114	0.90128	0.724698	1.12075	-0.0451404	TRUE	Both	415	7996
SO_377	Hemorrhage of the eye	Sense organs	0.349589	0.456442	-0.145012	0.155	-0.449	0.159	0.865011	0.638266	1.17234	-0.0629781	TRUE	Both	203	8218
MS_713.35	Pain in joints of hand	Muscloskeletal	0.354605	0.450256	0.129339	0.14	-0.145	0.403	1.13808	0.865022	1.49631	0.0561711	TRUE	Both	243	8178
NS_346	Brain damage and brain death	Neurological	0.355534	0.449119	-0.224948	0.243	-0.702	0.252	0.798558	0.495593	1.2866	-0.0976936	TRUE	Both	83	8320
GI_542.2	Fatty liver disease (FLD)	Gastrointestinal	0.358449	0.445573	-0.128345	0.14	-0.402	0.146	0.87955	0.668981	1.1572	-0.0557397	TRUE	Both	259	8162
RE_467	Laryngitis and tracheitis	Respiratory	0.360218	0.443434	0.225734	0.247	-0.258	0.709	1.25324	0.772595	2.03196	0.0980349	TRUE	Both	73	8348
MS_723.5	Tendinitis	Muscloskeletal	0.360529	0.44306	0.1264	0.138	-0.145	0.397	1.13474	0.865022	1.48736	0.0548947	TRUE	Both	244	8177
CV_433.2	Occlusion and stenosis of precerebral arteries	Cardiovascular	0.36181	0.441519	0.12297	0.135	-0.141	0.387	1.13085	0.868489	1.47256	0.0534054	TRUE	Both	255	8166
SO_371	Cataract	Sense organs	0.362359	0.440861	0.0634104	0.07	-0.073	0.2	1.06546	0.929601	1.2214	0.0275388	TRUE	Both	1319	6903
MS_709.24	Hammer toe	Muscloskeletal	0.362711	0.44044	0.147761	0.162	-0.17	0.466	1.15924	0.843665	1.59361	0.0641716	TRUE	Both	179	8242
SO_380.3	Optic atrophy	Sense organs	0.363584	0.439396	-0.19426	0.214	-0.613	0.225	0.823444	0.541723	1.25232	-0.0843659	TRUE	Both	105	8316
MS_709.21	Hallux valgus (Bunion)	Muscloskeletal	0.365119	0.437565	0.131703	0.145	-0.153	0.417	1.14077	0.85813	1.5174	0.0571981	TRUE	Both	224	8197
CV_404.11	Acute myocardial infarction	Cardiovascular	0.365879	0.436663	-0.11816	0.131	-0.374	0.138	0.888554	0.687977	1.14798	-0.0513161	TRUE	Both	292	8129
MS_723.4	Lateral epicondylitis (Tennis elbow)	Muscloskeletal	0.366072	0.436433	0.121054	0.134	-0.141	0.384	1.12869	0.868489	1.46815	0.0525733	TRUE	Both	269	8152
GU_592.11	Acute cystitis	Genitourinary	0.368213	0.4339	0.219588	0.244	-0.259	0.698	1.24556	0.771823	2.00973	0.0953658	TRUE	Both	72	8349
BI_160	Deficiency anemias	Blood/Immune	0.3697	0.43215	0.091458	0.102	-0.108	0.291	1.09577	0.897628	1.33776	0.0397197	TRUE	Both	489	7932
EM_256.4	Hyperkalemia [Hyperpotassemia]	Endocrine/Metab	0.374915	0.426067	-0.125239	0.141	-0.402	0.151	0.882286	0.668981	1.163	-0.0543905	TRUE	Both	264	8157
CV_443	Other disorders of arteries and arterioles	Cardiovascular	0.375745	0.425107	-0.216946	0.245	-0.697	0.263	0.804973	0.498077	1.30083	-0.0942187	TRUE	Both	82	8293
CV_444	Venous insufficiency	Cardiovascular	0.378067	0.422431	0.0915148	0.104	-0.112	0.295	1.09583	0.894044	1.34313	0.0397444	TRUE	Both	464	7957
CV_416	Cardiac arrhythmia and conduction disorders	Cardiovascular	0.38076	0.419349	0.0578292	0.066	-0.071	0.187	1.05953	0.931462	1.20563	0.0251149	TRUE	Both	1443	6722
DE_664.4	Psoriasis	Dermatological	0.387054	0.412228	0.125947	0.146	-0.159	0.411	1.13422	0.852996	1.50833	0.0546982	TRUE	Both	213	8208
MS_703	Chrystal arthropathies	Muscloskeletal	0.387842	0.411345	-0.0842827	0.098	-0.276	0.107	0.919171	0.758813	1.11293	-0.0366035	TRUE	Both	532	7889
CV_413.32	Tricuspid value insufficiency*	Cardiovascular	0.389211	0.409815	0.174821	0.203	-0.223	0.573	1.19103	0.800115	1.77358	0.0759239	TRUE	Both	109	8312
SO_375.1	Glaucoma	Sense organs	0.393602	0.404943	0.0984495	0.115	-0.128	0.325	1.10346	0.879853	1.38403	0.0427561	TRUE	Both	355	8066
GE_972.1	Hereditary neuropathy	Genetic	0.393891	0.404624	-0.108718	0.128	-0.359	0.141	0.896983	0.698374	1.15142	-0.0472157	TRUE	Both	327	8094
MS_723.1	Adhesive capsulitis of shoulder	Muscloskeletal	0.396204	0.402081	-0.15636	0.184	-0.518	0.205	0.855251	0.595711	1.22753	-0.0679062	TRUE	Both	144	8277
EM_247.8	Mineral deficiencies	Endocrine/Metab	0.399485	0.398499	0.0906444	0.108	-0.12	0.302	1.09488	0.88692	1.35256	0.0393664	TRUE	Both	429	7992
ID_089	Infections	Infections	0.400968	0.39689	0.0493005	0.059	-0.066	0.164	1.05054	0.936131	1.17821	0.021411	TRUE	Both	2752	5663
DE_683.2	Nail dystrophy*	Dermatological	0.401591	0.396216	0.173694	0.207	-0.232	0.58	1.18969	0.792946	1.78604	0.0754343	TRUE	Both	105	8316
CV_416.21	Atrial fibrillation	Cardiovascular	0.402593	0.395133	0.073301	0.088	-0.098	0.245	1.07605	0.906649	1.27762	0.0318342	TRUE	Both	663	7758
CV_413.11	Mitral valve insufficiency	Cardiovascular	0.403555	0.394098	0.131254	0.157	-0.177	0.439	1.14026	0.83778	1.55116	0.0570031	TRUE	Both	186	8235
SO_388	Blindness and low vision	Sense organs	0.404195	0.393409	-0.187258	0.224	-0.627	0.253	0.82923	0.534192	1.28788	-0.0813249	TRUE	Both	98	8221
GU_608	Other disorders of male genital organs	Genitourinary	0.41165	0.385472	0.132716	0.162	-0.184	0.45	1.14193	0.831936	1.56831	0.0576378	TRUE	Male	180	8075
CV_423	Abnormal cardiac sounds	Cardiovascular	0.412661	0.384407	-0.115156	0.141	-0.391	0.16	0.891227	0.67638	1.17351	-0.0500118	TRUE	Both	246	8165
SO_373.1	Chorioretinal scars	Sense organs	0.415731	0.381188	-0.165624	0.204	-0.564	0.233	0.847365	0.568929	1.26238	-0.0719294	TRUE	Both	115	8306
SO_374.6	Peripheral retinal degeneration	Sense organs	0.417084	0.379776	0.151427	0.187	-0.214	0.517	1.16349	0.807348	1.67699	0.0657639	TRUE	Both	126	8295
GI_513.3	Duodenal ulcer	Gastrointestinal	0.417308	0.379544	0.215086	0.265	-0.305	0.735	1.23997	0.737123	2.08548	0.0934105	TRUE	Both	62	8359
SS_809.3	Pain in limb	Symptoms	0.420191	0.376553	-0.0496924	0.062	-0.171	0.071	0.951522	0.842822	1.07358	-0.0215811	TRUE	Both	2322	6099
SO_380.2	Disorders of optic disc	Sense organs	0.422073	0.374612	-0.242682	0.302	-0.835	0.35	0.784521	0.433874	1.41907	-0.105396	TRUE	Both	53	8368
NS_333.64	Restless legs syndrome	Neurological	0.424326	0.372301	0.138564	0.173	-0.201	0.478	1.14862	0.817912	1.61285	0.0601776	TRUE	Both	151	8270
DE_685	Disorders of sweat glands	Dermatological	0.425909	0.370683	0.119151	0.15	-0.174	0.412	1.12654	0.840297	1.50983	0.0517466	TRUE	Both	210	8209
CV_414	Cardiomyopathy	Cardiovascular	0.427619	0.368943	-0.101383	0.128	-0.352	0.149	0.903587	0.70328	1.16067	-0.0440303	TRUE	Both	309	8036
RE_469	Bronchitis	Respiratory	0.429996	0.366536	-0.0673072	0.085	-0.234	0.1	0.934908	0.791362	1.10517	-0.0292311	TRUE	Both	850	7332
GI_504.3	Periodontitis	Gastrointestinal	0.432854	0.363659	-0.130075	0.166	-0.455	0.195	0.878029	0.634448	1.21531	-0.056491	TRUE	Both	183	8238
SO_394	Disorders of vestibular function	Sense organs	0.433277	0.363234	-0.114652	0.146	-0.401	0.172	0.891677	0.66965	1.18768	-0.0497926	TRUE	Both	231	8182
SO_387	Disorders of refraction and accommodation	Sense organs	0.43592	0.360594	-0.0542695	0.07	-0.191	0.082	0.947177	0.826133	1.08546	-0.023569	TRUE	Both	1380	6970
RE_481.4	Pulmonary fibrosis	Respiratory	0.436109	0.360405	0.171088	0.22	-0.259	0.602	1.1866	0.771823	1.82577	0.0743026	TRUE	Both	91	8330
SO_386.2	Diplopia	Sense organs	0.43693	0.359588	-0.174498	0.224	-0.614	0.265	0.839878	0.541182	1.30343	-0.0757836	TRUE	Both	95	8326
EM_247.88	Iron deficiency	Endocrine/Metab	0.438367	0.358162	0.0834962	0.108	-0.128	0.295	1.08708	0.879853	1.34313	0.0362619	TRUE	Both	428	7993
RE_489.1	Hiccough	Respiratory	0.441844	0.354731	0.283742	0.369	-0.439	1.007	1.32809	0.644681	2.73738	0.123228	TRUE	Both	31	8390
SS_809.32	Pain in leg*	Symptoms	0.443777	0.352835	-0.0917951	0.12	-0.327	0.143	0.912292	0.721084	1.15373	-0.0398661	TRUE	Both	362	8059
RE_463.2	Allergic rhinitis	Respiratory	0.445844	0.350817	0.0542187	0.071	-0.085	0.194	1.05572	0.918512	1.2141	0.0235469	TRUE	Both	1131	7290
SO_391	Disorders of the middle ear	Sense organs	0.446401	0.350275	0.0750448	0.099	-0.118	0.268	1.07793	0.888696	1.30735	0.0325916	TRUE	Both	547	7868
MS_713.2	Effusion of joint	Muscloskeletal	0.448205	0.348523	-0.0793001	0.105	-0.284	0.126	0.923763	0.752767	1.13428	-0.0344396	TRUE	Both	486	7935
SS_808	Syncope and collapse	Symptoms	0.452021	0.344841	0.0888425	0.118	-0.143	0.32	1.09291	0.866754	1.37713	0.0385838	TRUE	Both	355	7823
MB_291	Dissociative and somatoform disorders	Mental	0.453655	0.343274	0.193057	0.258	-0.312	0.698	1.21295	0.731982	2.00973	0.0838435	TRUE	Both	67	8328
MS_716.3	Spinal disc displacement (herniation)	Muscloskeletal	0.460971	0.336327	0.0760273	0.103	-0.126	0.278	1.07899	0.881615	1.32049	0.0330182	TRUE	Both	472	7949
CV_418	Abnormal results of cardiovascular function studies	Cardiovascular	0.462864	0.334547	0.061051	0.083	-0.102	0.224	1.06295	0.90303	1.25107	0.0265141	TRUE	Both	772	7538
GI_524.1	Irritable bowel syndrome	Gastrointestinal	0.463446	0.334	0.118569	0.162	-0.198	0.436	1.12588	0.82037	1.54651	0.0514938	TRUE	Both	176	8245
MB_284.2	Suicide and self-inflicted harm	Mental	0.463682	0.33378	-0.32022	0.437	-1.177	0.536	0.725989	0.308202	1.70916	-0.13907	TRUE	Both	28	8393
EM_232.4	Vitamin D deficiency	Endocrine/Metab	0.464098	0.333391	0.0580548	0.079	-0.097	0.213	1.05977	0.907556	1.23738	0.0252129	TRUE	Both	851	7570
MS_728.3	Costochondritis [Tietze's disease]	Muscloskeletal	0.465404	0.33217	0.208498	0.286	-0.351	0.768	1.23183	0.703984	2.15545	0.0905495	TRUE	Both	53	8368
NS_352	Disturbances of sensation of smell and taste	Neurological	0.468827	0.328988	-0.255042	0.352	-0.945	0.435	0.774884	0.38868	1.54496	-0.110763	TRUE	Both	39	8360
CV_444.5	Venous insufficiency (chronic) (peripheral)	Cardiovascular	0.469178	0.328662	0.103698	0.143	-0.177	0.384	1.10927	0.83778	1.46815	0.0450353	TRUE	Both	231	8190
SS_840.612	Allergy to antibiotic agent (excluding penicillin)	Symptoms	0.469901	0.327994	0.223077	0.309	-0.382	0.828	1.24992	0.682495	2.28874	0.0968812	TRUE	Both	47	8374
RE_474.1	Emphysema	Respiratory	0.472703	0.325412	-0.114821	0.16	-0.428	0.199	0.891525	0.651811	1.22018	-0.0498663	TRUE	Both	195	8226
SS_800.2	Precordial pain	Symptoms	0.475081	0.323233	-0.100371	0.141	-0.376	0.175	0.904502	0.686602	1.19125	-0.0435906	TRUE	Both	248	8173
MS_745.3	Fracture of upper limb	Muscloskeletal	0.477628	0.32091	-0.11764	0.166	-0.442	0.207	0.889016	0.64275	1.22998	-0.0510906	TRUE	Both	177	8244
EM_200	Disorders of thyroid gland	Endocrine/Metab	0.47944	0.319265	-0.057172	0.081	-0.216	0.101	0.944432	0.805735	1.10628	-0.0248295	TRUE	Both	813	7596
CV_416.31	Ventricular fibrillation	Cardiovascular	0.480194	0.318583	0.274648	0.389	-0.488	1.037	1.31607	0.613853	2.82074	0.119278	TRUE	Both	28	8393
NS_325.3	Lack of coordination	Neurological	0.48053	0.318279	0.136417	0.193	-0.243	0.515	1.14616	0.784272	1.67364	0.0592453	TRUE	Both	121	8300
CV_416.22	Atrial flutter	Cardiovascular	0.483399	0.315694	0.107782	0.154	-0.194	0.409	1.1138	0.823658	1.50531	0.0468091	TRUE	Both	194	8227
NS_333.6	Sleep related movement disorders	Neurological	0.483951	0.315199	0.101971	0.146	-0.184	0.387	1.10735	0.831936	1.47256	0.0442854	TRUE	Both	220	8201
EM_247.5	Disorders of calcium metabolism	Endocrine/Metab	0.484426	0.314773	0.107793	0.154	-0.194	0.41	1.11382	0.823658	1.50682	0.0468141	TRUE	Both	193	8228
CV_438.12	Thoracic aneurysm	Cardiovascular	0.486017	0.313349	0.105949	0.152	-0.192	0.404	1.11177	0.825307	1.4978	0.046013	TRUE	Both	197	8224
SS_812	Edema	Symptoms	0.487665	0.311878	-0.0772108	0.111	-0.295	0.141	0.925695	0.744532	1.15142	-0.0335322	TRUE	Both	467	7612
DE_680.1	Corns and callosities	Dermatological	0.487748	0.311805	0.0901942	0.13	-0.165	0.345	1.09439	0.847894	1.41199	0.0391708	TRUE	Both	294	8127
GI_537.1	Peritonitis	Gastrointestinal	0.488875	0.310802	-0.234964	0.339	-0.9	0.43	0.790599	0.40657	1.53726	-0.102044	TRUE	Both	42	8379
RE_465	Pharyngitis	Respiratory	0.489682	0.310086	0.062197	0.09	-0.114	0.239	1.06417	0.892258	1.26998	0.0270118	TRUE	Both	707	7714
CV_423.1	Cardiac murmurs	Cardiovascular	0.490686	0.309196	-0.09717	0.141	-0.373	0.179	0.907402	0.688665	1.19602	-0.0422004	TRUE	Both	243	8178
SO_376.2	Vitreous opacities	Sense organs	0.491073	0.308854	-0.0913383	0.133	-0.351	0.169	0.912709	0.703984	1.18412	-0.0396677	TRUE	Both	274	8147
CV_416.41	Atrioventricular block	Cardiovascular	0.49178	0.308229	-0.113839	0.166	-0.438	0.211	0.892401	0.645326	1.23491	-0.0494397	TRUE	Both	177	8244
RE_479.6	Pulmonary collapse [Atelectasis]	Respiratory	0.494855	0.305522	-0.0891425	0.131	-0.345	0.167	0.914715	0.70822	1.18175	-0.0387141	TRUE	Both	312	8109
EM_247.51	Hypocalcemia	Endocrine/Metab	0.499877	0.301137	0.170774	0.253	-0.325	0.667	1.18622	0.722527	1.94838	0.0741664	TRUE	Both	69	8352
ID_089.2	Viral infections	Infections	0.501662	0.299588	0.0424456	0.063	-0.081	0.166	1.04336	0.922194	1.18057	0.0184339	TRUE	Both	1728	6693
EM_256.5	Hypokalemia [Hypopotassemia]	Endocrine/Metab	0.502714	0.298679	-0.0792068	0.118	-0.311	0.152	0.923849	0.732714	1.16416	-0.0343991	TRUE	Both	374	8047
CV_416.43	Right bundle branch block	Cardiovascular	0.503447	0.298046	0.106335	0.159	-0.205	0.418	1.11219	0.814647	1.51892	0.0461807	TRUE	Both	182	8239
MS_745.5	Fracture of hand or wrist	Muscloskeletal	0.503928	0.297632	-0.0957622	0.143	-0.377	0.185	0.90868	0.685916	1.20322	-0.041589	TRUE	Both	238	8183
SO_387.21	Progressive high (degenerative) myopia	Sense organs	0.505319	0.296435	0.204678	0.307	-0.398	0.807	1.22713	0.671662	2.24117	0.0888904	TRUE	Both	45	8376
MB_290	Reaction to severe stress, and adjustment disorders	Mental	0.513844	0.289169	-0.0606355	0.093	-0.243	0.121	0.941166	0.784272	1.12862	-0.0263337	TRUE	Both	664	7624
SO_367.1	Conjunctivitis	Sense organs	0.517381	0.28619	0.0678485	0.105	-0.138	0.273	1.0702	0.871099	1.3139	0.0294662	TRUE	Both	474	7947
NS_348	Other diseases of spinal cord	Neurological	0.521108	0.283072	0.104974	0.164	-0.216	0.426	1.11068	0.805735	1.53112	0.0455897	TRUE	Both	173	8232
EM_256.2	Hyposmolality and/or hyponatremia	Endocrine/Metab	0.523007	0.281492	-0.0917876	0.144	-0.373	0.19	0.912299	0.688665	1.20925	-0.0398628	TRUE	Both	256	8165
MS_741.5	Sprains and strains of knee and leg	Muscloskeletal	0.523937	0.280721	0.076281	0.12	-0.158	0.311	1.07927	0.85385	1.36479	0.0331284	TRUE	Both	348	8073
MS_724.5	Exostosis	Muscloskeletal	0.528282	0.277134	0.0782307	0.124	-0.165	0.321	1.08137	0.847894	1.37851	0.0339752	TRUE	Both	311	8110
SO_366	Disorders of conjunctiva	Sense organs	0.529835	0.275859	0.111252	0.177	-0.236	0.458	1.11768	0.789781	1.58091	0.0483163	TRUE	Both	144	8264
GI_554	Diseases of the pancreas	Gastrointestinal	0.530604	0.275229	0.102049	0.163	-0.217	0.421	1.10744	0.80493	1.52348	0.0443194	TRUE	Both	174	8227
GU_594.31	Urge incontinence	Genitourinary	0.531144	0.274788	0.152314	0.243	-0.324	0.629	1.16453	0.72325	1.87573	0.0661491	TRUE	Both	75	8346
CV_417.3	Bradycardia	Cardiovascular	0.532765	0.273464	0.0813692	0.13	-0.174	0.337	1.08477	0.840297	1.40074	0.0353382	TRUE	Both	283	8138
CV_416.3	Ventricular fibrillation and flutter	Cardiovascular	0.539118	0.268316	0.228189	0.372	-0.5	0.956	1.25632	0.606531	2.60127	0.0991011	TRUE	Both	31	8390
ID_089.1	Bacterial infections	Infections	0.539136	0.268302	0.0516271	0.084	-0.113	0.216	1.05298	0.893151	1.2411	0.0224214	TRUE	Both	810	7611
GI_529.1	Diarrhea	Gastrointestinal	0.541022	0.266785	-0.055689	0.091	-0.234	0.123	0.945833	0.791362	1.13088	-0.0241854	TRUE	Both	706	7715
ID_054.2	Hepatitis B	Infections	0.541154	0.266679	-0.152822	0.25	-0.643	0.337	0.858282	0.525713	1.40074	-0.0663699	TRUE	Both	76	8345
MS_741.72	Neck sprain	Muscloskeletal	0.541714	0.26623	0.100202	0.164	-0.222	0.422	1.10539	0.800915	1.52501	0.0435174	TRUE	Both	172	8249
RE_465.1	Acute Pharyngitis	Respiratory	0.54214	0.265889	0.0551412	0.09	-0.122	0.232	1.05669	0.885148	1.26112	0.0239475	TRUE	Both	701	7720
MS_721.2	Ganglion cyst	Muscloskeletal	0.545533	0.263179	0.102844	0.17	-0.231	0.436	1.10832	0.793739	1.54651	0.0446644	TRUE	Both	157	8264
CV_440	Embolism and thrombosis	Cardiovascular	0.545534	0.263178	0.0561335	0.093	-0.126	0.238	1.05774	0.881615	1.26871	0.0243785	TRUE	Both	597	7819
MS_721.4	Calcium deposits in tendon and bursa	Muscloskeletal	0.549407	0.260106	-0.168924	0.282	-0.722	0.384	0.844573	0.48578	1.46815	-0.0733628	TRUE	Both	60	8361
GU_596.1	Bladder neck obstruction	Genitourinary	0.553015	0.257263	0.152172	0.257	-0.351	0.655	1.16436	0.703984	1.92514	0.0660874	TRUE	Both	66	8355
RE_488	Abnormalities of breathing	Respiratory	0.554506	0.256094	-0.0387988	0.066	-0.167	0.09	0.961944	0.8462	1.09417	-0.0168501	TRUE	Both	1770	6420
GI_504	Periodontal diseases	Gastrointestinal	0.558181	0.253225	-0.086306	0.147	-0.375	0.203	0.917313	0.687289	1.22507	-0.0374822	TRUE	Both	235	8153
MS_724	Other symptoms and disorders of the soft tissue	Muscloskeletal	0.560383	0.251515	-0.0458705	0.079	-0.2	0.109	0.955166	0.818731	1.11516	-0.0199213	TRUE	Both	1103	6992
RE_463.5	Postnasal drip	Respiratory	0.564755	0.24814	0.100565	0.175	-0.242	0.443	1.1058	0.785056	1.55737	0.0436748	TRUE	Both	149	8272
BI_177	Abnormality of the lymph nodes	Blood/Immune	0.572637	0.24212	0.0707359	0.125	-0.175	0.316	1.0733	0.839457	1.37163	0.0307202	TRUE	Both	310	8108
CV_416.11	Supraventricular tachycardia	Cardiovascular	0.575689	0.239812	0.0949439	0.17	-0.238	0.427	1.0996	0.788203	1.53265	0.0412336	TRUE	Both	159	8262
GU_605.1	Male erectile dysfunction*	Genitourinary	0.578484	0.237709	0.0457256	0.082	-0.116	0.207	1.04679	0.890475	1.22998	0.0198584	TRUE	Male	784	7637
SO_389	Other disorders of eye	Sense organs	0.57984	0.236692	0.0870725	0.157	-0.221	0.395	1.09098	0.801717	1.48438	0.0378151	TRUE	Both	189	8111
GI_507.1	Stomatitis	Gastrointestinal	0.580776	0.235991	-0.173893	0.315	-0.791	0.443	0.840387	0.453391	1.55737	-0.0755208	TRUE	Both	48	8373
GI_522.91	Acute gastritis	Gastrointestinal	0.582552	0.234666	-0.14665	0.267	-0.67	0.376	0.863596	0.511709	1.45645	-0.0636892	TRUE	Both	67	8354
SO_363	Disorders of lacrimal system	Sense organs	0.582847	0.234445	-0.0558941	0.102	-0.255	0.144	0.945639	0.774916	1.15488	-0.0242745	TRUE	Both	511	7909
MS_708	Osteoarthritis	Muscloskeletal	0.583696	0.233813	-0.0371614	0.068	-0.17	0.096	0.963521	0.843665	1.10076	-0.016139	TRUE	Both	1633	6125
EM_239.2	Hyperglyceridemia	Endocrine/Metab	0.584998	0.232846	0.0366587	0.067	-0.095	0.168	1.03734	0.909373	1.18294	0.0159207	TRUE	Both	1282	7139
MS_713.32	Pain in elbow	Muscloskeletal	0.588448	0.230292	0.0625213	0.116	-0.164	0.289	1.06452	0.848742	1.33509	0.0271527	TRUE	Both	376	8045
ID_004	Streptococcus	Infections	0.597723	0.2235	0.0884245	0.168	-0.24	0.417	1.09245	0.786628	1.5174	0.0384023	TRUE	Both	165	8256
GI_522.9	Gastritis	Gastrointestinal	0.6027	0.219899	0.0520972	0.1	-0.144	0.248	1.05348	0.865888	1.28146	0.0226255	TRUE	Both	525	7896
MS_711	Disorder of patella	Muscloskeletal	0.603869	0.219057	0.0677144	0.131	-0.188	0.324	1.07006	0.828615	1.38265	0.029408	TRUE	Both	289	8063
MS_703.1	Gout	Muscloskeletal	0.60407	0.218913	-0.0517884	0.1	-0.248	0.144	0.94953	0.78036	1.15488	-0.0224914	TRUE	Both	499	7922
SO_386.9	Visual distortions and subjective visual disturbances	Sense organs	0.605355	0.21799	0.171513	0.332	-0.479	0.822	1.1871	0.619402	2.27505	0.0744872	TRUE	Both	39	8382
MB_288.2	Panic disorder [episodic paroxysmal anxiety]	Mental	0.613655	0.212076	0.0905755	0.179	-0.261	0.442	1.0948	0.770281	1.55582	0.0393364	TRUE	Both	144	8277
MS_718	Back pain	Muscloskeletal	0.616578	0.210012	0.0283621	0.057	-0.083	0.139	1.02877	0.920351	1.14912	0.0123175	TRUE	Both	2899	5339
MB_286.4	Dysthymic disorder	Mental	0.622449	0.205896	0.0632669	0.128	-0.189	0.315	1.06531	0.827787	1.37026	0.0274765	TRUE	Both	298	8123
MS_719.1	Cramp and spasm	Muscloskeletal	0.624576	0.204415	0.0536525	0.11	-0.161	0.269	1.05512	0.851292	1.30866	0.023301	TRUE	Both	423	7998
RE_465.11	Streptococcal tonsillitis/pharyngitis	Respiratory	0.630504	0.200312	0.115424	0.24	-0.355	0.586	1.12235	0.701173	1.79679	0.050128	TRUE	Both	77	8344
MB_288.3	Generalized anxiety disorder	Mental	0.636624	0.196117	-0.0588181	0.125	-0.303	0.185	0.942878	0.738599	1.20322	-0.0255444	TRUE	Both	329	8092
GI_550.1	Gallstones [Cholelithiasis]	Gastrointestinal	0.639314	0.194286	-0.0624005	0.133	-0.323	0.199	0.939507	0.723974	1.22018	-0.0271002	TRUE	Both	275	8146
MS_721.6	Baker's cyst [popliteal cyst]	Muscloskeletal	0.639863	0.193913	-0.100432	0.215	-0.521	0.32	0.904447	0.593926	1.37713	-0.043617	TRUE	Both	102	8319
NS_333.11	Obstructive sleep apnea	Neurological	0.641419	0.192858	0.031217	0.067	-0.1	0.163	1.03171	0.904837	1.17704	0.0135574	TRUE	Both	1352	7069
RE_460.2	Acute lower respiratory infection	Respiratory	0.644229	0.19096	-0.0409636	0.089	-0.215	0.133	0.959864	0.806541	1.14225	-0.0177902	TRUE	Both	720	7701
SO_361	Disorders of eyelid function	Sense organs	0.648159	0.188318	-0.0805857	0.177	-0.427	0.266	0.922576	0.652464	1.30474	-0.0349979	TRUE	Both	152	8267
DE_660	Infection of the skin	Dermatological	0.650613	0.186677	-0.0289604	0.064	-0.154	0.096	0.971455	0.857272	1.10076	-0.0125774	TRUE	Both	1866	6515
CV_433	Other cerebrovascular disease	Cardiovascular	0.650626	0.186669	0.0490479	0.108	-0.163	0.261	1.05027	0.849591	1.29823	0.0213012	TRUE	Both	424	7961
SS_840.6	Drug and medical agent allergy	Symptoms	0.653684	0.184632	-0.0604457	0.135	-0.325	0.204	0.941345	0.722527	1.2263	-0.0262512	TRUE	Both	282	8139
RE_481	Interstitial pulmonary diseases	Respiratory	0.656297	0.182899	0.0894632	0.201	-0.305	0.483	1.09359	0.737123	1.62093	0.0388534	TRUE	Both	111	8299
EM_200.22	Uninodular goiter [single thyroid nodule]	Endocrine/Metab	0.658225	0.181626	0.0836847	0.189	-0.287	0.454	1.08729	0.750512	1.5746	0.0363438	TRUE	Both	125	8296
GI_550.4	Cholesterolosis of gallbladder	Gastrointestinal	0.663762	0.177988	-0.171479	0.394	-0.945	0.602	0.842418	0.38868	1.82577	-0.0744724	TRUE	Both	32	8389
CM_763	Congenital anomalies of the heart	Congenital	0.667942	0.175261	0.0763717	0.178	-0.273	0.425	1.07936	0.761093	1.52959	0.0331678	TRUE	Both	142	8273
RE_463.4	Nasal congestion*	Respiratory	0.668133	0.175137	0.0726045	0.169	-0.259	0.405	1.07531	0.771823	1.4993	0.0315317	TRUE	Both	161	8260
MB_309	Signs and symptoms involving emotional state	Mental	0.671868	0.172716	-0.0917716	0.217	-0.516	0.333	0.912313	0.596903	1.39515	-0.0398559	TRUE	Both	101	8303
GI_529	Symptoms involving digestive system	Gastrointestinal	0.672398	0.172373	-0.0300588	0.071	-0.169	0.109	0.970389	0.844509	1.11516	-0.0130544	TRUE	Both	1378	6986
SO_394.21	Paroxysmal vertigo	Sense organs	0.674476	0.171033	-0.0761678	0.181	-0.432	0.279	0.926661	0.649209	1.32181	-0.0330792	TRUE	Both	146	8275
GI_526.1	Bacterial enteritis	Gastrointestinal	0.67467	0.170909	-0.0980999	0.234	-0.556	0.36	0.906558	0.573498	1.43333	-0.0426042	TRUE	Both	87	8334
EM_247.7	Disorders of iron metabolism	Endocrine/Metab	0.677382	0.169167	-0.127378	0.306	-0.727	0.473	0.880401	0.483357	1.6048	-0.0553194	TRUE	Both	50	8371
SS_847.2	Kidney transplant	Symptoms	0.679997	0.167493	0.124615	0.302	-0.468	0.717	1.13271	0.626254	2.04828	0.0541195	TRUE	Both	49	8372
SO_363.2	Dry eye syndrome [Tear film insufficiency]	Sense organs	0.680598	0.16711	-0.0433376	0.105	-0.25	0.163	0.957588	0.778801	1.17704	-0.0188213	TRUE	Both	468	7953
MS_718.5	Sciatica	Muscloskeletal	0.681669	0.166427	0.0393329	0.096	-0.149	0.227	1.04012	0.861569	1.25483	0.0170821	TRUE	Both	568	7853
NS_333.3	Hypersomnia	Neurological	0.684264	0.164776	0.0497526	0.122	-0.19	0.29	1.05101	0.826959	1.33643	0.0216073	TRUE	Both	324	8097
MS_700	Diffuse diseases of connective tissue	Muscloskeletal	0.684368	0.16471	-0.084433	0.208	-0.492	0.323	0.919033	0.611402	1.38127	-0.0366688	TRUE	Both	108	8307
CA_148	Benign neoplasm of the eye, brain and other parts of central nervous system	Neoplasms	0.69083	0.160629	0.06742	0.17	-0.265	0.4	1.06974	0.767206	1.49182	0.0292801	TRUE	Both	158	8263
GI_507	Lesions of mouth	Gastrointestinal	0.690913	0.160576	-0.0788638	0.198	-0.468	0.31	0.924166	0.626254	1.36343	-0.0342501	TRUE	Both	122	8234
RE_469.1	Acute bronchitis	Respiratory	0.692847	0.159363	-0.0359835	0.091	-0.215	0.143	0.964656	0.806541	1.15373	-0.0156274	TRUE	Both	675	7746
SS_840	Allergy	Symptoms	0.697283	0.156591	0.0250607	0.064	-0.101	0.151	1.02538	0.903933	1.163	0.0108837	TRUE	Both	1580	6790
SO_367	Inflammation of the eye	Sense organs	0.698525	0.155818	0.0346459	0.089	-0.141	0.21	1.03525	0.868489	1.23368	0.0150465	TRUE	Both	673	7748
DE_680.2	Keratoderma	Dermatological	0.700093	0.154844	0.070043	0.182	-0.286	0.426	1.07255	0.751263	1.53112	0.0304193	TRUE	Both	141	8280
EM_208	Disorders of parathyroid gland	Endocrine/Metab	0.703241	0.152896	-0.0774666	0.203	-0.476	0.321	0.925458	0.621263	1.37851	-0.0336433	TRUE	Both	116	8303
SO_371.3	Nuclear cataract	Sense organs	0.704067	0.152386	0.0284472	0.075	-0.118	0.175	1.02886	0.888696	1.19125	0.0123544	TRUE	Both	1031	7390
SO_374.9	Retinal occlusions	Sense organs	0.712648	0.147125	0.0859782	0.233	-0.372	0.544	1.08978	0.689354	1.72288	0.0373399	TRUE	Both	81	8340
MS_741.3	Sprains and strains of wrist and hand	Muscloskeletal	0.714432	0.146039	0.060437	0.165	-0.263	0.384	1.0623	0.768742	1.46815	0.0262475	TRUE	Both	174	8247
CV_401	Hypertension	Cardiovascular	0.71446	0.146022	-0.0185595	0.051	-0.118	0.081	0.981612	0.888696	1.08437	-0.0080603	TRUE	Both	4723	3698
CV_419.1	Presence of cardiac pacemaker	Cardiovascular	0.716824	0.144587	0.0918771	0.253	-0.405	0.588	1.09623	0.666977	1.80038	0.0399017	TRUE	Both	70	8351
SO_362	Other disorders of the eyelids	Sense organs	0.719943	0.142702	-0.0528721	0.147	-0.342	0.236	0.948501	0.710348	1.26617	-0.0229621	TRUE	Both	221	8149
GI_554.11	Acute pancreatitis	Gastrointestinal	0.72182	0.141571	-0.0712139	0.2	-0.463	0.321	0.931263	0.629393	1.37851	-0.0309278	TRUE	Both	119	8302
NS_333.8	Sleep disturbances	Neurological	0.723334	0.140661	-0.0470799	0.133	-0.308	0.214	0.954011	0.734915	1.23862	-0.0204466	TRUE	Both	287	8134
EM_232.2	Vitamin B group deficiency	Endocrine/Metab	0.723477	0.140575	-0.0462463	0.131	-0.302	0.21	0.954807	0.739338	1.23368	-0.0200845	TRUE	Both	284	8137
EM_232	Vitamin deficiencies	Endocrine/Metab	0.730006	0.136674	0.0256313	0.074	-0.12	0.171	1.02596	0.88692	1.18649	0.0111315	TRUE	Both	1019	7393
SO_376	Disorders of vitreous body	Sense organs	0.731527	0.135769	0.0313208	0.091	-0.148	0.21	1.03182	0.862431	1.23368	0.0136024	TRUE	Both	607	7808
GI_514.31	Paralytic ileus	Gastrointestinal	0.732145	0.135403	0.109219	0.319	-0.516	0.735	1.11541	0.596903	2.08548	0.0474333	TRUE	Both	44	8377
GI_557.2	Blood in stool	Gastrointestinal	0.734953	0.133741	0.038902	0.115	-0.186	0.264	1.03967	0.830274	1.30213	0.0168949	TRUE	Both	382	8039
DE_683	Nail disorders	Dermatological	0.740436	0.130512	0.0406563	0.123	-0.2	0.281	1.04149	0.818731	1.32445	0.0176568	TRUE	Both	352	7959
MS_713	Symptoms related to joints	Muscloskeletal	0.741079	0.130136	0.0185611	0.056	-0.092	0.129	1.01873	0.912105	1.13769	0.00806097	TRUE	Both	3503	4896
CV_401.1	Essential hypertension	Cardiovascular	0.745059	0.127809	-0.0164596	0.051	-0.116	0.083	0.983675	0.890475	1.08654	-0.00714831	TRUE	Both	4678	3743
CV_406.1	Pulmonary hypertension	Cardiovascular	0.746996	0.126682	-0.0659519	0.204	-0.467	0.335	0.936176	0.62688	1.39794	-0.0286425	TRUE	Both	116	8305
MS_734.62	Arthralgia of temporomandibular joint	Muscloskeletal	0.748486	0.125816	0.106936	0.334	-0.547	0.761	1.11286	0.578683	2.14042	0.0464416	TRUE	Both	40	8381
EM_200.2	Goiter	Endocrine/Metab	0.75134	0.124164	0.0469186	0.148	-0.243	0.337	1.04804	0.784272	1.40074	0.0203765	TRUE	Both	210	8211
CV_419	Presence of cardiac device	Cardiovascular	0.752546	0.123467	0.0539723	0.171	-0.282	0.389	1.05546	0.754274	1.4755	0.0234399	TRUE	Both	160	8241
NS_333.2	Insomnia	Neurological	0.754639	0.122261	0.0258294	0.083	-0.136	0.188	1.02617	0.872843	1.20683	0.0112176	TRUE	Both	792	7629
CV_416.7	Sinoatrial node dysfunction	Cardiovascular	0.755926	0.121521	0.0645579	0.208	-0.343	0.472	1.06669	0.709638	1.6032	0.0280371	TRUE	Both	104	8317
SS_809.1	Acute pain	Symptoms	0.757095	0.12085	-0.0395065	0.128	-0.29	0.211	0.961264	0.748264	1.23491	-0.0171574	TRUE	Both	317	8104
GU_603.1	Hydrocele	Genitourinary	0.757173	0.120805	-0.0617923	0.2	-0.453	0.33	0.940078	0.635718	1.39097	-0.0268361	TRUE	Male	116	8305
MS_708.11	Generalized osteoarthritis	Muscloskeletal	0.757278	0.120745	0.0542095	0.175	-0.29	0.398	1.05571	0.748264	1.48884	0.0235429	TRUE	Both	148	8273
EM_256.6	Fluid overload	Endocrine/Metab	0.757893	0.120392	0.0723586	0.235	-0.388	0.532	1.07504	0.678412	1.70233	0.0314249	TRUE	Both	90	8331
SS_810.1	Septic shock	Symptoms	0.759306	0.119583	-0.120967	0.395	-0.895	0.653	0.886063	0.408608	1.9213	-0.0525354	TRUE	Both	32	8389
SO_396.1	Conductive hearing loss	Sense organs	0.760758	0.118753	-0.0685018	0.225	-0.509	0.372	0.933792	0.601096	1.45063	-0.0297499	TRUE	Both	91	8330
CV_424.1	Left heart failure	Cardiovascular	0.763981	0.116917	-0.0849981	0.283	-0.64	0.47	0.918514	0.527292	1.59999	-0.0369142	TRUE	Both	59	8362
EM_208.2	Hyperparathyroidism	Endocrine/Metab	0.76533	0.116151	-0.0615608	0.206	-0.466	0.343	0.940296	0.627507	1.40917	-0.0267355	TRUE	Both	112	8309
GI_516.4	Gastroparesis	Gastrointestinal	0.769054	0.114043	-0.0935964	0.319	-0.718	0.531	0.91065	0.487727	1.70063	-0.0406484	TRUE	Both	47	8374
GI_520.2	Diaphragmatic hernia	Gastrointestinal	0.772659	0.112012	-0.0328026	0.114	-0.255	0.19	0.96773	0.774916	1.20925	-0.014246	TRUE	Both	387	8034
SO_387.1	Hypermetropia	Sense organs	0.773114	0.111756	-0.0336952	0.117	-0.263	0.195	0.966866	0.768742	1.21531	-0.0146336	TRUE	Both	362	8059
MS_713.4	Stiffness of joint	Muscloskeletal	0.776124	0.110069	0.0391461	0.138	-0.231	0.309	1.03992	0.793739	1.36206	0.0170009	TRUE	Both	251	8170
MS_718.3	Mid back pain	Muscloskeletal	0.778589	0.108692	-0.042328	0.151	-0.337	0.253	0.958555	0.713909	1.28788	-0.0183828	TRUE	Both	213	8208
GI_524	Functional intestinal disorder	Gastrointestinal	0.781018	0.107339	0.0428382	0.154	-0.259	0.345	1.04377	0.771823	1.41199	0.0186044	TRUE	Both	200	8210
ID_070	Candidiasis	Infections	0.784432	0.105445	-0.0511945	0.187	-0.418	0.316	0.950094	0.658362	1.37163	-0.0222335	TRUE	Both	137	8284
CV_416.4	Heart block	Cardiovascular	0.785103	0.105073	-0.0296398	0.109	-0.243	0.183	0.970795	0.784272	1.20081	-0.0128724	TRUE	Both	427	7994
MS_745.6	Fracture of bones in thorax	Muscloskeletal	0.785481	0.104864	-0.0357747	0.131	-0.293	0.222	0.964858	0.746022	1.24857	-0.0155368	TRUE	Both	285	8136
RE_489	Disorders of diaphragm	Respiratory	0.789609	0.102588	0.081266	0.305	-0.516	0.678	1.08466	0.596903	1.96993	0.0352934	TRUE	Both	48	8366
GI_511	Gastro-esophageal reflux disease [GERD]	Gastrointestinal	0.790384	0.102162	0.0180508	0.068	-0.115	0.151	1.01821	0.891366	1.163	0.00783938	TRUE	Both	1517	6350
SS_800	Chest pain	Symptoms	0.792457	0.101024	0.0182017	0.069	-0.117	0.154	1.01837	0.889585	1.16649	0.00790491	TRUE	Both	1672	6102
MS_740.2	Dislocation of shoulder	Muscloskeletal	0.794555	0.0998758	0.0742336	0.285	-0.485	0.633	1.07706	0.615697	1.88325	0.0322393	TRUE	Both	54	8367
CV_406	Pulmonary heart disease	Cardiovascular	0.795799	0.0991969	0.0479308	0.185	-0.315	0.411	1.0491	0.729789	1.50833	0.0208161	TRUE	Both	139	8253
GI_512	Aphagia and dysphagia	Gastrointestinal	0.79954	0.0971596	-0.0347866	0.137	-0.303	0.234	0.965812	0.738599	1.26364	-0.0151076	TRUE	Both	270	7958
MS_708.1	Osteoarthritis of more than one site	Muscloskeletal	0.80216	0.0957388	-0.0358336	0.143	-0.316	0.244	0.964801	0.729059	1.27634	-0.0155623	TRUE	Both	236	8185
CV_418.2	Abnormal findings on diagnostic imaging of heart and coronary circulation*	Cardiovascular	0.804403	0.0945263	-0.056884	0.23	-0.507	0.393	0.944704	0.6023	1.48142	-0.0247044	TRUE	Both	87	8334
NS_346.1	Postconcussion syndrome	Neurological	0.806135	0.0935924	-0.0792126	0.323	-0.712	0.553	0.923844	0.490662	1.73846	-0.0344016	TRUE	Both	44	8377
SO_386.4	Visual field defects	Sense organs	0.809787	0.091629	0.0483625	0.201	-0.345	0.442	1.04955	0.70822	1.55582	0.0210036	TRUE	Both	111	8310
SO_396.9	Unilateral hearing loss	Sense organs	0.812623	0.0901111	-0.0347332	0.147	-0.322	0.252	0.965863	0.724698	1.2866	-0.0150844	TRUE	Both	219	8202
SO_362.8	Meibomian gland dysfunction of eyelid*	Sense organs	0.815466	0.0885943	-0.0638742	0.274	-0.6	0.473	0.938123	0.548812	1.6048	-0.0277402	TRUE	Both	61	8360
MB_298	Impulse disorders	Mental	0.82382	0.0841674	-0.0932843	0.419	-0.915	0.728	0.910934	0.400517	2.07093	-0.0405129	TRUE	Both	26	8387
RE_483	Pleural effusion	Respiratory	0.826825	0.0825864	0.0467547	0.214	-0.372	0.466	1.04786	0.689354	1.59361	0.0203053	TRUE	Both	103	8194
CV_425	Cardiomegaly	Cardiovascular	0.827546	0.0822077	0.0385932	0.177	-0.309	0.386	1.03935	0.734181	1.47108	0.0167608	TRUE	Both	153	8041
SO_367.12	Allergic conjunctivitis	Sense organs	0.829721	0.0810679	-0.0385721	0.179	-0.39	0.313	0.962162	0.677057	1.36752	-0.0167517	TRUE	Both	147	8274
GI_550	Disorders of the gallbladder	Gastrointestinal	0.829877	0.0809861	-0.0260893	0.121	-0.264	0.212	0.974248	0.767974	1.23615	-0.0113304	TRUE	Both	334	8067
GI_554.1	Pancreatitis	Gastrointestinal	0.834057	0.0788041	-0.0389866	0.186	-0.404	0.326	0.961764	0.667644	1.38542	-0.0169317	TRUE	Both	137	8284
RE_468.2	Bacterial pneumonia	Respiratory	0.835117	0.0782526	-0.0470598	0.226	-0.49	0.396	0.95403	0.612626	1.48587	-0.0204378	TRUE	Both	96	8325
NS_331	Headache	Neurological	0.836913	0.0773199	0.0174746	0.085	-0.149	0.184	1.01763	0.861569	1.20202	0.00758913	TRUE	Both	825	7183
CV_431.2	Transient cerebral ischemic attack [TIA]	Cardiovascular	0.8375	0.0770151	0.0337512	0.165	-0.289	0.356	1.03433	0.749012	1.42761	0.0146579	TRUE	Both	172	8249
CV_436.3	Atherosclerosis of aorta	Cardiovascular	0.838259	0.0766215	-0.0411023	0.201	-0.436	0.354	0.959731	0.646618	1.42476	-0.0178505	TRUE	Both	118	8303
MS_713.3	Pain in joint	Muscloskeletal	0.843233	0.0740526	0.0111099	0.056	-0.099	0.121	1.01117	0.905743	1.12862	0.00482497	TRUE	Both	3419	5002
BI_168.1	Hypo-coagulability	Blood/Immune	0.843335	0.0739997	0.0511831	0.259	-0.456	0.559	1.05252	0.633814	1.74892	0.0222286	TRUE	Both	69	8352
RE_463.21	Seasonal allergic rhinitis	Respiratory	0.844131	0.07359	0.0255993	0.13	-0.23	0.281	1.02593	0.794534	1.32445	0.0111176	TRUE	Both	277	8144
CV_416.52	Ventricular premature depolarization*	Cardiovascular	0.847185	0.0720219	0.0318851	0.165	-0.292	0.356	1.0324	0.746769	1.42761	0.0138475	TRUE	Both	170	8251
CV_416.71	Sick sinus syndrome*	Cardiovascular	0.853558	0.0687669	0.050284	0.272	-0.484	0.584	1.05157	0.616313	1.7932	0.021838	TRUE	Both	60	8361
GI_510.2	Esophagitis	Gastrointestinal	0.854836	0.0681171	0.0203246	0.111	-0.197	0.238	1.02053	0.821191	1.26871	0.00882685	TRUE	Both	415	8006
MB_288.4	Phobic disorders	Mental	0.855431	0.0678151	-0.0425009	0.233	-0.5	0.415	0.95839	0.606531	1.51437	-0.0184579	TRUE	Both	86	8335
GI_516	Other diseases of stomach and duodenum	Gastrointestinal	0.860554	0.0652217	0.0357815	0.204	-0.363	0.435	1.03643	0.695586	1.54496	0.0155397	TRUE	Both	116	8151
NS_324	Extrapyramidal and movement disorders	Neurological	0.868161	0.0613997	-0.0179986	0.108	-0.231	0.195	0.982162	0.793739	1.21531	-0.0078167	TRUE	Both	428	7981
ID_056.2	Anogenital (venereal) warts	Infections	0.875189	0.0578979	0.0477188	0.304	-0.548	0.643	1.04888	0.578105	1.90218	0.020724	TRUE	Both	48	8373
RE_488.1	Dyspnea [Shortness of breath]	Respiratory	0.8758	0.0575951	-0.0107865	0.069	-0.146	0.124	0.989271	0.864158	1.13202	-0.00468451	TRUE	Both	1400	7021
DE_660.122	Dermatophytosis of nail	Dermatological	0.877018	0.0569916	0.0147977	0.096	-0.173	0.202	1.01491	0.841138	1.22385	0.00642656	TRUE	Both	602	7819
GI_514.2	Intestinal obstruction	Gastrointestinal	0.880074	0.055481	0.0249673	0.165	-0.299	0.349	1.02528	0.741559	1.41765	0.0108432	TRUE	Both	169	8252
NS_324.3	Abnormal involuntary movements	Neurological	0.888343	0.0514192	0.0163277	0.116	-0.212	0.244	1.01646	0.808965	1.27634	0.00709104	TRUE	Both	365	8056
BI_169	Platelet defects	Blood/Immune	0.890029	0.0505959	0.0183357	0.133	-0.242	0.278	1.0185	0.785056	1.32049	0.00796311	TRUE	Both	276	8145
MS_741.7	Back sprain	Muscloskeletal	0.895332	0.0480157	-0.0148487	0.113	-0.236	0.206	0.985261	0.789781	1.22875	-0.00644869	TRUE	Both	417	8004
SS_800.11	Pleurodynia*	Symptoms	0.898046	0.0467013	-0.0246562	0.192	-0.402	0.353	0.975645	0.668981	1.42333	-0.0107081	TRUE	Both	128	8293
CV_438.1	Aortic aneurysm and ectasia	Cardiovascular	0.898428	0.0465166	-0.0155656	0.122	-0.255	0.223	0.984555	0.774916	1.24982	-0.00676007	TRUE	Both	329	8092
CV_416.211	Paroxysmal atrial fibrillation*	Cardiovascular	0.901356	0.0451037	-0.0152784	0.123	-0.257	0.226	0.984838	0.773368	1.25358	-0.00663532	TRUE	Both	324	8097
MS_734	Diseases of the jaws	Muscloskeletal	0.902749	0.044433	0.0194885	0.159	-0.293	0.332	1.01968	0.746022	1.39375	0.00846374	TRUE	Both	188	8216
RE_466	Tonsillitis and adenoiditis	Respiratory	0.903423	0.0441089	0.0285364	0.235	-0.432	0.489	1.02895	0.649209	1.63068	0.0123932	TRUE	Both	83	8334
SO_377.5	Vitreous hemorrhage	Sense organs	0.909125	0.0413765	-0.0302961	0.265	-0.551	0.49	0.970158	0.576373	1.63232	-0.0131574	TRUE	Both	65	8356
GI_546	Other disorders of liver	Gastrointestinal	0.9116	0.0401955	0.0187878	0.169	-0.313	0.35	1.01897	0.73125	1.41907	0.00815945	TRUE	Both	166	8127
SO_362.6	Dermatochalasis of eyelid	Sense organs	0.912957	0.0395499	0.0211429	0.193	-0.358	0.4	1.02137	0.699073	1.49182	0.00918224	TRUE	Both	124	8297
EM_204.5	Prediabetes*	Endocrine/Metab	0.915369	0.0384036	-0.0132121	0.124	-0.257	0.23	0.986875	0.773368	1.2586	-0.00573795	TRUE	Both	308	8113
EM_239.3	Mixed hyperlipidemia	Endocrine/Metab	0.920448	0.0360008	0.00716744	0.072	-0.133	0.148	1.00719	0.875465	1.15951	0.00311278	TRUE	Both	1073	7348
MB_309.8	Homicidal ideations	Mental	0.923482	0.0345717	-0.0422746	0.44	-0.905	0.82	0.958607	0.404542	2.2705	-0.0183596	TRUE	Both	24	8397
NS_354	Dizziness and giddiness	Neurological	0.924397	0.0341413	0.00947608	0.1	-0.186	0.205	1.00952	0.830274	1.22753	0.00411541	TRUE	Both	576	7325
SO_371.1	Cortical age-related cataract	Sense organs	0.930535	0.0312673	-0.0154708	0.177	-0.363	0.332	0.984648	0.695586	1.39375	-0.00671888	TRUE	Both	148	8273
BI_168	Coagulation defects, purpura and other hemorrhagic conditions	Blood/Immune	0.931058	0.0310234	-0.0129933	0.15	-0.307	0.281	0.987091	0.735651	1.32445	-0.00564292	TRUE	Both	223	8153
RE_488.6	Wheezing	Respiratory	0.931173	0.0309694	0.0130996	0.152	-0.284	0.31	1.01319	0.752767	1.36343	0.00568909	TRUE	Both	209	8212
DE_685.8	Hyperhidrosis	Dermatological	0.932944	0.0301444	-0.0151317	0.18	-0.368	0.337	0.984982	0.692117	1.40074	-0.00657164	TRUE	Both	147	8274
GE_974	Genetic diseases of the eye	Genetic	0.935972	0.0287371	-0.0241412	0.301	-0.613	0.565	0.976148	0.541723	1.75945	-0.0104844	TRUE	Both	50	8371
RE_464.1	Acute nasopharyngitis	Respiratory	0.936806	0.0283505	0.0174941	0.221	-0.415	0.45	1.01765	0.66034	1.56831	0.00759761	TRUE	Both	93	8328
GI_514	Gastrointestinal obstruction	Gastrointestinal	0.937061	0.0282322	-0.00986095	0.125	-0.255	0.235	0.990188	0.774916	1.26491	-0.00428256	TRUE	Both	312	8109
ID_009	Pseudomonas	Infections	0.939197	0.0272435	0.0313921	0.412	-0.775	0.838	1.03189	0.460704	2.31174	0.0136334	TRUE	Both	27	8394
DE_686.1	Pressure ulcer	Dermatological	0.941539	0.0261619	-0.0254116	0.347	-0.705	0.654	0.974909	0.494109	1.92322	-0.0110361	TRUE	Both	40	8381
MS_724.1	Myalgia	Muscloskeletal	0.942093	0.0259061	0.00704086	0.097	-0.183	0.197	1.00707	0.832768	1.21774	0.00305781	TRUE	Both	577	7844
MS_718.4	Low back pain	Muscloskeletal	0.945994	0.0241118	0.0041639	0.061	-0.116	0.125	1.00417	0.890475	1.13315	0.00180836	TRUE	Both	1893	6528
SO_389.1	Ocular pain	Sense organs	0.947858	0.0232568	0.0115767	0.177	-0.335	0.359	1.01164	0.715338	1.4319	0.00502771	TRUE	Both	151	8270
RE_464	Nasopharyngitis	Respiratory	0.954045	0.0204312	-0.0122576	0.213	-0.429	0.405	0.987817	0.65116	1.4993	-0.00532339	TRUE	Both	101	8320
BI_174	Diseases of spleen	Blood/Immune	0.954052	0.020428	0.0158882	0.276	-0.525	0.556	1.01602	0.591555	1.74368	0.00690015	TRUE	Both	62	8355
EM_208.22	Secondary hyperparathyroidism	Endocrine/Metab	0.95728	0.0189608	0.0144578	0.27	-0.515	0.543	1.01456	0.597501	1.72116	0.00627894	TRUE	Both	64	8357
GU_581.31	Hydronephrosis	Genitourinary	0.959383	0.0180079	-0.00926937	0.182	-0.366	0.347	0.990773	0.693503	1.41482	-0.00402564	TRUE	Both	139	8282
CV_416.5	Premature depolarization [Premature beats]	Cardiovascular	0.960468	0.0175169	0.00609154	0.123	-0.235	0.247	1.00611	0.790571	1.28018	0.00264552	TRUE	Both	323	8098
BI_164.6	Anemia secondary to chronic diseases and conditions	Blood/Immune	0.96246	0.0166172	-0.00834206	0.177	-0.356	0.339	0.991693	0.700473	1.40354	-0.00362291	TRUE	Both	164	8257
SO_374.1	Retinal detachments and breaks	Sense organs	0.963034	0.0163585	0.00712482	0.154	-0.294	0.308	1.00715	0.745276	1.3607	0.00309427	TRUE	Both	195	8226
SO_391.1	Otitis media	Sense organs	0.9663	0.0148879	-0.00485835	0.115	-0.23	0.221	0.995153	0.794534	1.24732	-0.00210996	TRUE	Both	397	8024
MS_721.5	Bursitis	Muscloskeletal	0.969615	0.0134005	0.00455013	0.119	-0.23	0.239	1.00456	0.794534	1.26998	0.0019761	TRUE	Both	353	8068
ID_061	Influenza virus	Infections	0.969748	0.0133413	0.0054836	0.145	-0.278	0.289	1.0055	0.757297	1.33509	0.0023815	TRUE	Both	234	8187
DE_679.4	Pruritus	Dermatological	0.971259	0.0126648	-0.00476605	0.132	-0.264	0.255	0.995245	0.767974	1.29046	-0.00206987	TRUE	Both	279	8142
EM_247	Disorders of mineral metabolism and mineral deficiencies	Endocrine/Metab	0.974119	0.0113879	-0.00276757	0.085	-0.17	0.164	0.997236	0.843665	1.17821	-0.00120194	TRUE	Both	766	7651
BI_169.1	Thrombocytopenia	Blood/Immune	0.974296	0.011309	-0.00429693	0.133	-0.266	0.257	0.995712	0.766439	1.29305	-0.00186613	TRUE	Both	274	8147
CV_401.6	Secondary hypertension	Cardiovascular	0.977148	0.0100397	0.00596731	0.208	-0.402	0.414	1.00599	0.668981	1.51286	0.00259157	TRUE	Both	105	8316
CV_440.1	Venous thromboembolism	Cardiovascular	0.980492	0.00855587	0.00261941	0.107	-0.207	0.213	1.00262	0.81302	1.23738	0.0011376	TRUE	Both	435	7986
SO_386	Visual disturbances	Sense organs	0.982118	0.00783612	0.00236229	0.105	-0.204	0.209	1.00237	0.815462	1.23244	0.00102593	TRUE	Both	461	7684
BI_174.2	Splenomegaly	Blood/Immune	0.982347	0.00773498	-0.00668967	0.302	-0.599	0.586	0.993333	0.549361	1.79679	-0.00290529	TRUE	Both	52	8369
MS_740	Dislocation	Muscloskeletal	0.985752	0.00623227	-0.00279529	0.157	-0.31	0.304	0.997209	0.733447	1.35527	-0.00121398	TRUE	Both	191	8227
MS_715.1	Spondylosis	Muscloskeletal	0.987878	0.00529647	-0.00118929	0.078	-0.155	0.152	0.998811	0.856415	1.16416	-0.000516502	TRUE	Both	963	7458
SO_361.3	Ptosis of eyelid	Sense organs	0.993307	0.00291637	0.0017287	0.206	-0.402	0.406	1.00173	0.668981	1.5008	0.000750763	TRUE	Both	107	8314
DE_685.82	Generalized hyperhidrosis	Dermatological	0.99463	0.00233824	-0.00123554	0.184	-0.361	0.359	0.998765	0.696979	1.4319	-0.00053659	TRUE	Both	140	8281
GI_526	Intestinal infection	Gastrointestinal	0.995776	0.00183854	0.000852907	0.161	-0.315	0.317	1.00085	0.729789	1.373	0.000370413	TRUE	Both	187	8211
EM_204.1	Impaired fasting glucose	Endocrine/Metab	0.9988	0.000521561	-0.000144493	0.096	-0.188	0.188	0.999856	0.828615	1.20683	-6.27526e-05	TRUE	Both	547	7874

### Sheet: cancer_skin_pre_dx
phecode	phecode_string	phecode_category	p_value	neg_log_p_value	beta	standard_error	beta_lower_ci	beta_upper_ci	odds_ratio	or_lower_ci	or_upper_ci	log10_odds_ratio	converged	phecode_sex_restriction	cases	controls
DE_672	Skin changes due to solar radiation	Dermatological	7.74075e-106	105.111	1.91482	0.088	1.743	2.087	6.78569	5.71446	8.0607	0.831594	TRUE	Both	860	6196
CA_138	Benign neoplasm of the skin	Neoplasms	5.72753e-68	67.242	1.41582	0.081	1.257	1.575	4.11986	3.51486	4.83074	0.614882	TRUE	Both	942	5846
DE_670	Seborrheic keratosis	Dermatological	3.74374e-66	65.4267	1.76567	0.103	1.564	1.967	5.84548	4.77789	7.1492	0.76682	TRUE	Both	615	6122
DE_674	Disorders of pigmentation	Dermatological	1.66004e-39	38.7799	1.46969	0.112	1.251	1.689	4.34787	3.49384	5.41406	0.638277	TRUE	Both	434	6457
CA_138.2	Melanocytic nevi*	Neoplasms	1.6052e-26	25.7945	1.17846	0.111	0.962	1.395	3.24936	2.61693	4.03497	0.511798	TRUE	Both	406	6650
DE_676	Hypertrophic conditions of skin	Dermatological	4.65262e-25	24.3323	1.43415	0.139	1.162	1.706	4.19607	3.19632	5.50689	0.622843	TRUE	Both	272	6711
DE_676.2	Scar conditions and fibrosis of skin	Dermatological	1.98506e-23	22.7022	1.58523	0.159	1.274	1.897	4.88041	3.57512	6.66587	0.688457	TRUE	Both	215	6841
CA_139	Benign sarcoma-related cancers	Neoplasms	1.2862e-20	19.8907	0.835767	0.09	0.66	1.012	2.30658	1.93479	2.7511	0.362969	TRUE	Both	636	6420
DE_682	Other follicular disorders	Dermatological	2.89562e-20	19.5383	0.812609	0.088	0.64	0.985	2.25378	1.89648	2.67781	0.352911	TRUE	Both	725	6184
DE_678	Other skin and subcutaneous disorders	Dermatological	7.39122e-17	16.1313	0.928953	0.111	0.711	1.147	2.53186	2.03603	3.14873	0.403439	TRUE	Both	482	6096
SS_809.2	Chronic pain	Symptoms	3.00005e-12	11.5229	-0.584711	0.084	-0.749	-0.42	0.557267	0.472839	0.657047	-0.253937	TRUE	Both	1082	5974
DE_672.1	Acute skin changes due to ultraviolet radiation	Dermatological	7.33102e-12	11.1348	1.31217	0.192	0.937	1.688	3.71423	2.55231	5.40865	0.569869	TRUE	Both	136	6920
DE_668	Dermatitis [eczema]	Dermatological	3.08949e-11	10.5101	0.478438	0.072	0.337	0.62	1.61355	1.40074	1.85893	0.207783	TRUE	Both	1217	5768
DE_682.1	Cutaneous cyst	Dermatological	4.05247e-11	10.3923	0.73494	0.111	0.517	0.953	2.08536	1.67699	2.59348	0.319181	TRUE	Both	401	6655
ID_056	Human papillomavirus	Infections	8.88847e-11	10.0512	0.653386	0.101	0.456	0.851	1.92204	1.57775	2.34199	0.283762	TRUE	Both	501	6555
DE_682.11	Sebaceous cyst [Epidermal cyst]	Dermatological	1.08059e-10	9.96634	0.7221	0.112	0.503	0.941	2.05875	1.65367	2.56254	0.313604	TRUE	Both	397	6659
EM_236.1	Obesity	Endocrine/Metab	2.50501e-08	7.60119	-0.385528	0.069	-0.521	-0.25	0.680092	0.593926	0.778801	-0.167433	TRUE	Both	1494	5562
EM_236	Overweight and obesity	Endocrine/Metab	3.52952e-08	7.45228	-0.374957	0.068	-0.508	-0.242	0.687319	0.601698	0.785056	-0.162842	TRUE	Both	1626	5363
MS_726	Osteoporosis and low bone density	Muscloskeletal	1.10921e-07	6.95499	0.498251	0.094	0.314	0.682	1.64584	1.36889	1.97783	0.216388	TRUE	Both	631	6425
MS_726.1	Osteoporosis	Muscloskeletal	1.27859e-07	6.89327	0.500112	0.095	0.315	0.686	1.64891	1.37026	1.98576	0.217196	TRUE	Both	620	6436
CA_142	Lump or mass in breast or nonspecific abnormal breast exam	Neoplasms	1.7862e-07	6.74807	0.449623	0.086	0.281	0.618	1.56772	1.32445	1.85521	0.195269	TRUE	Both	887	6034
MB_286	Mood [affective] disorders	Mental	1.91662e-07	6.71746	-0.364857	0.07	-0.502	-0.228	0.694296	0.605319	0.796124	-0.158455	TRUE	Both	1543	5290
DE_668.2	Seborrheic dermatitis	Dermatological	1.92224e-07	6.71619	0.711936	0.137	0.444	0.98	2.03793	1.55893	2.66446	0.30919	TRUE	Both	243	6813
CA_142.2	Abnormal mammogram	Neoplasms	1.96951e-07	6.70564	0.539448	0.104	0.336	0.743	1.71506	1.39934	2.10223	0.234279	TRUE	Both	491	6565
CA_136.4	Benign neoplasm of colon, rectum, anus and anal canal	Neoplasms	7.18037e-07	6.14385	0.357954	0.072	0.216	0.5	1.4304	1.2411	1.64872	0.155457	TRUE	Both	1167	5889
MS_727	Other disorders of bone	Muscloskeletal	7.54709e-07	6.12222	0.446628	0.09	0.27	0.624	1.56303	1.30996	1.86638	0.193968	TRUE	Both	777	5912
NS_333	Sleep disorders	Neurological	1.25611e-06	5.90097	-0.321797	0.066	-0.452	-0.192	0.724845	0.636354	0.825307	-0.139755	TRUE	Both	1785	5258
ID_089.2	Viral infections	Infections	1.38264e-06	5.85929	0.318835	0.066	0.189	0.448	1.37552	1.20804	1.56518	0.138468	TRUE	Both	1603	5453
CA_136	Benign neoplasm of the digestive organs	Neoplasms	1.5265e-06	5.8163	0.340855	0.071	0.202	0.48	1.40615	1.22385	1.61607	0.148031	TRUE	Both	1224	5830
CA_136.41	Benign neoplasm of the colon	Neoplasms	1.68839e-06	5.77253	0.35104	0.073	0.207	0.495	1.42054	1.22998	1.6405	0.152455	TRUE	Both	1120	5936
EM_202.2	Type 2 diabetes	Endocrine/Metab	2.24086e-06	5.64959	-0.364701	0.077	-0.516	-0.214	0.694404	0.596903	0.807348	-0.158388	TRUE	Both	1108	5948
EM_202	Diabetes mellitus	Endocrine/Metab	2.26235e-06	5.64544	-0.359583	0.076	-0.509	-0.211	0.697967	0.601096	0.809774	-0.156165	TRUE	Both	1142	5914
DE_668.3	Contact dermatitis	Dermatological	1.1596e-05	4.93569	0.34402	0.078	0.19	0.498	1.41061	1.20925	1.64543	0.149406	TRUE	Both	958	6098
DE_682.4	Acne	Dermatological	1.55198e-05	4.80911	0.582112	0.135	0.318	0.846	1.78981	1.37438	2.33031	0.252808	TRUE	Both	264	6792
GU_614.52	Vaginitis and vulvovaginitis	Genitourinary	2.88044e-05	4.54054	0.517102	0.124	0.275	0.759	1.67716	1.31653	2.13614	0.224575	TRUE	Female	366	3858
GU_602	Disorders of prostate	Genitourinary	4.40369e-05	4.35618	0.420648	0.103	0.219	0.622	1.52295	1.24483	1.86265	0.182685	TRUE	Male	667	2162
NS_333.11	Obstructive sleep apnea	Neurological	4.52172e-05	4.3447	-0.34502	0.085	-0.511	-0.179	0.708206	0.599895	0.836106	-0.14984	TRUE	Both	888	6168
MB_286.2	Major depressive disorder	Mental	6.15818e-05	4.21055	-0.323347	0.081	-0.482	-0.165	0.723722	0.617547	0.847894	-0.140428	TRUE	Both	1022	6034
DE_660.123	Dermatophytosis of foot [Athelet's foot]	Dermatological	7.25331e-05	4.13946	0.63241	0.159	0.32	0.945	1.88214	1.37713	2.57281	0.274652	TRUE	Both	180	6876
GI_557	Gastrointestinal hemorrhage	Gastrointestinal	7.37603e-05	4.13218	0.388954	0.098	0.197	0.581	1.47544	1.21774	1.78783	0.168921	TRUE	Both	529	6492
ID_052	Herpesvirus	Infections	0.000115379	3.93787	0.372375	0.097	0.183	0.562	1.45118	1.20081	1.75418	0.16172	TRUE	Both	524	6532
NS_333.1	Sleep apnea	Neurological	0.00011744	3.93019	-0.297927	0.077	-0.45	-0.146	0.742355	0.637628	0.864158	-0.129388	TRUE	Both	1086	5970
ID_089	Infections	Infections	0.000163343	3.7869	0.234681	0.062	0.113	0.357	1.26451	1.11963	1.42904	0.101921	TRUE	Both	2401	4646
RE_475	Asthma	Respiratory	0.000265345	3.57619	-0.355851	0.098	-0.547	-0.165	0.700577	0.578683	0.847894	-0.154544	TRUE	Both	649	6158
DE_660.1	Fungal infection of the skin	Dermatological	0.000314616	3.50222	0.318776	0.088	0.145	0.492	1.37544	1.15604	1.63558	0.138443	TRUE	Both	684	6372
GU_602.1	Benign prostatic hyperplasia	Genitourinary	0.000360203	3.44345	0.380218	0.107	0.171	0.589	1.4626	1.18649	1.80219	0.165126	TRUE	Male	592	2240
CV_401	Hypertension	Cardiovascular	0.000410124	3.38708	-0.208231	0.059	-0.324	-0.093	0.81202	0.72325	0.911194	-0.0904335	TRUE	Both	3075	3981
DE_660.12	Dermatophytosis	Dermatological	0.000478173	3.32042	0.327518	0.094	0.144	0.511	1.38752	1.15488	1.66696	0.142239	TRUE	Both	599	6457
SO_387	Disorders of refraction and accommodation	Sense organs	0.000499307	3.30163	0.265794	0.076	0.116	0.415	1.30447	1.123	1.51437	0.115433	TRUE	Both	1062	5951
CV_401.1	Essential hypertension	Cardiovascular	0.000542888	3.26529	-0.203998	0.059	-0.32	-0.088	0.815464	0.726149	0.915761	-0.0885952	TRUE	Both	3037	4019
CA_142.21	Mammographic microcalcification	Neoplasms	0.00077676	3.10971	0.808121	0.24	0.337	1.279	2.24369	1.40074	3.59304	0.350962	TRUE	Both	77	6979
RE_479.3	Respiratory failure	Respiratory	0.00104143	2.98237	-0.640384	0.195	-1.023	-0.258	0.52709	0.359515	0.772595	-0.278115	TRUE	Both	160	6896
GI_557.8	Hemorrhage of rectum and anus	Gastrointestinal	0.00106442	2.97289	0.390983	0.119	0.157	0.625	1.47843	1.17	1.86825	0.169802	TRUE	Both	328	6728
GI_529.1	Diarrhea	Gastrointestinal	0.00109793	2.95943	0.27636	0.085	0.11	0.442	1.31832	1.11628	1.55582	0.120022	TRUE	Both	815	6241
EM_204	Abnormal glucose	Endocrine/Metab	0.00125306	2.90203	-0.248859	0.077	-0.4	-0.098	0.77969	0.67032	0.906649	-0.108078	TRUE	Both	1151	5789
CV_439	Hemorrhoids	Cardiovascular	0.00126633	2.89745	0.34464	0.107	0.135	0.554	1.41148	1.14454	1.7402	0.149675	TRUE	Both	464	6076
SO_371	Cataract	Sense organs	0.00139891	2.85421	0.271496	0.085	0.105	0.438	1.31193	1.11071	1.5496	0.117909	TRUE	Both	893	6001
GU_627	Menopausal and postmenopausal disorders	Genitourinary	0.00166147	2.77951	0.304259	0.097	0.115	0.494	1.35562	1.12187	1.63886	0.132138	TRUE	Female	702	3490
MS_728.1	Chondromalacia	Muscloskeletal	0.00182757	2.73813	0.487695	0.156	0.181	0.794	1.62856	1.19842	2.21223	0.211803	TRUE	Both	186	6870
GU_621.1	Dysplasia of cervix	Genitourinary	0.00182954	2.73766	0.564255	0.181	0.209	0.919	1.75814	1.23244	2.50678	0.245053	TRUE	Female	141	4083
ID_052.1	Herpes simplex	Infections	0.00216206	2.66513	0.412036	0.134	0.149	0.675	1.50989	1.16067	1.96403	0.178945	TRUE	Both	248	6808
EM_256	Disorders of fluid, electrolyte and acid-base balance	Endocrine/Metab	0.00229889	2.63848	-0.26164	0.086	-0.43	-0.093	0.769788	0.650509	0.911194	-0.113629	TRUE	Both	885	6164
GU_627.2	Symptomatic menopause	Genitourinary	0.002299	2.63846	0.31124	0.102	0.111	0.511	1.36512	1.11739	1.66696	0.13517	TRUE	Female	586	3638
GU_621	Dysplasia of female genital organs	Genitourinary	0.0025294	2.59698	0.545353	0.181	0.191	0.899	1.72522	1.21046	2.45714	0.236844	TRUE	Female	142	4080
SO_390.4	Impacted cerumen	Sense organs	0.0034493	2.46227	0.291727	0.1	0.096	0.487	1.33874	1.10076	1.62743	0.126695	TRUE	Both	524	6532
GU_602.4	Elevated prostate specific antigen [PSA]	Genitourinary	0.00374103	2.42701	0.480125	0.166	0.156	0.805	1.61628	1.16883	2.2367	0.208516	TRUE	Male	178	2654
NS_333.2	Insomnia	Neurological	0.00391162	2.40764	-0.255437	0.089	-0.429	-0.082	0.774578	0.65116	0.921272	-0.110935	TRUE	Both	756	6300
SO_396.2	Sensorineural hearing loss	Sense organs	0.00431732	2.36479	0.259998	0.091	0.081	0.439	1.29693	1.08437	1.55116	0.112916	TRUE	Both	664	6392
MS_723	Enthesopathy/Enthesitis/Tendinopathy	Muscloskeletal	0.00442647	2.35394	0.221834	0.078	0.069	0.375	1.24836	1.07144	1.45499	0.0963413	TRUE	Both	1060	5715
GU_614.5	Inflammatory disease of cervix, vagina, and vulva	Genitourinary	0.00620125	2.20752	0.296571	0.108	0.084	0.509	1.34524	1.08763	1.66363	0.128799	TRUE	Female	532	3692
MS_724.51	Calcaneal spur	Muscloskeletal	0.00637778	2.19533	0.551416	0.202	0.155	0.948	1.73571	1.16766	2.58054	0.239477	TRUE	Both	111	6945
MB_280.1	Alcohol use disorders	Mental	0.00702936	2.15308	-0.336401	0.125	-0.581	-0.092	0.714337	0.559339	0.912105	-0.146097	TRUE	Both	351	6705
RE_481.4	Pulmonary fibrosis	Respiratory	0.00802091	2.09578	0.64741	0.244	0.169	1.126	1.91059	1.18412	3.0833	0.281167	TRUE	Both	75	6981
RE_465.1	Acute Pharyngitis	Respiratory	0.00929256	2.03186	0.21601	0.083	0.053	0.379	1.24111	1.05443	1.46082	0.093812	TRUE	Both	922	6134
MS_713.35	Pain in joints of hand	Muscloskeletal	0.00994461	2.00241	0.366354	0.142	0.088	0.645	1.44247	1.09199	1.90599	0.159106	TRUE	Both	228	6828
SS_809	Pain	Symptoms	0.0101201	1.99482	-0.168775	0.066	-0.297	-0.04	0.844699	0.743044	0.960789	-0.0732982	TRUE	Both	2637	4365
RE_465	Pharyngitis	Respiratory	0.0102597	1.98887	0.211724	0.082	0.05	0.373	1.23581	1.05127	1.45208	0.0919506	TRUE	Both	938	6118
SS_834	Abnormal cytological findings in specimens from genital organs	Symptoms	0.0115873	1.93602	0.3436	0.136	0.077	0.61	1.41001	1.08004	1.84043	0.149224	TRUE	Both	264	6732
GU_614.55	Candidiasis of vulva and vagina	Genitourinary	0.0125094	1.90277	-0.496833	0.199	-0.887	-0.107	0.608455	0.41189	0.898526	-0.215772	TRUE	Both	147	6909
CV_444.1	Varicose veins	Cardiovascular	0.0126766	1.897	0.282279	0.113	0.06	0.504	1.32615	1.06184	1.65533	0.122592	TRUE	Both	379	6677
DE_660.122	Dermatophytosis of nail	Dermatological	0.0129316	1.88835	0.287747	0.116	0.061	0.515	1.33342	1.0629	1.67364	0.124967	TRUE	Both	371	6685
GI_502	Diseases of teeth and supporting structures	Gastrointestinal	0.013948	1.85549	-0.307238	0.125	-0.552	-0.062	0.735475	0.575797	0.939883	-0.133432	TRUE	Both	356	6681
MB_288.3	Generalized anxiety disorder	Mental	0.0165362	1.78157	-0.294145	0.123	-0.535	-0.054	0.745168	0.585669	0.947432	-0.127746	TRUE	Both	364	6692
RE_481	Interstitial pulmonary diseases	Respiratory	0.0173942	1.7596	0.504162	0.212	0.089	0.92	1.6556	1.09308	2.50929	0.218955	TRUE	Both	99	6943
CV_417.1	Palpitations	Cardiovascular	0.0188082	1.72565	0.202792	0.086	0.034	0.372	1.22482	1.03458	1.45063	0.0880714	TRUE	Both	715	6341
MS_713.32	Pain in elbow	Muscloskeletal	0.0193438	1.71346	0.277842	0.119	0.045	0.511	1.32028	1.04603	1.66696	0.120665	TRUE	Both	356	6700
SO_396.8	Bilateral hearing loss	Sense organs	0.0195056	1.70984	0.227701	0.097	0.037	0.419	1.25571	1.03769	1.52044	0.0988892	TRUE	Both	570	6486
ID_089.3	Fungal infections	Infections	0.0195631	1.70856	0.187368	0.08	0.03	0.345	1.20607	1.03045	1.41199	0.0813731	TRUE	Both	921	6135
MS_722	Fasciopathy	Muscloskeletal	0.0196507	1.70662	0.254684	0.109	0.041	0.469	1.29005	1.04185	1.59839	0.110608	TRUE	Both	419	6630
MS_722.1	Plantar fascial fibromatosis [Plantar fasciitis]	Muscloskeletal	0.0196591	1.70644	0.27138	0.116	0.043	0.499	1.31177	1.04394	1.64707	0.117859	TRUE	Both	364	6692
RE_460.1	Acute upper respiratory infection	Respiratory	0.0205369	1.68746	0.160257	0.069	0.025	0.296	1.17381	1.02532	1.34447	0.0695985	TRUE	Both	1701	5355
EM_208.2	Hyperparathyroidism	Endocrine/Metab	0.0222052	1.65355	0.449742	0.197	0.064	0.835	1.56791	1.06609	2.30481	0.19532	TRUE	Both	116	6940
EM_239.3	Mixed hyperlipidemia	Endocrine/Metab	0.02246	1.64859	-0.208364	0.091	-0.387	-0.029	0.811912	0.679091	0.971416	-0.0904913	TRUE	Both	691	6365
MS_718	Back pain	Muscloskeletal	0.0226491	1.64495	-0.146982	0.064	-0.273	-0.021	0.86331	0.761093	0.979219	-0.0638334	TRUE	Both	2453	4409
NS_324	Extrapyramidal and movement disorders	Neurological	0.023477	1.62936	-0.281061	0.124	-0.524	-0.038	0.754982	0.592147	0.962713	-0.122063	TRUE	Both	352	6687
MS_745.7	Skull and face fracture	Muscloskeletal	0.0235307	1.62837	-0.638756	0.282	-1.192	-0.086	0.527949	0.303613	0.917594	-0.277408	TRUE	Both	71	6985
GI_502.32	Periapical abscess	Gastrointestinal	0.0259453	1.58594	-0.523806	0.235	-0.985	-0.063	0.592262	0.373439	0.938943	-0.227486	TRUE	Both	101	6955
CV_444.11	Varicose veins of lower extremities	Cardiovascular	0.0266173	1.57484	0.269685	0.122	0.031	0.508	1.30955	1.03149	1.66196	0.117123	TRUE	Both	326	6730
NS_333.3	Hypersomnia	Neurological	0.0268692	1.57074	-0.318565	0.144	-0.601	-0.036	0.727192	0.548263	0.96464	-0.138351	TRUE	Both	261	6795
NS_325	Abnormality of gait and mobility	Neurological	0.0272015	1.56541	-0.285363	0.129	-0.539	-0.032	0.751742	0.583331	0.968507	-0.123931	TRUE	Both	340	6661
CV_444	Venous insufficiency	Cardiovascular	0.0301652	1.52049	0.22389	0.103	0.021	0.426	1.25093	1.02122	1.53112	0.0972341	TRUE	Both	479	6577
CA_135	Benign neoplasm of the head and neck	Neoplasms	0.0309564	1.50925	0.436063	0.202	0.04	0.832	1.54661	1.04081	2.29791	0.18938	TRUE	Both	108	6948
BI_170	Decreased white blood cell count	Blood/Immune	0.0309887	1.5088	0.430758	0.2	0.039	0.822	1.53842	1.03977	2.27505	0.187076	TRUE	Both	109	6908
MS_728	Chondropathies	Muscloskeletal	0.0317324	1.4985	0.266438	0.124	0.023	0.51	1.30531	1.02327	1.66529	0.115712	TRUE	Both	325	6660
CA_142.1	Lump or mass in breast	Neoplasms	0.0317527	1.49822	0.219707	0.102	0.019	0.42	1.24571	1.01918	1.52196	0.0954175	TRUE	Both	529	6527
EM_239.2	Hyperglyceridemia	Endocrine/Metab	0.032716	1.48524	-0.179863	0.084	-0.345	-0.015	0.835385	0.70822	0.985112	-0.0781135	TRUE	Both	837	6219
GI_502.1	Diseases of hard tissues of teeth	Gastrointestinal	0.0332702	1.47794	-0.290058	0.136	-0.557	-0.023	0.74822	0.572925	0.977262	-0.125971	TRUE	Both	292	6764
CA_139.3	Benign neoplasm of other connective and soft tissue	Neoplasms	0.0333742	1.47659	0.507213	0.238	0.04	0.974	1.66066	1.04081	2.64852	0.22028	TRUE	Both	77	6979
RE_460	Respiratory infection	Respiratory	0.0336915	1.47248	0.142124	0.067	0.011	0.273	1.15272	1.01106	1.3139	0.0617235	TRUE	Both	1945	5111
CA_148	Benign neoplasm of the eye, brain and other parts of central nervous system	Neoplasms	0.0342582	1.46524	0.410542	0.194	0.03	0.791	1.50763	1.03045	2.2056	0.178296	TRUE	Both	118	6938
MS_724.5	Exostosis	Muscloskeletal	0.0357983	1.44614	0.299282	0.143	0.02	0.579	1.34889	1.0202	1.78425	0.129977	TRUE	Both	236	6820
MS_715.4	Spinal stenosis	Muscloskeletal	0.0358559	1.44544	-0.220821	0.105	-0.427	-0.015	0.80186	0.652464	0.985112	-0.0959012	TRUE	Both	515	6541
SO_387.4	Presbyopia	Sense organs	0.0361891	1.44142	0.193687	0.092	0.012	0.375	1.21372	1.01207	1.45499	0.0841172	TRUE	Both	661	6395
RE_488	Abnormalities of breathing	Respiratory	0.0375487	1.4254	-0.155883	0.075	-0.303	-0.009	0.855659	0.738599	0.99104	-0.067699	TRUE	Both	1434	5432
ID_088	Sexually transmitted disease	Infections	0.0379719	1.42054	0.369344	0.178	0.021	0.718	1.44679	1.02122	2.05033	0.160404	TRUE	Both	139	6912
RE_479	Pulmonary insufficiency and acute respiratory distress syndrome	Respiratory	0.0406397	1.39105	-0.261501	0.128	-0.512	-0.011	0.769895	0.599296	0.98906	-0.113568	TRUE	Both	341	6707
SO_396	Hearing impairment	Sense organs	0.0406505	1.39093	0.171923	0.084	0.007	0.337	1.18759	1.00702	1.40074	0.0746651	TRUE	Both	835	6116
GU_614	Inflammatory diseases of female pelvic organs	Genitourinary	0.0419838	1.37692	0.215514	0.106	0.008	0.423	1.2405	1.00803	1.52653	0.0935966	TRUE	Female	578	3646
MS_741.7	Back sprain	Muscloskeletal	0.0437236	1.35928	-0.236457	0.117	-0.466	-0.007	0.78942	0.627507	0.993024	-0.102692	TRUE	Both	418	6638
GI_513.2	Gastric ulcer	Gastrointestinal	0.0450302	1.3465	0.468105	0.234	0.01	0.926	1.59697	1.01005	2.52439	0.203296	TRUE	Both	81	6975
MS_711	Disorder of patella	Muscloskeletal	0.0456195	1.34085	0.281392	0.141	0.005	0.557	1.32497	1.00501	1.74543	0.122207	TRUE	Both	239	6761
GI_528.2	Vomiting	Gastrointestinal	0.0507912	1.29421	-0.201035	0.103	-0.403	0.001	0.817884	0.668312	1.001	-0.0873084	TRUE	Both	553	6503
PP_932	Known or suspected fetal abnormality affecting management of mother	Pregnancy	0.0520443	1.28363	0.52447	0.27	-0.005	1.054	1.68956	0.995012	2.8691	0.227774	TRUE	Female	63	4148
SO_360.4	Blepharitis	Sense organs	0.0536523	1.27041	0.258913	0.134	-0.004	0.522	1.29552	0.996008	1.6854	0.112444	TRUE	Both	267	6789
EM_208	Disorders of parathyroid gland	Endocrine/Metab	0.0566368	1.2469	0.366947	0.193	-0.01	0.744	1.44332	0.99005	2.10434	0.159363	TRUE	Both	122	6934
GI_546.3	Hepatomegaly	Gastrointestinal	0.0570326	1.24388	0.493599	0.259	-0.015	1.002	1.6382	0.985112	2.72372	0.214367	TRUE	Both	65	6991
SS_805	Fever	Symptoms	0.0583958	1.23362	0.312736	0.165	-0.011	0.637	1.36716	0.98906	1.8908	0.13582	TRUE	Both	184	6557
GU_626.1	Irregular menstrual cycle/bleeding	Genitourinary	0.0588389	1.23034	0.196596	0.104	-0.007	0.401	1.21725	0.993024	1.49332	0.0853805	TRUE	Female	656	3568
GI_527.3	Functional dyspepsia	Gastrointestinal	0.0594913	1.22555	0.283936	0.151	-0.011	0.579	1.32835	0.98906	1.78425	0.123312	TRUE	Both	217	6839
MS_713.36	Pain in hip	Muscloskeletal	0.0615101	1.21105	0.15304	0.082	-0.007	0.313	1.16537	0.993024	1.36752	0.0664643	TRUE	Both	907	6149
RE_486	Other respiratory disorders	Respiratory	0.0615887	1.2105	0.324881	0.174	-0.016	0.666	1.38387	0.984127	1.94644	0.141094	TRUE	Both	166	6662
MS_718.4	Low back pain	Muscloskeletal	0.0707596	1.15021	-0.126602	0.07	-0.264	0.011	0.881084	0.767974	1.01106	-0.0549825	TRUE	Both	1483	5573
GU_626.13	Irregular menstrual cycle	Genitourinary	0.0707606	1.15021	0.239923	0.133	-0.02	0.5	1.27115	0.980199	1.64872	0.104197	TRUE	Female	345	3879
BI_164.6	Anemia secondary to chronic diseases and conditions	Blood/Immune	0.0719744	1.14282	0.358789	0.199	-0.032	0.75	1.43159	0.968507	2.117	0.15582	TRUE	Both	120	6936
MS_718.1	Radiculopathy	Muscloskeletal	0.0740437	1.13051	-0.1503	0.084	-0.315	0.015	0.86045	0.729789	1.01511	-0.0652744	TRUE	Both	872	6184
GU_580	Glomerular diseases	Genitourinary	0.0742891	1.12907	0.429176	0.24	-0.042	0.9	1.53599	0.95887	2.4596	0.186389	TRUE	Both	80	6965
NS_336.5	Mononeuritis of lower limb	Neurological	0.0743365	1.1288	0.26013	0.146	-0.026	0.546	1.2971	0.974335	1.72633	0.112973	TRUE	Both	221	6835
RE_498.1	Hypoxemia	Respiratory	0.0755308	1.12188	-0.312964	0.176	-0.658	0.032	0.731276	0.517886	1.03252	-0.135919	TRUE	Both	171	6885
SS_809.32	Pain in leg*	Symptoms	0.0800892	1.09643	-0.236084	0.135	-0.5	0.028	0.789715	0.606531	1.0284	-0.10253	TRUE	Both	306	6750
MS_703	Chrystal arthropathies	Muscloskeletal	0.0813668	1.08955	0.2383	0.137	-0.03	0.506	1.26909	0.970446	1.65864	0.103492	TRUE	Both	258	6795
SO_390	Disorders of external ear	Sense organs	0.0832063	1.07984	0.152843	0.088	-0.02	0.326	1.16514	0.980199	1.38542	0.0663791	TRUE	Both	715	6335
GU_626	Disorders of menstruation and other abnormal bleeding from female genital tract	Genitourinary	0.0846239	1.07251	0.177487	0.103	-0.024	0.379	1.19421	0.976286	1.46082	0.0770815	TRUE	Female	695	3513
MS_713.38	Pain in ankle and joints of foot	Muscloskeletal	0.0867808	1.06158	0.154211	0.09	-0.022	0.331	1.16674	0.97824	1.39236	0.0669731	TRUE	Both	683	6373
EM_230.2	Abnormal weight loss and underweight	Endocrine/Metab	0.0877576	1.05672	0.2545	0.149	-0.038	0.547	1.28982	0.962713	1.72806	0.110528	TRUE	Both	210	6846
MS_721	Synoviopathy and bursopathy	Muscloskeletal	0.0916548	1.03784	0.130356	0.077	-0.021	0.282	1.13923	0.979219	1.32578	0.0566131	TRUE	Both	1065	5978
MS_724	Other symptoms and disorders of the soft tissue	Muscloskeletal	0.0919998	1.03621	-0.135738	0.081	-0.294	0.022	0.873072	0.745276	1.02224	-0.0589501	TRUE	Both	1155	5634
RE_471	Other disorders of nose and nasal sinuses	Respiratory	0.0926848	1.03299	0.189319	0.113	-0.031	0.41	1.20843	0.969476	1.50682	0.08222	TRUE	Both	404	6460
NS_356	Speech disturbance	Neurological	0.0927929	1.03249	-0.433865	0.258	-0.94	0.072	0.648	0.390628	1.07466	-0.188425	TRUE	Both	80	6951
SS_840	Allergy	Symptoms	0.0928356	1.03229	-0.113036	0.067	-0.245	0.019	0.893118	0.782705	1.01918	-0.049091	TRUE	Both	1602	5402
SO_373.1	Chorioretinal scars	Sense organs	0.0934115	1.0296	-0.569664	0.34	-1.235	0.096	0.565715	0.290835	1.10076	-0.247402	TRUE	Both	49	7007
GI_516.4	Gastroparesis	Gastrointestinal	0.0938644	1.0275	-0.591391	0.353	-1.283	0.1	0.553557	0.277204	1.10517	-0.256838	TRUE	Both	45	7011
PP_938	Other conditions or status of the mother complicating pregnancy, childbirth, or the puerperium	Pregnancy	0.0948546	1.02294	0.50672	0.303	-0.088	1.101	1.65984	0.915761	3.00717	0.220066	TRUE	Female	50	4128
MS_703.1	Gout	Muscloskeletal	0.0981012	1.00833	0.23554	0.142	-0.044	0.515	1.26559	0.956954	1.67364	0.102294	TRUE	Both	236	6820
RE_494.1	Dysphonia	Respiratory	0.0982618	1.00762	-0.32485	0.196	-0.71	0.06	0.722636	0.491644	1.06184	-0.141081	TRUE	Both	135	6921
RE_498	Asphyxia and hypoxemia	Respiratory	0.0983532	1.00721	-0.28356	0.172	-0.62	0.053	0.753098	0.537944	1.05443	-0.123149	TRUE	Both	179	6874
SS_834.1	Abnormal Papanicolaou smear	Symptoms	0.100572	0.997524	0.250347	0.152	-0.048	0.549	1.28447	0.953134	1.73152	0.108725	TRUE	Both	201	6855
SO_377.2	Conjunctival hemorrhage	Sense organs	0.100953	0.995879	0.411829	0.251	-0.08	0.904	1.50958	0.923116	2.46946	0.178855	TRUE	Both	71	6985
DE_660	Infection of the skin	Dermatological	0.101079	0.995338	0.118008	0.072	-0.023	0.259	1.12525	0.977262	1.29563	0.05125	TRUE	Both	1377	5617
MS_713.2	Effusion of joint	Muscloskeletal	0.1021	0.990973	0.180753	0.111	-0.036	0.397	1.19812	0.96464	1.48736	0.0784999	TRUE	Both	422	6634
MS_723.51	Achilles tendinitis	Muscloskeletal	0.104272	0.981833	0.323716	0.199	-0.067	0.714	1.38225	0.935195	2.04214	0.140588	TRUE	Both	114	6942
MS_733	Dentofacial anomalies, including malocclusion	Muscloskeletal	0.105417	0.97709	0.505529	0.312	-0.106	1.117	1.65786	0.899425	3.05567	0.219548	TRUE	Both	47	7005
EM_211	Disorders of adrenal glands	Endocrine/Metab	0.10848	0.964649	0.419066	0.261	-0.093	0.931	1.52054	0.911194	2.53704	0.181998	TRUE	Both	64	6978
SO_374.42	Diabetic retinopathy	Sense organs	0.111476	0.952817	-0.322093	0.202	-0.719	0.075	0.724631	0.487239	1.07788	-0.139883	TRUE	Both	128	6928
MS_723.5	Tendinitis	Muscloskeletal	0.112155	0.950181	0.234358	0.148	-0.055	0.524	1.2641	0.946485	1.68877	0.101781	TRUE	Both	214	6842
CV_443	Other disorders of arteries and arterioles	Cardiovascular	0.119594	0.92229	-0.416562	0.268	-0.941	0.108	0.65931	0.390237	1.11405	-0.18091	TRUE	Both	73	6954
MS_724.1	Myalgia	Muscloskeletal	0.12391	0.906892	-0.136275	0.089	-0.31	0.037	0.872603	0.733447	1.03769	-0.0591835	TRUE	Both	782	6274
RE_467	Laryngitis and tracheitis	Respiratory	0.139228	0.856274	0.290088	0.196	-0.094	0.675	1.33655	0.910283	1.96403	0.125984	TRUE	Both	118	6938
GI_528.1	Nausea	Gastrointestinal	0.14408	0.841395	-0.132131	0.09	-0.309	0.045	0.876226	0.734181	1.04603	-0.0573836	TRUE	Both	761	6295
GU_585	Kidney stone disease	Genitourinary	0.147474	0.831284	0.180861	0.125	-0.064	0.426	1.19825	0.938005	1.53112	0.0785468	TRUE	Both	306	6621
SO_376	Disorders of vitreous body	Sense organs	0.147597	0.830924	0.151498	0.105	-0.054	0.357	1.16358	0.947432	1.42904	0.0657948	TRUE	Both	484	6569
GI_557.2	Blood in stool	Gastrointestinal	0.148551	0.828125	0.208083	0.144	-0.074	0.49	1.23132	0.928672	1.63232	0.0903694	TRUE	Both	232	6824
MS_745.3	Fracture of upper limb	Muscloskeletal	0.149103	0.826513	0.221372	0.153	-0.079	0.522	1.24779	0.92404	1.6854	0.0961407	TRUE	Both	194	6862
NS_336	Mononeuropathies	Neurological	0.150428	0.822672	0.124953	0.087	-0.045	0.295	1.1331	0.955997	1.34313	0.0542665	TRUE	Both	758	6242
MS_734.6	Temporomandibular joint disorders	Muscloskeletal	0.150874	0.821385	0.24439	0.17	-0.089	0.578	1.27684	0.914846	1.78247	0.106137	TRUE	Both	158	6898
RE_488.1	Dyspnea [Shortness of breath]	Respiratory	0.151453	0.819723	-0.113923	0.079	-0.27	0.042	0.892326	0.763379	1.04289	-0.0494763	TRUE	Both	1125	5931
MS_716.3	Spinal disc displacement (herniation)	Muscloskeletal	0.155248	0.808973	0.156485	0.11	-0.059	0.372	1.16939	0.942707	1.45063	0.0679607	TRUE	Both	410	6646
CV_413.1	Mitral valve disorders	Cardiovascular	0.157214	0.803509	0.151993	0.107	-0.059	0.363	1.16415	0.942707	1.43764	0.0660097	TRUE	Both	427	6629
MS_723.2	Rotator cuff tear or rupture	Muscloskeletal	0.159247	0.797929	0.210779	0.15	-0.083	0.504	1.23464	0.920351	1.65533	0.09154	TRUE	Both	212	6844
GU_585.1	Renal colic	Genitourinary	0.16349	0.786508	0.39286	0.282	-0.16	0.945	1.48121	0.852144	2.57281	0.170617	TRUE	Both	56	7000
NS_325.3	Lack of coordination	Neurological	0.164746	0.783185	-0.330449	0.238	-0.797	0.136	0.718601	0.450679	1.14568	-0.143512	TRUE	Both	91	6965
MS_704	Systemic vasculitis	Muscloskeletal	0.165887	0.780188	0.356678	0.257	-0.148	0.861	1.42858	0.862431	2.36553	0.154903	TRUE	Both	67	6989
SO_391.1	Otitis media	Sense organs	0.168121	0.774379	0.145436	0.106	-0.061	0.352	1.15654	0.940823	1.42191	0.0631619	TRUE	Both	480	6576
ID_002.1	Staphylococcus aureus	Infections	0.169121	0.771801	-0.345332	0.251	-0.838	0.147	0.707985	0.432575	1.15835	-0.149976	TRUE	Both	82	6974
GI_528	Nausea and vomiting	Gastrointestinal	0.170102	0.76929	-0.118926	0.087	-0.289	0.051	0.887874	0.749012	1.05232	-0.0516489	TRUE	Both	842	6214
MS_718.5	Sciatica	Muscloskeletal	0.175055	0.756826	-0.14622	0.108	-0.358	0.065	0.863968	0.699073	1.06716	-0.0635024	TRUE	Both	463	6593
MS_741	Sprains and strains	Muscloskeletal	0.17753	0.750728	-0.100058	0.074	-0.245	0.045	0.904785	0.782705	1.04603	-0.0434545	TRUE	Both	1298	5666
SO_387.3	Astigmatism	Sense organs	0.1872	0.727695	0.136252	0.103	-0.066	0.339	1.14597	0.936131	1.40354	0.0591733	TRUE	Both	506	6550
SO_373	Disorders of choroid	Sense organs	0.191925	0.716868	-0.393289	0.301	-0.984	0.197	0.674834	0.373813	1.21774	-0.170803	TRUE	Both	59	6994
MS_718.2	Cervicalgia	Muscloskeletal	0.196778	0.706023	-0.103785	0.08	-0.261	0.054	0.901419	0.770281	1.05548	-0.0450732	TRUE	Both	998	6058
EM_247	Disorders of mineral metabolism and mineral deficiencies	Endocrine/Metab	0.201886	0.694894	-0.114429	0.09	-0.29	0.061	0.891875	0.748264	1.0629	-0.0496959	TRUE	Both	748	6307
GI_529.5	Constipation	Gastrointestinal	0.203162	0.692158	-0.12005	0.094	-0.305	0.065	0.886876	0.737123	1.06716	-0.052137	TRUE	Both	647	6409
MS_716	Intervertebral disc disorder	Muscloskeletal	0.203486	0.691466	0.101231	0.08	-0.055	0.257	1.10653	0.946485	1.29305	0.0439641	TRUE	Both	948	6070
GU_612.8	Other specified disorders of breast	Genitourinary	0.209067	0.679715	0.193576	0.154	-0.108	0.496	1.21358	0.897628	1.64214	0.0840689	TRUE	Female	198	4026
MS_715	Other non-inflammatory spondylopathy	Muscloskeletal	0.210245	0.677275	-0.100789	0.08	-0.258	0.057	0.904124	0.772595	1.05866	-0.043772	TRUE	Both	1004	6052
GU_582.1	Acute kidney failure	Genitourinary	0.211317	0.675066	-0.181232	0.145	-0.465	0.103	0.834242	0.628135	1.10849	-0.0787081	TRUE	Both	263	6793
SS_809.3	Pain in limb	Symptoms	0.213523	0.670556	0.0825367	0.066	-0.048	0.213	1.08604	0.953134	1.23738	0.0358452	TRUE	Both	2062	4994
GU_626.11	Oligomenorrhea	Genitourinary	0.216484	0.664574	0.209751	0.17	-0.123	0.542	1.23337	0.884264	1.71944	0.0910937	TRUE	Female	189	4035
SO_363	Disorders of lacrimal system	Sense organs	0.218117	0.661311	0.131439	0.107	-0.078	0.341	1.14047	0.924964	1.40635	0.0570831	TRUE	Both	461	6594
MB_288	Anxiety and anxiety disorders	Mental	0.218284	0.660979	-0.094791	0.077	-0.246	0.056	0.909563	0.781922	1.0576	-0.0411672	TRUE	Both	1130	5582
GU_580.5	Morphologic lesions in glomerular diseases	Genitourinary	0.219759	0.658054	0.333119	0.271	-0.199	0.865	1.39531	0.81955	2.37501	0.144672	TRUE	Both	62	6994
MS_709	Acquired deformities of fingers and toes	Muscloskeletal	0.222545	0.652582	0.133833	0.11	-0.081	0.349	1.1432	0.922194	1.41765	0.058123	TRUE	Both	425	6631
EM_247.52	Hypercalcemia	Endocrine/Metab	0.222817	0.652052	0.23973	0.197	-0.146	0.625	1.27091	0.864158	1.86825	0.104113	TRUE	Both	118	6938
ID_054	Hepatovirus	Infections	0.223656	0.650419	-0.19841	0.163	-0.518	0.121	0.820034	0.595711	1.12862	-0.0861683	TRUE	Both	187	6869
MS_709.21	Hallux valgus (Bunion)	Muscloskeletal	0.225128	0.647571	0.165131	0.136	-0.102	0.432	1.17955	0.90303	1.54034	0.0717156	TRUE	Both	260	6796
MS_709.2	Acquired deformities of toe	Muscloskeletal	0.225528	0.646799	0.136433	0.113	-0.084	0.357	1.14618	0.919431	1.42904	0.059252	TRUE	Both	401	6655
RE_462.2	Chronic sinusitis	Respiratory	0.225642	0.646579	-0.1077	0.089	-0.282	0.067	0.897897	0.754274	1.0693	-0.0467734	TRUE	Both	735	6321
GI_542	Chronic liver disease	Gastrointestinal	0.228112	0.641851	-0.143775	0.119	-0.378	0.09	0.866083	0.685231	1.09417	-0.0624407	TRUE	Both	369	6677
RE_463	Rhinitis and nasal congestion	Respiratory	0.23148	0.635486	-0.08203	0.069	-0.216	0.052	0.921244	0.805735	1.05338	-0.0356252	TRUE	Both	1422	5634
MS_719	Disorders of muscle	Muscloskeletal	0.238101	0.623238	-0.118634	0.101	-0.316	0.078	0.888133	0.729059	1.08112	-0.0515221	TRUE	Both	565	6437
EM_256.4	Hyperkalemia [Hyperpotassemia]	Endocrine/Metab	0.238246	0.622975	-0.205894	0.175	-0.548	0.136	0.813919	0.578105	1.14568	-0.0894186	TRUE	Both	170	6886
ID_061	Influenza virus	Infections	0.240746	0.618441	-0.191395	0.163	-0.511	0.128	0.825806	0.599895	1.13655	-0.0831217	TRUE	Both	190	6866
GU_612	Other nonmalignant breast conditions	Genitourinary	0.241644	0.616823	0.121204	0.104	-0.082	0.324	1.12886	0.921272	1.38265	0.0526384	TRUE	Female	527	3684
MS_716.2	Degenerative disc disease	Muscloskeletal	0.247744	0.605996	0.102702	0.089	-0.071	0.277	1.10816	0.931462	1.31917	0.044603	TRUE	Both	721	6335
GI_527	Abdominal pain	Gastrointestinal	0.249009	0.603785	-0.0917609	0.08	-0.248	0.064	0.912323	0.78036	1.06609	-0.0398512	TRUE	Both	1383	5076
BI_160	Deficiency anemias	Blood/Immune	0.249255	0.603356	-0.119404	0.104	-0.323	0.084	0.887449	0.723974	1.08763	-0.0518564	TRUE	Both	522	6534
GI_540.3	Viral hepatitits	Gastrointestinal	0.252218	0.598224	-0.18589	0.162	-0.504	0.132	0.830365	0.604109	1.14111	-0.0807312	TRUE	Both	188	6868
GU_581	Renal tubulo-interstitial diseases	Genitourinary	0.255252	0.593031	0.153828	0.135	-0.111	0.419	1.16629	0.894939	1.52044	0.0668067	TRUE	Both	261	6786
GI_522	Gastrointestinal inflammation	Gastrointestinal	0.261121	0.583159	0.0993864	0.088	-0.074	0.273	1.10449	0.928672	1.3139	0.043163	TRUE	Both	762	6161
DE_679.1	Rash and other nonspecific skin eruption	Dermatological	0.262764	0.580434	0.0992448	0.089	-0.074	0.273	1.10434	0.928672	1.3139	0.0431015	TRUE	Both	728	6328
GU_626.111	Amenorrhea	Genitourinary	0.266559	0.574206	0.198007	0.178	-0.151	0.547	1.21897	0.859848	1.72806	0.0859936	TRUE	Female	168	4056
NS_340	Myopathies	Neurological	0.273441	0.563136	-0.57612	0.526	-1.607	0.455	0.562075	0.200488	1.57617	-0.250206	TRUE	Both	20	7029
SO_362	Other disorders of the eyelids	Sense organs	0.277403	0.556888	0.1708	0.157	-0.137	0.479	1.18625	0.87197	1.61446	0.0741776	TRUE	Both	199	6819
MS_719.11	Spasm of muscle	Muscloskeletal	0.278745	0.554793	-0.149516	0.138	-0.42	0.121	0.861125	0.657047	1.12862	-0.064934	TRUE	Both	270	6786
SS_840.2	Allergy to insects	Symptoms	0.279539	0.553558	0.217035	0.201	-0.176	0.61	1.24239	0.838618	1.84043	0.094257	TRUE	Both	111	6945
MS_741.1	Sprains and strains of shoulder and upper arm	Muscloskeletal	0.281937	0.549848	-0.130949	0.122	-0.369	0.108	0.877263	0.691425	1.11405	-0.0568703	TRUE	Both	358	6698
MS_721.1	Synovitis and tenosynovitis	Muscloskeletal	0.283755	0.547057	0.101308	0.095	-0.084	0.287	1.10662	0.919431	1.33242	0.0439974	TRUE	Both	609	6447
CV_413	Heart valve disorders	Cardiovascular	0.284142	0.546464	0.0977333	0.091	-0.081	0.277	1.10267	0.922194	1.31917	0.042445	TRUE	Both	633	6423
MS_708.11	Generalized osteoarthritis	Muscloskeletal	0.286514	0.542855	0.159314	0.149	-0.134	0.452	1.17271	0.87459	1.57145	0.069189	TRUE	Both	215	6841
EM_230	Malnutrition and underweight	Endocrine/Metab	0.290332	0.537105	0.13278	0.126	-0.113	0.379	1.142	0.893151	1.46082	0.0576654	TRUE	Both	318	6738
CV_401.2	Hypertensive heart disease	Cardiovascular	0.291068	0.536005	-0.16861	0.16	-0.482	0.144	0.844839	0.617547	1.15488	-0.0732263	TRUE	Both	209	6847
MS_715.1	Spondylosis	Muscloskeletal	0.294214	0.531336	-0.0908029	0.087	-0.26	0.079	0.913198	0.771052	1.0822	-0.0394352	TRUE	Both	818	6238
GE_972	Genetic neuromuscular disease	Genetic	0.297651	0.526293	0.142102	0.136	-0.125	0.41	1.15269	0.882497	1.50682	0.0617142	TRUE	Both	260	6796
EM_247.88	Iron deficiency	Endocrine/Metab	0.301576	0.520603	-0.113924	0.11	-0.33	0.102	0.892326	0.718924	1.10738	-0.0494766	TRUE	Both	447	6609
SS_800	Chest pain	Symptoms	0.303202	0.518267	-0.081443	0.079	-0.236	0.074	0.921785	0.789781	1.07681	-0.0353702	TRUE	Both	1247	5287
NS_335	Nerve root and plexus disorders	Neurological	0.305152	0.515484	0.294892	0.288	-0.269	0.859	1.34298	0.764143	2.3608	0.12807	TRUE	Both	54	6996
EM_247.5	Disorders of calcium metabolism	Endocrine/Metab	0.306183	0.51402	0.149994	0.147	-0.137	0.437	1.16183	0.87197	1.54806	0.0651418	TRUE	Both	223	6833
GU_581.3	Obstructive and reflux uropathy	Genitourinary	0.309662	0.509112	0.154235	0.152	-0.143	0.452	1.16676	0.866754	1.57145	0.0669832	TRUE	Both	205	6851
SO_371.3	Nuclear cataract	Sense organs	0.311174	0.506997	0.0976344	0.096	-0.091	0.287	1.10256	0.913018	1.33242	0.0424021	TRUE	Both	604	6452
SO_367	Inflammation of the eye	Sense organs	0.311559	0.50646	0.0902462	0.089	-0.085	0.265	1.09444	0.918512	1.30343	0.0391934	TRUE	Both	714	6340
EM_244	Disorders of lipoprotein metabolism and other lipidemias	Endocrine/Metab	0.31599	0.500327	0.217305	0.217	-0.207	0.642	1.24272	0.81302	1.90028	0.0943742	TRUE	Both	102	6790
GU_593.2	Microscopic hematuria	Genitourinary	0.316097	0.50018	-0.177579	0.177	-0.525	0.17	0.837295	0.591555	1.1853	-0.0771214	TRUE	Both	158	6898
CA_144	Gynecological benign neoplasms	Neoplasms	0.316396	0.499769	0.116985	0.117	-0.112	0.346	1.1241	0.894044	1.4134	0.0508059	TRUE	Female	400	3824
GI_542.7	Chronic nonalcoholic liver disease	Gastrointestinal	0.318267	0.497208	-0.140757	0.141	-0.417	0.136	0.868701	0.659021	1.14568	-0.0611299	TRUE	Both	254	6802
GU_581.1	Acute pyelonephritis	Genitourinary	0.3214	0.492954	0.264103	0.266	-0.258	0.786	1.30226	0.772595	2.1946	0.114699	TRUE	Both	64	6992
CA_144.21	Leiomyoma of uterus	Neoplasms	0.329341	0.482354	0.134898	0.138	-0.136	0.406	1.14442	0.872843	1.5008	0.0585854	TRUE	Female	263	3961
EM_247.8	Mineral deficiencies	Endocrine/Metab	0.344398	0.462939	-0.10351	0.109	-0.318	0.111	0.901667	0.727603	1.11739	-0.0449539	TRUE	Both	453	6603
GU_596.2	Overactive bladder	Genitourinary	0.346589	0.460185	-0.218928	0.233	-0.675	0.237	0.80338	0.509156	1.26744	-0.0950791	TRUE	Both	92	6964
RE_463.2	Allergic rhinitis	Respiratory	0.35113	0.454533	-0.0672268	0.072	-0.209	0.074	0.934983	0.811395	1.07681	-0.0291962	TRUE	Both	1185	5871
GE_972.1	Hereditary neuropathy	Genetic	0.354874	0.449926	0.129595	0.14	-0.145	0.404	1.13837	0.865022	1.4978	0.0562824	TRUE	Both	247	6809
MS_719.1	Cramp and spasm	Muscloskeletal	0.354971	0.449808	-0.106129	0.115	-0.331	0.119	0.899309	0.718205	1.12637	-0.0460911	TRUE	Both	408	6648
NS_348	Other diseases of spinal cord	Neurological	0.355318	0.449383	-0.173184	0.187	-0.54	0.194	0.840983	0.582748	1.2141	-0.0752128	TRUE	Both	140	6902
NS_331	Headache	Neurological	0.357623	0.446575	-0.0698598	0.076	-0.219	0.079	0.932525	0.803322	1.0822	-0.0303397	TRUE	Both	1241	5487
EM_252.51	Disorders of intestinal carbohydrate absorption	Endocrine/Metab	0.37371	0.427465	0.192039	0.216	-0.231	0.615	1.21172	0.793739	1.84966	0.0834015	TRUE	Both	101	6955
SS_840.1	Food allergy	Symptoms	0.385249	0.414258	0.20216	0.233	-0.254	0.659	1.22404	0.775692	1.93286	0.0877972	TRUE	Both	82	6974
SS_840.8	Allergies related to other diseases/symptoms	Symptoms	0.385291	0.414211	-0.0606478	0.07	-0.198	0.076	0.941155	0.82037	1.07896	-0.026339	TRUE	Both	1312	5744
GI_529	Symptoms involving digestive system	Gastrointestinal	0.388727	0.410355	0.0621982	0.072	-0.079	0.204	1.06417	0.92404	1.2263	0.0270123	TRUE	Both	1433	5549
SO_391	Disorders of the middle ear	Sense organs	0.389059	0.409985	0.0796932	0.093	-0.102	0.261	1.08295	0.90303	1.29823	0.0346103	TRUE	Both	657	6395
EM_252	Other and unspecified disorders of metabolism	Endocrine/Metab	0.389647	0.409329	0.136219	0.158	-0.174	0.447	1.14593	0.840297	1.56361	0.0591593	TRUE	Both	189	6853
SO_377	Hemorrhage of the eye	Sense organs	0.391593	0.407165	0.158358	0.185	-0.204	0.521	1.17159	0.815462	1.68371	0.0687742	TRUE	Both	136	6920
EM_239.11	Pure hypercholesterolemia	Endocrine/Metab	0.393072	0.405528	0.0590505	0.069	-0.076	0.195	1.06083	0.926816	1.21531	0.0256453	TRUE	Both	1350	5706
MS_700.11	Systemic lupus erythematosus [SLE]	Muscloskeletal	0.394279	0.404196	0.215359	0.253	-0.28	0.711	1.24031	0.755784	2.03603	0.0935293	TRUE	Both	69	6987
ID_070	Candidiasis	Infections	0.394895	0.403518	-0.110091	0.129	-0.364	0.144	0.895752	0.694891	1.15488	-0.047812	TRUE	Both	325	6731
MS_708	Osteoarthritis	Muscloskeletal	0.398579	0.399486	0.0626347	0.074	-0.083	0.208	1.06464	0.920351	1.23121	0.0272019	TRUE	Both	1480	5047
EM_232.4	Vitamin D deficiency	Endocrine/Metab	0.398787	0.399259	-0.0671294	0.08	-0.223	0.089	0.935074	0.800115	1.09308	-0.0291539	TRUE	Both	921	6135
SS_807	Malaise and fatigue	Symptoms	0.399587	0.398388	-0.0685872	0.081	-0.228	0.091	0.933712	0.796124	1.09527	-0.029787	TRUE	Both	1124	5414
RE_463.1	Chronic rhinitis	Respiratory	0.400878	0.396987	0.0992687	0.118	-0.132	0.331	1.10436	0.876341	1.39236	0.0431119	TRUE	Both	357	6699
MS_700.1	Lupus	Muscloskeletal	0.408613	0.388688	0.200375	0.242	-0.275	0.676	1.22186	0.759572	1.966	0.0870217	TRUE	Both	75	6981
GU_619.2	Ovarian cyst	Genitourinary	0.408692	0.388603	0.108115	0.131	-0.148	0.365	1.11418	0.862431	1.44051	0.0469537	TRUE	Female	301	3923
SO_387.2	Myopia	Sense organs	0.410208	0.386996	0.0814256	0.099	-0.112	0.275	1.08483	0.894044	1.31653	0.0353627	TRUE	Both	562	6494
GU_594.32	Stress incontinence	Genitourinary	0.410487	0.386701	0.127777	0.155	-0.177	0.432	1.1363	0.83778	1.54034	0.0554927	TRUE	Both	203	6853
EM_232	Vitamin deficiencies	Endocrine/Metab	0.410713	0.386462	-0.0621016	0.075	-0.21	0.086	0.939787	0.810584	1.08981	-0.0269704	TRUE	Both	1080	5962
MS_741.72	Neck sprain	Muscloskeletal	0.415433	0.381499	-0.124024	0.152	-0.423	0.174	0.883358	0.655079	1.19006	-0.053863	TRUE	Both	221	6835
NS_351.1	Anesthesia of skin*	Neurological	0.421245	0.375465	-0.114946	0.143	-0.395	0.165	0.891415	0.67368	1.17939	-0.0499203	TRUE	Both	248	6808
SO_374.4	Retinopathy	Sense organs	0.428286	0.368266	-0.137156	0.173	-0.477	0.202	0.871835	0.620643	1.22385	-0.0595659	TRUE	Both	167	6889
BI_164.1	Microcytic anemia	Blood/Immune	0.430045	0.366486	-0.0880878	0.112	-0.307	0.131	0.91568	0.735651	1.13997	-0.0382561	TRUE	Both	431	6625
BI_160.1	Iron deficiency anemia	Blood/Immune	0.430045	0.366486	-0.0880878	0.112	-0.307	0.131	0.91568	0.735651	1.13997	-0.0382561	TRUE	Both	431	6625
GI_526	Intestinal infection	Gastrointestinal	0.433223	0.363288	0.12254	0.156	-0.184	0.429	1.13036	0.831936	1.53572	0.0532183	TRUE	Both	194	6829
SO_392.1	Otalgia [ear pain]	Sense organs	0.43483	0.36168	0.0940967	0.12	-0.142	0.33	1.09867	0.867621	1.39097	0.0408657	TRUE	Both	354	6702
EM_200.3	Thyrotoxicosis [hyperthyroidism]	Endocrine/Metab	0.434917	0.361594	0.136258	0.175	-0.206	0.478	1.14598	0.813833	1.61285	0.0591762	TRUE	Both	151	6905
SS_835	Cytology and pathology findings	Symptoms	0.437237	0.359283	0.105651	0.136	-0.161	0.372	1.11143	0.851292	1.45063	0.0458835	TRUE	Both	274	6424
SO_396.1	Conductive hearing loss	Sense organs	0.444316	0.352308	-0.190991	0.25	-0.68	0.298	0.82614	0.506617	1.34716	-0.0829465	TRUE	Both	78	6978
MS_745.5	Fracture of hand or wrist	Muscloskeletal	0.445273	0.351374	0.118047	0.155	-0.185	0.421	1.1253	0.831104	1.52348	0.0512673	TRUE	Both	195	6861
EM_239.21	Pure hyperglyceridemia	Endocrine/Metab	0.44657	0.35011	-0.121422	0.16	-0.434	0.191	0.88566	0.647912	1.21046	-0.052733	TRUE	Both	196	6860
MS_713.37	Pain in knee	Muscloskeletal	0.453594	0.343332	0.0520049	0.069	-0.084	0.188	1.05338	0.919431	1.20683	0.0225854	TRUE	Both	1461	5595
EM_200.1	Hypothyroidism	Endocrine/Metab	0.454866	0.342116	-0.0575378	0.077	-0.208	0.093	0.944086	0.812207	1.09746	-0.0249883	TRUE	Both	971	6085
RE_479.32	Chronic respiratory failure	Respiratory	0.456073	0.340965	-0.343608	0.461	-1.247	0.56	0.709207	0.287366	1.75067	-0.149227	TRUE	Both	25	7031
SO_392	Otalgia and effusion of ear	Sense organs	0.466438	0.331206	0.0867548	0.119	-0.147	0.32	1.09063	0.863294	1.37713	0.0376771	TRUE	Both	366	6690
EM_247.42	Hypomagnesemia*	Endocrine/Metab	0.468748	0.32906	-0.200155	0.276	-0.742	0.341	0.818604	0.476161	1.40635	-0.0869261	TRUE	Both	66	6990
NS_351	Disturbances of skin sensation	Neurological	0.46917	0.32867	0.0690088	0.095	-0.118	0.256	1.07145	0.888696	1.29175	0.0299701	TRUE	Both	650	6116
GU_619	Noninflammatory disorders of ovary, fallopian tube, and broad ligament	Genitourinary	0.474081	0.324147	0.0925023	0.129	-0.161	0.346	1.09692	0.851292	1.4134	0.0401732	TRUE	Female	312	3897
RE_467.1	Acute laryngitis and tracheitis	Respiratory	0.477306	0.321203	0.157059	0.221	-0.276	0.59	1.17006	0.758813	1.80399	0.0682097	TRUE	Both	95	6961
SS_830	Proteinuria	Symptoms	0.479433	0.319272	0.160198	0.227	-0.284	0.604	1.17374	0.752767	1.82942	0.069573	TRUE	Both	91	6889
CV_410	Inflammation of the heart [Carditis]	Cardiovascular	0.481879	0.317062	0.173429	0.247	-0.31	0.657	1.18938	0.733447	1.929	0.0753194	TRUE	Both	75	6981
SO_363.2	Dry eye syndrome [Tear film insufficiency]	Sense organs	0.495384	0.305058	0.0751229	0.11	-0.141	0.291	1.07802	0.868489	1.33776	0.0326254	TRUE	Both	436	6620
ID_097.1	Methicillin resistant Staphylococcus aureus	Infections	0.497467	0.303235	-0.184842	0.272	-0.719	0.349	0.831235	0.487239	1.41765	-0.0802759	TRUE	Both	67	6989
SS_823	Abnormal serum enzyme levels	Symptoms	0.499707	0.301285	-0.2074	0.307	-0.81	0.395	0.812695	0.444858	1.48438	-0.0900725	TRUE	Both	51	7005
SS_823.1	Nonspecific elevation of levels of transaminase or lactic acid dehydrogenase [LDH]	Symptoms	0.499707	0.301285	-0.2074	0.307	-0.81	0.395	0.812695	0.444858	1.48438	-0.0900725	TRUE	Both	51	7005
RE_483	Pleural effusion	Respiratory	0.501756	0.299508	0.164176	0.244	-0.315	0.643	1.17842	0.729789	1.90218	0.0713008	TRUE	Both	79	6908
GU_626.16	Excessive menstruation	Genitourinary	0.505583	0.296207	0.0828276	0.124	-0.161	0.327	1.08635	0.851292	1.3868	0.0359716	TRUE	Female	356	3868
SO_374	Disorders of the retina	Sense organs	0.508312	0.29387	0.0648832	0.098	-0.127	0.257	1.06703	0.880734	1.29305	0.0281784	TRUE	Both	559	6483
SO_367.1	Conjunctivitis	Sense organs	0.517976	0.285691	0.066027	0.102	-0.134	0.266	1.06826	0.87459	1.30474	0.0286752	TRUE	Both	522	6534
DE_675	Atrophic conditions of skin	Dermatological	0.525503	0.279425	0.156827	0.247	-0.327	0.641	1.16979	0.721084	1.89838	0.068109	TRUE	Both	74	6936
CV_446	Hypotension	Cardiovascular	0.530049	0.275684	-0.110515	0.176	-0.455	0.234	0.895373	0.634448	1.26364	-0.0479959	TRUE	Both	166	6771
DE_679.4	Pruritus	Dermatological	0.530255	0.275516	0.0803504	0.128	-0.171	0.331	1.08367	0.842822	1.39236	0.0348957	TRUE	Both	307	6749
MS_734	Diseases of the jaws	Muscloskeletal	0.536838	0.270156	0.0913764	0.148	-0.199	0.381	1.09568	0.81955	1.46375	0.0396843	TRUE	Both	221	6817
GU_605	Male sexual dysfuction	Genitourinary	0.53812	0.269121	0.083436	0.136	-0.182	0.349	1.08702	0.833601	1.41765	0.0362358	TRUE	Male	315	2430
MS_741.71	Lumbosacral sprain	Muscloskeletal	0.54494	0.263651	-0.176459	0.291	-0.748	0.395	0.838233	0.473312	1.48438	-0.0766352	TRUE	Both	58	6998
BI_164	Anemia	Blood/Immune	0.548486	0.260835	-0.0493824	0.082	-0.211	0.112	0.951817	0.809774	1.11851	-0.0214465	TRUE	Both	964	5845
SS_809.33	Pain in hand and fingers*	Symptoms	0.54982	0.259779	-0.0806169	0.135	-0.345	0.184	0.922547	0.70822	1.20202	-0.0350115	TRUE	Both	288	6768
GI_504	Periodontal diseases	Gastrointestinal	0.550226	0.259459	-0.111108	0.186	-0.476	0.253	0.894843	0.621263	1.28788	-0.0482534	TRUE	Both	146	6893
RE_462	Sinusitis	Respiratory	0.55382	0.256631	-0.0430065	0.073	-0.185	0.099	0.957905	0.831104	1.10407	-0.0186775	TRUE	Both	1326	5730
EM_232.2	Vitamin B group deficiency	Endocrine/Metab	0.554415	0.256165	-0.0768013	0.13	-0.331	0.178	0.926074	0.718205	1.19483	-0.0333544	TRUE	Both	299	6757
RE_495.1	Solitary pulmonary nodule	Respiratory	0.554811	0.255855	-0.0888656	0.15	-0.384	0.206	0.914969	0.681131	1.22875	-0.0385938	TRUE	Both	222	6834
EM_239	Hyperlipidemia	Endocrine/Metab	0.55584	0.25505	0.0368062	0.062	-0.086	0.159	1.03749	0.917594	1.17234	0.0159847	TRUE	Both	2905	3747
MS_707	Other arthropathies	Muscloskeletal	0.558092	0.253294	-0.066728	0.114	-0.29	0.157	0.93545	0.748264	1.17	-0.0289796	TRUE	Both	419	6271
EM_200.2	Goiter	Endocrine/Metab	0.56075	0.251231	0.064867	0.112	-0.154	0.283	1.06702	0.857272	1.32711	0.0281714	TRUE	Both	398	6658
DE_684	Diseases of hair and hair follicles	Dermatological	0.564045	0.248687	0.0831886	0.144	-0.199	0.366	1.08675	0.81955	1.44196	0.0361283	TRUE	Both	231	6825
CV_431	Stroke and transient cerebral ischemic attacks	Cardiovascular	0.567002	0.246415	-0.0747292	0.131	-0.331	0.181	0.927995	0.718205	1.19842	-0.0324545	TRUE	Both	296	6725
EM_200.12	Hypothyroidism (not specified as secondary)	Endocrine/Metab	0.572118	0.242515	-0.0440913	0.078	-0.197	0.109	0.956867	0.821191	1.11516	-0.0191486	TRUE	Both	932	6124
SO_391.2	Eustachian tube disorders	Sense organs	0.576403	0.239274	0.0760495	0.136	-0.191	0.343	1.07902	0.826133	1.40917	0.0330279	TRUE	Both	262	6794
MS_741.3	Sprains and strains of wrist and hand	Muscloskeletal	0.579314	0.237086	0.0888293	0.16	-0.225	0.403	1.09289	0.798516	1.49631	0.0385781	TRUE	Both	188	6868
GU_582.2	Chronic kidney disease	Genitourinary	0.592528	0.227291	0.0576716	0.108	-0.154	0.269	1.05937	0.857272	1.30866	0.0250465	TRUE	Both	459	6597
SO_375	Abnormal intraocular pressure	Sense organs	0.595171	0.225358	0.0591134	0.111	-0.159	0.277	1.0609	0.852996	1.31917	0.0256726	TRUE	Both	418	6571
NS_348.2	Myelopathies	Neurological	0.600377	0.221576	-0.10397	0.198	-0.493	0.285	0.901252	0.610791	1.32976	-0.0451535	TRUE	Both	122	6934
SS_800.1	Chest pain on breathing	Symptoms	0.612864	0.212636	-0.0676552	0.134	-0.33	0.194	0.934583	0.718924	1.2141	-0.0293823	TRUE	Both	284	6772
NS_334.2	Facial nerve disorders and weakness	Neurological	0.61743	0.209412	-0.13015	0.261	-0.641	0.381	0.877963	0.526765	1.46375	-0.0565236	TRUE	Both	71	6985
CV_448	Peripheral vascular disease	Cardiovascular	0.626059	0.203384	-0.0618907	0.127	-0.311	0.187	0.939986	0.732714	1.20563	-0.0268788	TRUE	Both	315	6733
SO_397	Other hearing abnormality	Sense organs	0.62666	0.202968	0.05162	0.106	-0.156	0.26	1.05298	0.855559	1.29693	0.0224183	TRUE	Both	457	6571
MB_290	Reaction to severe stress, and adjustment disorders	Mental	0.628697	0.201558	0.0473468	0.098	-0.145	0.239	1.04849	0.865022	1.26998	0.0205625	TRUE	Both	571	6363
GU_605.1	Male erectile dysfunction*	Genitourinary	0.631982	0.199295	0.073525	0.154	-0.227	0.374	1.0763	0.796921	1.45354	0.0319315	TRUE	Male	226	2606
EM_200	Disorders of thyroid gland	Endocrine/Metab	0.634641	0.197472	-0.0327238	0.069	-0.168	0.102	0.967806	0.845354	1.10738	-0.0142117	TRUE	Both	1318	5707
GU_582	Renal failure	Genitourinary	0.636845	0.195966	-0.0471181	0.1	-0.243	0.148	0.953975	0.784272	1.15951	-0.0204631	TRUE	Both	576	6475
GI_510.2	Esophagitis	Gastrointestinal	0.639144	0.194402	0.0521039	0.111	-0.166	0.27	1.05349	0.847046	1.30996	0.0226284	TRUE	Both	417	6639
DE_660.11	Candidiasis of skin and nails	Dermatological	0.644166	0.191002	-0.130829	0.283	-0.686	0.424	0.877368	0.503586	1.52806	-0.0568184	TRUE	Both	60	6996
BI_181	Autoimmune disease	Blood/Immune	0.645382	0.190183	0.0341282	0.074	-0.111	0.179	1.03472	0.894939	1.19602	0.0148217	TRUE	Both	1067	5980
NS_354	Dizziness and giddiness	Neurological	0.656759	0.182594	-0.0450725	0.101	-0.244	0.154	0.955928	0.783488	1.16649	-0.0195747	TRUE	Both	606	6007
SO_397.1	Tinnitus	Sense organs	0.664813	0.177301	0.0463111	0.107	-0.163	0.256	1.0474	0.849591	1.29175	0.0201127	TRUE	Both	449	6607
RE_494	Voice disturbance	Respiratory	0.666389	0.176272	-0.0748946	0.174	-0.415	0.266	0.927841	0.66034	1.30474	-0.0325263	TRUE	Both	163	6862
GI_540.2	Acute hepatitis	Gastrointestinal	0.682207	0.166084	-0.135259	0.33	-0.783	0.512	0.87349	0.457033	1.66863	-0.0587423	TRUE	Both	43	7013
RE_480	Pulmonary edema	Respiratory	0.682963	0.165603	0.0965847	0.236	-0.367	0.56	1.1014	0.69281	1.75067	0.0419462	TRUE	Both	84	6972
MS_713.31	Pain in shoulder	Muscloskeletal	0.688917	0.161833	-0.0290724	0.073	-0.171	0.113	0.971346	0.842822	1.11963	-0.012626	TRUE	Both	1292	5764
CA_144.2	Benign neoplasms of the uterus	Neoplasms	0.689022	0.161767	0.0509217	0.127	-0.198	0.3	1.05224	0.82037	1.34986	0.022115	TRUE	Female	326	3898
SO_390.1	Otitis externa	Sense organs	0.694014	0.158632	-0.0542387	0.138	-0.324	0.216	0.947206	0.72325	1.2411	-0.0235556	TRUE	Both	263	6793
SO_394.2	Vertigo	Sense organs	0.694986	0.158024	0.0581948	0.148	-0.233	0.349	1.05992	0.792154	1.41765	0.0252737	TRUE	Both	221	6835
NS_336.41	Carpal tunnel syndrome	Neurological	0.695097	0.157954	-0.0418404	0.107	-0.251	0.167	0.959023	0.778022	1.18175	-0.0181711	TRUE	Both	470	6586
RE_480.2	Chronic pulmonary edema	Respiratory	0.710233	0.148599	0.0941344	0.253	-0.402	0.591	1.09871	0.668981	1.80579	0.040882	TRUE	Both	73	6983
SO_394.21	Paroxysmal vertigo	Sense organs	0.716413	0.144836	0.0596044	0.164	-0.262	0.381	1.06142	0.769511	1.46375	0.0258859	TRUE	Both	178	6878
GU_602.5	Inflammatory diseases of prostate	Genitourinary	0.718856	0.143358	0.0943813	0.262	-0.419	0.608	1.09898	0.657704	1.83675	0.0409893	TRUE	Male	69	2763
EM_239.1	Hypercholesterolemia	Endocrine/Metab	0.724588	0.139909	0.0225803	0.064	-0.103	0.148	1.02284	0.902127	1.15951	0.00980651	TRUE	Both	1791	5265
SS_800.2	Precordial pain	Symptoms	0.726247	0.138916	-0.0640833	0.183	-0.423	0.295	0.937927	0.655079	1.34313	-0.027831	TRUE	Both	145	6911
MS_708.1	Osteoarthritis of more than one site	Muscloskeletal	0.729488	0.136982	0.0433099	0.125	-0.202	0.289	1.04426	0.817095	1.33509	0.0188093	TRUE	Both	322	6734
EM_202.1	Type 1 diabetes	Endocrine/Metab	0.732013	0.135481	0.0608948	0.178	-0.288	0.409	1.06279	0.749762	1.50531	0.0264463	TRUE	Both	154	6902
SO_361.3	Ptosis of eyelid	Sense organs	0.737983	0.131953	-0.0723466	0.216	-0.496	0.352	0.930208	0.608962	1.42191	-0.0314197	TRUE	Both	105	6951
EM_204.1	Impaired fasting glucose	Endocrine/Metab	0.742782	0.129138	0.0376168	0.115	-0.187	0.262	1.03833	0.829444	1.29953	0.0163368	TRUE	Both	381	6675
SO_394	Disorders of vestibular function	Sense organs	0.753513	0.122909	0.044288	0.141	-0.232	0.321	1.04528	0.792946	1.37851	0.019234	TRUE	Both	246	6802
GU_594.41	Nocturia	Genitourinary	0.758202	0.120215	-0.0458824	0.149	-0.338	0.246	0.955154	0.713195	1.2789	-0.0199265	TRUE	Both	228	6828
RE_469	Bronchitis	Respiratory	0.75909	0.119707	-0.0271027	0.088	-0.2	0.146	0.973261	0.818731	1.1572	-0.0117705	TRUE	Both	795	6044
CV_417	Abnormalities of heart beat	Cardiovascular	0.762412	0.11781	0.0232209	0.077	-0.127	0.174	1.02349	0.880734	1.19006	0.0100847	TRUE	Both	1031	6022
EM_247.51	Hypocalcemia	Endocrine/Metab	0.777057	0.109547	0.0749454	0.265	-0.444	0.594	1.07783	0.641465	1.81122	0.0325484	TRUE	Both	67	6989
SO_361	Disorders of eyelid function	Sense organs	0.777826	0.109118	0.0503556	0.178	-0.299	0.4	1.05165	0.741559	1.49182	0.0218692	TRUE	Both	153	6899
GI_514.2	Intestinal obstruction	Gastrointestinal	0.788422	0.103241	0.0476619	0.178	-0.3	0.396	1.04882	0.740818	1.48587	0.0206993	TRUE	Both	148	6908
MS_741.6	Sprains and strains of ankle and foot	Muscloskeletal	0.791254	0.101684	-0.0316706	0.12	-0.266	0.203	0.968826	0.766439	1.22507	-0.0137544	TRUE	Both	368	6688
ID_004	Streptococcus	Infections	0.794351	0.0999876	-0.0413227	0.159	-0.352	0.269	0.959519	0.70328	1.30866	-0.0179462	TRUE	Both	194	6862
RE_499.1	Cough	Respiratory	0.795897	0.099143	-0.0180632	0.07	-0.155	0.119	0.982099	0.856415	1.12637	-0.00784476	TRUE	Both	1578	5478
GU_625	Pain and other symptoms associated with female genital organs	Genitourinary	0.800861	0.096443	-0.0363913	0.144	-0.319	0.246	0.964263	0.726876	1.2789	-0.0158046	TRUE	Female	273	3768
GI_511	Gastro-esophageal reflux disease [GERD]	Gastrointestinal	0.803316	0.0951134	0.017905	0.072	-0.123	0.159	1.01807	0.884264	1.17234	0.00777604	TRUE	Both	1408	5155
MS_713	Symptoms related to joints	Muscloskeletal	0.804557	0.0944434	-0.0155458	0.063	-0.139	0.108	0.984574	0.870228	1.11405	-0.00675148	TRUE	Both	3054	3989
CV_433.2	Occlusion and stenosis of precerebral arteries	Cardiovascular	0.822371	0.084932	0.0365514	0.163	-0.283	0.356	1.03723	0.75352	1.42761	0.0158741	TRUE	Both	186	6870
CV_433.21	Carotid artery stenosis	Cardiovascular	0.829124	0.0813805	0.03701	0.171	-0.299	0.373	1.0377	0.741559	1.45208	0.0160732	TRUE	Both	167	6889
GI_514	Gastrointestinal obstruction	Gastrointestinal	0.831525	0.0801246	0.029306	0.138	-0.241	0.299	1.02974	0.785842	1.34851	0.0127274	TRUE	Both	256	6800
ID_089.1	Bacterial infections	Infections	0.836707	0.0774267	-0.0183576	0.089	-0.193	0.156	0.98181	0.824482	1.16883	-0.00797261	TRUE	Both	720	6336
SO_367.12	Allergic conjunctivitis	Sense organs	0.836961	0.0772946	-0.0337729	0.164	-0.355	0.288	0.966791	0.701173	1.33376	-0.0146674	TRUE	Both	181	6875
RE_468	Pneumonia	Respiratory	0.839546	0.0759553	-0.0252237	0.125	-0.269	0.219	0.975092	0.764143	1.24483	-0.0109545	TRUE	Both	341	6558
DE_679	Skin symptoms	Dermatological	0.846216	0.0725189	0.0156401	0.081	-0.142	0.174	1.01576	0.867621	1.19006	0.00679239	TRUE	Both	995	6012
GI_550	Disorders of the gallbladder	Gastrointestinal	0.850278	0.0704389	0.0233626	0.124	-0.219	0.266	1.02364	0.803322	1.30474	0.0101462	TRUE	Both	326	6712
EM_256.3	Mixed disorder of acid-base balance	Endocrine/Metab	0.850695	0.0702263	-0.0367044	0.195	-0.419	0.345	0.963961	0.657704	1.41199	-0.0159405	TRUE	Both	131	6925
GI_550.1	Gallstones [Cholelithiasis]	Gastrointestinal	0.854189	0.0684459	0.0245765	0.134	-0.238	0.287	1.02488	0.788203	1.33242	0.0106734	TRUE	Both	275	6781
MS_712	Joint derangements and related disorders	Muscloskeletal	0.858486	0.0662669	0.0258816	0.145	-0.259	0.31	1.02622	0.771823	1.36343	0.0112402	TRUE	Both	234	6766
GI_540.1	Chronic hepatitis	Gastrointestinal	0.85868	0.0661685	0.0321	0.18	-0.321	0.385	1.03262	0.725423	1.46961	0.0139409	TRUE	Both	142	6914
CV_438.1	Aortic aneurysm and ectasia	Cardiovascular	0.863755	0.0636096	-0.0301679	0.176	-0.375	0.314	0.970283	0.687289	1.36889	-0.0131017	TRUE	Both	159	6897
MS_723.1	Adhesive capsulitis of shoulder	Muscloskeletal	0.867934	0.0615133	0.0354131	0.213	-0.382	0.453	1.03605	0.682495	1.57302	0.0153797	TRUE	Both	104	6952
MS_721.5	Bursitis	Muscloskeletal	0.869323	0.060819	0.0197377	0.12	-0.215	0.255	1.01993	0.806541	1.29046	0.00857197	TRUE	Both	356	6700
ID_005	Mycobacteria	Infections	0.870931	0.0600162	0.0530507	0.327	-0.587	0.693	1.05448	0.555993	1.99971	0.0230396	TRUE	Both	45	7011
MS_713.3	Pain in joint	Muscloskeletal	0.873427	0.0587735	-0.00996464	0.063	-0.133	0.113	0.990085	0.875465	1.11963	-0.00432759	TRUE	Both	2995	4061
GI_510	Diseases of esophagus	Gastrointestinal	0.875721	0.057634	0.0158573	0.101	-0.183	0.215	1.01598	0.832768	1.23986	0.00688672	TRUE	Both	522	6507
SS_809.34	Pain in foot and toes*	Symptoms	0.886595	0.0522747	-0.0149112	0.105	-0.22	0.19	0.985199	0.802519	1.20925	-0.00647584	TRUE	Both	505	6551
SS_819	General symptoms and other findings	Symptoms	0.894119	0.0486045	-0.0160516	0.121	-0.252	0.22	0.984077	0.777245	1.24608	-0.00697112	TRUE	Both	411	6079
CV_413.3	Tricuspid valve disorders	Cardiovascular	0.89646	0.0474693	0.02174	0.167	-0.306	0.349	1.02198	0.736387	1.41765	0.00944155	TRUE	Both	172	6884
DE_684.1	Alopecia	Dermatological	0.900758	0.0453918	0.0203837	0.163	-0.3	0.341	1.02059	0.740818	1.40635	0.00885251	TRUE	Both	178	6878
RE_460.2	Acute lower respiratory infection	Respiratory	0.915454	0.0383636	-0.00976358	0.092	-0.19	0.17	0.990284	0.826959	1.1853	-0.00424027	TRUE	Both	684	6372
GI_540	Hepatitis	Gastrointestinal	0.927904	0.0324971	-0.0131843	0.146	-0.299	0.272	0.986902	0.741559	1.31259	-0.00572585	TRUE	Both	225	6804
NS_331.6	Migraine	Neurological	0.932059	0.0305564	-0.00730979	0.086	-0.175	0.161	0.992717	0.839457	1.17468	-0.0031746	TRUE	Both	763	6293
RE_499	Other symptoms and disorders of the respiratory system	Respiratory	0.934678	0.0293379	0.00567358	0.069	-0.13	0.141	1.00569	0.878095	1.15142	0.00246401	TRUE	Both	1639	5416
EM_256.31	Acidosis	Endocrine/Metab	0.940206	0.0267768	-0.0152808	0.204	-0.415	0.384	0.984835	0.66034	1.46815	-0.00663636	TRUE	Both	118	6938
MS_710	Acquired deformities of limbs	Muscloskeletal	0.940581	0.026604	-0.00928283	0.125	-0.253	0.235	0.99076	0.776468	1.26491	-0.00403148	TRUE	Both	330	6716
GU_594.4	Frequency of urination and polyuria	Genitourinary	0.942329	0.0257975	-0.00648062	0.09	-0.182	0.169	0.99354	0.833601	1.18412	-0.0028145	TRUE	Both	717	6339
MS_700	Diffuse diseases of connective tissue	Muscloskeletal	0.949747	0.0223921	-0.00977593	0.155	-0.314	0.294	0.990272	0.730519	1.34178	-0.00424563	TRUE	Both	200	6844
GU_593	Hematuria	Genitourinary	0.95134	0.0216641	-0.0069845	0.114	-0.231	0.217	0.99304	0.793739	1.24234	-0.00303333	TRUE	Both	399	6475
GU_594.3	Urinary incontinence and enuresis	Genitourinary	0.951668	0.0215147	0.00641462	0.106	-0.201	0.214	1.00644	0.817912	1.23862	0.00278583	TRUE	Both	491	6565
MS_710.4	Acquired deformities of the ankle and foot	Muscloskeletal	0.954051	0.0204283	0.00807055	0.14	-0.266	0.283	1.0081	0.766439	1.32711	0.003505	TRUE	Both	253	6803
CV_402	Elevated blood pressure reading without diagnosis of hypertension	Cardiovascular	0.956532	0.0193004	-0.00873659	0.16	-0.323	0.305	0.991301	0.723974	1.35663	-0.00379425	TRUE	Both	186	6690
ID_015	Clostridium	Infections	0.957397	0.0189081	-0.0158064	0.296	-0.596	0.564	0.984318	0.551011	1.75769	-0.00686465	TRUE	Both	54	7002
EM_252.5	Disorders of carbohydrate metabolism	Endocrine/Metab	0.960274	0.0176048	0.010278	0.206	-0.394	0.415	1.01033	0.674354	1.51437	0.00446369	TRUE	Both	114	6942
SO_376.2	Vitreous opacities	Sense organs	0.969046	0.0136556	-0.00577134	0.149	-0.297	0.286	0.994245	0.743044	1.33109	-0.00250646	TRUE	Both	221	6835
CV_406.11	Primary pulmonary hypertension	Cardiovascular	0.970194	0.0131412	0.0174296	0.466	-0.897	0.932	1.01758	0.407791	2.53958	0.00756957	TRUE	Both	21	7035
CV_440.1	Venous thromboembolism	Cardiovascular	0.976568	0.0102973	0.00372769	0.127	-0.245	0.252	1.00373	0.782705	1.2866	0.00161892	TRUE	Both	307	6749
GU_594	Abnormality of urination	Genitourinary	0.977456	0.00990286	-0.00197031	0.07	-0.139	0.135	0.998032	0.870228	1.14454	-0.000855693	TRUE	Both	1476	5577
MS_712.3	Articular cartilage disorder	Muscloskeletal	0.978523	0.00942912	-0.00833581	0.31	-0.615	0.599	0.991699	0.540641	1.8203	-0.0036202	TRUE	Both	48	7008
MS_713.4	Stiffness of joint	Muscloskeletal	0.98091	0.00837063	0.00366724	0.153	-0.297	0.304	1.00367	0.743044	1.35527	0.00159266	TRUE	Both	213	6843
SS_812	Edema	Symptoms	0.987622	0.0054093	-0.00175137	0.113	-0.223	0.22	0.99825	0.800115	1.24608	-0.000760611	TRUE	Both	441	6344
MS_745	Fractures	Muscloskeletal	0.98826	0.00512869	-0.00118794	0.081	-0.159	0.157	0.998813	0.852996	1.17	-0.000515917	TRUE	Both	918	6120
NS_336.4	Mononeuritis of upper limb	Neurological	0.991152	0.00385971	0.00110336	0.099	-0.194	0.196	1.0011	0.823658	1.21653	0.000479182	TRUE	Both	550	6506
GI_522.9	Gastritis	Gastrointestinal	0.997495	0.00108926	-0.000339323	0.108	-0.212	0.211	0.999661	0.808965	1.23491	-0.000147366	TRUE	Both	464	6592
RE_469.1	Acute bronchitis	Respiratory	0.998124	0.000815329	0.000222442	0.095	-0.185	0.186	1.00022	0.831104	1.20442	9.66052e-05	TRUE	Both	633	6423
NS_351.3	Paresthesia of skin*	Neurological	0.998398	0.000696227	0.00027162	0.135	-0.265	0.265	1.00027	0.767206	1.30343	0.000117963	TRUE	Both	272	6784
BI_174	Diseases of spleen	Blood/Immune	0.999981	8.21798e-06	6.7127e-06	0.283	-0.555	0.555	1.00001	0.574072	1.74194	2.91529e-06	TRUE	Both	58	6994

### Sheet: cancer_stomach_pre_dx
phecode	phecode_string	phecode_category	p_value	neg_log_p_value	beta	standard_error	beta_lower_ci	beta_upper_ci	odds_ratio	or_lower_ci	or_upper_ci	log10_odds_ratio	converged	phecode_sex_restriction	cases	controls
GI_529.5	Constipation	Gastrointestinal	0.0388323	1.41081	-0.904511	0.438	-1.763	-0.046	0.40474	0.17153	0.955042	-0.392824	TRUE	Both	47	319
DE_668	Dermatitis [eczema]	Dermatological	0.0730933	1.13612	0.629386	0.351	-0.059	1.318	1.87646	0.942707	3.73594	0.273339	TRUE	Both	50	311
EM_247	Disorders of mineral metabolism and mineral deficiencies	Endocrine/Metab	0.075541	1.12182	0.755267	0.425	-0.078	1.588	2.12818	0.924964	4.89395	0.328008	TRUE	Both	36	330
SO_367	Inflammation of the eye	Sense organs	0.106433	0.972925	-0.790904	0.49	-1.751	0.169	0.453435	0.1736	1.18412	-0.343485	TRUE	Both	32	334
GI_529.1	Diarrhea	Gastrointestinal	0.106538	0.972497	0.570573	0.354	-0.122	1.263	1.76928	0.885148	3.53601	0.247797	TRUE	Both	45	321
DE_668.3	Contact dermatitis	Dermatological	0.151819	0.818675	0.562791	0.393	-0.207	1.332	1.75557	0.81302	3.78861	0.244417	TRUE	Both	37	329
SO_387.3	Astigmatism	Sense organs	0.167477	0.776045	-0.896841	0.65	-2.17	0.377	0.407856	0.114178	1.4579	-0.389493	TRUE	Both	20	346
RE_460	Respiratory infection	Respiratory	0.331957	0.478919	0.279449	0.288	-0.285	0.844	1.3224	0.752014	2.32565	0.121363	TRUE	Both	96	270
EM_232	Vitamin deficiencies	Endocrine/Metab	0.335745	0.47399	0.312227	0.324	-0.323	0.948	1.36646	0.723974	2.58054	0.135598	TRUE	Both	61	305
SO_391.1	Otitis media	Sense organs	0.33814	0.470904	0.439886	0.459	-0.46	1.34	1.55253	0.631284	3.81904	0.19104	TRUE	Both	26	340
RE_499.1	Cough	Respiratory	0.375532	0.425354	0.254333	0.287	-0.308	0.817	1.2896	0.734915	2.2637	0.110455	TRUE	Both	88	278
RE_460.1	Acute upper respiratory infection	Respiratory	0.405648	0.39185	0.248005	0.298	-0.337	0.833	1.28147	0.713909	2.30021	0.107707	TRUE	Both	89	277
NS_333	Sleep disorders	Neurological	0.413044	0.384004	0.241128	0.295	-0.336	0.818	1.27268	0.714623	2.26596	0.104721	TRUE	Both	76	289
SO_387	Disorders of refraction and accommodation	Sense organs	0.474756	0.323529	-0.288237	0.403	-1.079	0.502	0.749584	0.339935	1.65202	-0.12518	TRUE	Both	43	319
RE_488	Abnormalities of breathing	Respiratory	0.513065	0.289828	0.202508	0.31	-0.404	0.809	1.22447	0.667644	2.24566	0.0879483	TRUE	Both	76	276
GI_529	Symptoms involving digestive system	Gastrointestinal	0.542603	0.265518	-0.189282	0.311	-0.799	0.42	0.827553	0.449779	1.52196	-0.0822042	TRUE	Both	87	278
SS_800	Chest pain	Symptoms	0.580425	0.236254	0.183589	0.332	-0.467	0.835	1.20152	0.62688	2.30481	0.0797317	TRUE	Both	58	272
NS_333.1	Sleep apnea	Neurological	0.588937	0.229931	-0.186625	0.345	-0.864	0.49	0.829755	0.421473	1.63232	-0.0810504	TRUE	Both	49	317
SO_391	Disorders of the middle ear	Sense organs	0.592372	0.227405	0.238541	0.446	-0.635	1.112	1.2694	0.529935	3.04043	0.103597	TRUE	Both	28	336
RE_469	Bronchitis	Respiratory	0.604377	0.218692	-0.254568	0.491	-1.218	0.708	0.775251	0.295821	2.02993	-0.110557	TRUE	Both	28	331
GI_522	Gastrointestinal inflammation	Gastrointestinal	0.613634	0.212091	0.191752	0.38	-0.553	0.936	1.21137	0.575222	2.54976	0.0832769	TRUE	Both	39	316
GI_557.8	Hemorrhage of rectum and anus	Gastrointestinal	0.645306	0.190234	-0.241854	0.525	-1.272	0.788	0.785171	0.280271	2.19899	-0.105036	TRUE	Both	21	345
GI_528.1	Nausea	Gastrointestinal	0.689497	0.161468	-0.157435	0.394	-0.93	0.615	0.854332	0.394554	1.84966	-0.0683732	TRUE	Both	44	322
EM_232.4	Vitamin D deficiency	Endocrine/Metab	0.694002	0.158639	0.138641	0.352	-0.552	0.829	1.14871	0.575797	2.29103	0.0602109	TRUE	Both	49	317
CV_439	Hemorrhoids	Cardiovascular	0.719112	0.143203	0.166284	0.462	-0.74	1.072	1.18091	0.477114	2.92122	0.0722163	TRUE	Both	27	317
NS_354	Dizziness and giddiness	Neurological	0.73843	0.13169	-0.166792	0.499	-1.146	0.812	0.846376	0.317906	2.25241	-0.0724367	TRUE	Both	24	317
RE_499	Other symptoms and disorders of the respiratory system	Respiratory	0.78959	0.102598	0.0772397	0.289	-0.49	0.645	1.0803	0.612626	1.90599	0.0335448	TRUE	Both	93	272
GI_557	Gastrointestinal hemorrhage	Gastrointestinal	0.803358	0.0950907	0.099798	0.401	-0.686	0.885	1.10495	0.503586	2.42298	0.0433417	TRUE	Both	37	327
EM_236.1	Obesity	Endocrine/Metab	0.831884	0.0799371	0.0581809	0.274	-0.479	0.595	1.05991	0.619402	1.81303	0.0252676	TRUE	Both	102	264
RE_460.2	Acute lower respiratory infection	Respiratory	0.839837	0.0758049	-0.107671	0.533	-1.152	0.937	0.897923	0.316004	2.55231	-0.0467611	TRUE	Both	23	343
RE_469.1	Acute bronchitis	Respiratory	0.839837	0.0758049	-0.107671	0.533	-1.152	0.937	0.897923	0.316004	2.55231	-0.0467611	TRUE	Both	23	343
CV_401.1	Essential hypertension	Cardiovascular	0.862075	0.064455	0.0443779	0.255	-0.456	0.545	1.04538	0.633814	1.72461	0.0192731	TRUE	Both	163	203
GI_528	Nausea and vomiting	Gastrointestinal	0.871422	0.0597715	0.0606884	0.375	-0.674	0.796	1.06257	0.509666	2.21666	0.0263566	TRUE	Both	51	315
SO_387.2	Myopia	Sense organs	0.872534	0.0592178	0.0836637	0.521	-0.938	1.106	1.08726	0.39141	3.02225	0.0363347	TRUE	Both	20	346
EM_236	Overweight and obesity	Endocrine/Metab	0.883918	0.053588	0.0398661	0.273	-0.495	0.575	1.04067	0.609571	1.77713	0.0173136	TRUE	Both	109	252
GI_527	Abdominal pain	Gastrointestinal	0.92569	0.0335344	0.0308608	0.331	-0.618	0.679	1.03134	0.539021	1.9719	0.0134027	TRUE	Both	69	257
GI_522.9	Gastritis	Gastrointestinal	0.950196	0.0221867	-0.0260175	0.417	-0.842	0.79	0.974318	0.430848	2.2034	-0.0112992	TRUE	Both	32	334
CV_401	Hypertension	Cardiovascular	0.997276	0.00118448	0.000876984	0.257	-0.503	0.504	1.00088	0.604714	1.65533	0.000380869	TRUE	Both	165	201

### Sheet: cancer_thyroid_pre_dx
phecode	phecode_string	phecode_category	p_value	neg_log_p_value	beta	standard_error	beta_lower_ci	beta_upper_ci	odds_ratio	or_lower_ci	or_upper_ci	log10_odds_ratio	converged	phecode_sex_restriction	cases	controls
EM_200	Disorders of thyroid gland	Endocrine/Metab	2.01482e-54	53.6958	1.36846	0.088	1.196	1.541	3.92931	3.30686	4.66926	0.594316	TRUE	Both	859	2448
EM_200.2	Goiter	Endocrine/Metab	8.74799e-49	48.0581	1.76024	0.12	1.525	1.995	5.81381	4.59514	7.3522	0.764461	TRUE	Both	406	2918
EM_200.22	Uninodular goiter [single thyroid nodule]	Endocrine/Metab	1.35929e-35	34.8667	2.00561	0.161	1.69	2.321	7.43062	5.41948	10.1859	0.871025	TRUE	Both	242	3082
EM_200.23	Multinodular goiter	Endocrine/Metab	1.69778e-28	27.7701	1.9556	0.177	1.609	2.302	7.06815	4.99781	9.99415	0.849305	TRUE	Both	198	3126
EM_200.1	Hypothyroidism	Endocrine/Metab	1.40515e-15	14.8523	0.792878	0.099	0.598	0.987	2.20975	1.81848	2.68317	0.344342	TRUE	Both	541	2783
EM_200.11	Secondary hypothyroidism	Endocrine/Metab	1.98943e-12	11.7013	1.31143	0.186	0.946	1.677	3.71147	2.57539	5.34948	0.569546	TRUE	Both	139	3185
EM_200.12	Hypothyroidism (not specified as secondary)	Endocrine/Metab	3.84449e-11	10.4152	0.676628	0.102	0.476	0.877	1.96723	1.60962	2.40368	0.293856	TRUE	Both	502	2822
EM_200.3	Thyrotoxicosis [hyperthyroidism]	Endocrine/Metab	3.24476e-10	9.48882	1.1993	0.191	0.825	1.573	3.31778	2.28188	4.82109	0.520848	TRUE	Both	128	3196
CA_149	Benign neoplasm of the endocrine glands	Neoplasms	6.33259e-07	6.19842	2.26603	0.455	1.374	3.158	9.641	3.95112	23.5235	0.984122	TRUE	Both	35	3289
RE_499	Other symptoms and disorders of the respiratory system	Respiratory	6.80353e-06	5.16727	-0.490398	0.109	-0.704	-0.277	0.612383	0.494603	0.758054	-0.212977	TRUE	Both	725	2598
CA_139	Benign sarcoma-related cancers	Neoplasms	9.64136e-06	5.01586	0.697386	0.158	0.388	1.006	2.00849	1.47403	2.73464	0.302871	TRUE	Both	193	3131
MB_282.1	Current tobacco use and nicotine dependence	Mental	2.13614e-05	4.67037	-0.563846	0.133	-0.824	-0.304	0.569017	0.438673	0.737861	-0.244875	TRUE	Both	367	2957
DE_682.1	Cutaneous cyst	Dermatological	2.15689e-05	4.66617	0.767638	0.181	0.413	1.122	2.15467	1.51135	3.07099	0.333381	TRUE	Both	152	3172
DE_682.11	Sebaceous cyst [Epidermal cyst]	Dermatological	3.61567e-05	4.44181	0.753337	0.182	0.396	1.111	2.12408	1.48587	3.03739	0.32717	TRUE	Both	149	3175
RE_499.1	Cough	Respiratory	4.30565e-05	4.36596	-0.446758	0.109	-0.661	-0.233	0.639699	0.516335	0.792154	-0.194025	TRUE	Both	685	2639
EM_208	Disorders of parathyroid gland	Endocrine/Metab	8.26091e-05	4.08297	0.98943	0.251	0.497	1.482	2.6897	1.64378	4.40174	0.429704	TRUE	Both	73	3251
CA_139.53	Lipoma of skin subcutaneous tissue	Neoplasms	0.000120705	3.91828	1.15865	0.301	0.568	1.749	3.18563	1.76473	5.74885	0.503195	TRUE	Both	52	3272
CV_440.1	Venous thromboembolism	Cardiovascular	0.000201836	3.695	0.677406	0.182	0.32	1.035	1.96876	1.37713	2.81511	0.294193	TRUE	Both	141	3183
CV_440	Embolism and thrombosis	Cardiovascular	0.00022713	3.64372	0.595799	0.162	0.279	0.913	1.81448	1.32181	2.49179	0.258752	TRUE	Both	184	3137
GU_622.1	Polyp of corpus uteri	Genitourinary	0.000454231	3.34272	1.20437	0.343	0.531	1.878	3.33467	1.70063	6.54041	0.523053	TRUE	Female	39	2616
CV_440.13	Phlebitis and thrombophlebitis	Cardiovascular	0.000495305	3.30513	1.07708	0.309	0.471	1.683	2.9361	1.60159	5.38168	0.467771	TRUE	Both	49	3275
EM_236	Overweight and obesity	Endocrine/Metab	0.000495724	3.30476	0.318395	0.091	0.139	0.498	1.37492	1.14912	1.64543	0.138277	TRUE	Both	853	2433
EM_200.4	Thyroiditis	Endocrine/Metab	0.000524294	3.28043	0.815988	0.235	0.355	1.277	2.26141	1.42618	3.58587	0.354379	TRUE	Both	78	3246
GU_610	Benign mammary dysplasias	Genitourinary	0.000703428	3.15278	0.591668	0.175	0.249	0.934	1.807	1.28274	2.54467	0.256958	TRUE	Female	160	2490
EM_236.1	Obesity	Endocrine/Metab	0.000737832	3.13204	0.309269	0.092	0.13	0.489	1.36243	1.13883	1.63068	0.134314	TRUE	Both	810	2514
CA_144	Gynecological benign neoplasms	Neoplasms	0.000749065	3.12548	0.489045	0.145	0.205	0.773	1.63076	1.22753	2.16626	0.21239	TRUE	Female	250	2405
CA_136	Benign neoplasm of the digestive organs	Neoplasms	0.00105684	2.97599	0.422829	0.129	0.17	0.676	1.52627	1.1853	1.966	0.183632	TRUE	Both	350	2974
CA_138	Benign neoplasm of the skin	Neoplasms	0.0010898	2.96265	0.481183	0.147	0.192	0.77	1.61799	1.21167	2.15977	0.208975	TRUE	Both	239	2979
RE_460.1	Acute upper respiratory infection	Respiratory	0.00133051	2.87598	-0.329489	0.103	-0.531	-0.128	0.719291	0.588017	0.879853	-0.143095	TRUE	Both	858	2466
MB_286	Mood [affective] disorders	Mental	0.00159863	2.79625	-0.320378	0.102	-0.519	-0.121	0.725874	0.595115	0.886034	-0.139139	TRUE	Both	768	2461
GI_550.4	Cholesterolosis of gallbladder	Gastrointestinal	0.0016167	2.79137	1.55798	0.494	0.589	2.526	4.74922	1.80219	12.5034	0.676622	TRUE	Both	21	3303
CA_138.2	Melanocytic nevi*	Neoplasms	0.0018815	2.72549	0.661222	0.213	0.244	1.078	1.93716	1.27634	2.9388	0.287165	TRUE	Both	100	3224
RE_472	Diseases of vocal cords and larynx, not elsewhere classified	Respiratory	0.00199436	2.7002	0.904587	0.293	0.331	1.478	2.47091	1.39236	4.38417	0.392857	TRUE	Both	52	3258
GU_612	Other nonmalignant breast conditions	Genitourinary	0.00215716	2.66612	0.417646	0.136	0.151	0.684	1.51838	1.163	1.98179	0.181381	TRUE	Female	292	2352
SS_809.2	Chronic pain	Symptoms	0.00239546	2.62061	-0.381783	0.126	-0.628	-0.135	0.682643	0.533658	0.873716	-0.165806	TRUE	Both	482	2842
EM_200.411	Hashimoto thyroiditis [Chronic lymphocytic thyroiditis]	Endocrine/Metab	0.00247767	2.60596	0.783252	0.259	0.276	1.291	2.18858	1.31785	3.63642	0.340162	TRUE	Both	63	3261
RE_460	Respiratory infection	Respiratory	0.00264718	2.57722	-0.302724	0.101	-0.5	-0.105	0.738803	0.606531	0.900325	-0.131472	TRUE	Both	957	2367
SS_809.3	Pain in limb	Symptoms	0.00280937	2.55139	-0.310585	0.104	-0.514	-0.107	0.733018	0.598098	0.898526	-0.134885	TRUE	Both	911	2413
DE_676	Hypertrophic conditions of skin	Dermatological	0.00285729	2.54405	0.69669	0.234	0.239	1.154	2.0071	1.26998	3.17085	0.302568	TRUE	Both	82	3211
CA_139.6	Hemangioma and lymphangioma	Neoplasms	0.00291109	2.53594	0.709142	0.238	0.242	1.176	2.03225	1.27379	3.24138	0.307976	TRUE	Both	81	3243
CA_139.61	Hemangioma	Neoplasms	0.00291109	2.53594	0.709142	0.238	0.242	1.176	2.03225	1.27379	3.24138	0.307976	TRUE	Both	81	3243
MB_282	Nicotine dependence (current and history of)	Mental	0.00314431	2.50247	-0.335148	0.113	-0.558	-0.113	0.715232	0.572353	0.893151	-0.145553	TRUE	Both	491	2833
CA_144.2	Benign neoplasms of the uterus	Neoplasms	0.00330277	2.48112	0.450742	0.153	0.15	0.751	1.56948	1.16183	2.11912	0.195755	TRUE	Female	220	2435
DE_682	Other follicular disorders	Dermatological	0.00340059	2.46845	0.388415	0.133	0.129	0.648	1.47464	1.13769	1.91171	0.168686	TRUE	Both	326	2937
EM_200.41	Chronic thyroiditis	Endocrine/Metab	0.00354996	2.44978	0.748916	0.257	0.245	1.252	2.11471	1.27762	3.49733	0.32525	TRUE	Both	64	3260
GI_523.2	Diverticula of colon	Gastrointestinal	0.0036947	2.43242	0.437521	0.151	0.142	0.733	1.54886	1.15258	2.08132	0.190013	TRUE	Both	231	3093
MS_703	Chrystal arthropathies	Muscloskeletal	0.00473327	2.32484	0.727329	0.257	0.223	1.232	2.06955	1.24982	3.42808	0.315875	TRUE	Both	69	3255
SS_809	Pain	Symptoms	0.00475446	2.3229	-0.282525	0.1	-0.479	-0.086	0.753878	0.619402	0.917594	-0.122699	TRUE	Both	1154	2147
ID_089.1	Bacterial infections	Infections	0.00514852	2.28832	-0.378817	0.135	-0.644	-0.113	0.684671	0.525187	0.893151	-0.164518	TRUE	Both	373	2951
SO_386.2	Diplopia	Sense organs	0.00530956	2.27494	0.958901	0.344	0.285	1.633	2.60883	1.32976	5.11921	0.416445	TRUE	Both	38	3286
GU_619.23	Polycystic ovary syndrome	Genitourinary	0.00552255	2.25786	0.805253	0.29	0.236	1.374	2.23726	1.26617	3.95112	0.349717	TRUE	Female	53	2602
ID_089	Infections	Infections	0.00576521	2.23919	-0.267908	0.097	-0.458	-0.078	0.764978	0.632547	0.924964	-0.116351	TRUE	Both	1110	2212
CA_136.4	Benign neoplasm of colon, rectum, anus and anal canal	Neoplasms	0.00590755	2.22859	0.365145	0.133	0.105	0.625	1.44072	1.11071	1.86825	0.158581	TRUE	Both	327	2997
CA_136.41	Benign neoplasm of the colon	Neoplasms	0.00615016	2.21111	0.370328	0.135	0.105	0.635	1.44821	1.11071	1.88702	0.160832	TRUE	Both	314	3010
MB_280.91	Psychoactive substance withdrawal	Mental	0.00615706	2.21063	-1.44873	0.529	-2.485	-0.412	0.234869	0.0833256	0.662324	-0.629174	TRUE	Both	32	3292
CA_136.2	Benign neoplasm of stomach	Neoplasms	0.00705704	2.15138	0.931211	0.346	0.254	1.609	2.53758	1.28917	4.99781	0.40442	TRUE	Both	39	3285
EM_200.21	Diffuse goiter	Endocrine/Metab	0.00729066	2.13723	0.73943	0.276	0.199	1.28	2.09474	1.22018	3.59664	0.32113	TRUE	Both	56	3268
SO_396	Hearing impairment	Sense organs	0.00869361	2.0608	0.398655	0.152	0.101	0.696	1.48982	1.10628	2.00571	0.173134	TRUE	Both	218	3080
ID_054.3	Hepatitis C	Infections	0.00875441	2.05777	-0.991804	0.378	-1.733	-0.25	0.370907	0.176753	0.778801	-0.430735	TRUE	Both	50	3274
GI_523	Diverticular disease [Bowel diverticulosis]	Gastrointestinal	0.0090777	2.04202	0.388705	0.149	0.097	0.681	1.47507	1.10186	1.97585	0.168813	TRUE	Both	239	3081
EM_215.1	Testicular hypofunction	Endocrine/Metab	0.00917323	2.03748	1.09636	0.421	0.272	1.921	2.99325	1.31259	6.82778	0.476143	TRUE	Male	26	643
EM_215	Testicular dysfunction	Endocrine/Metab	0.00917323	2.03748	1.09636	0.421	0.272	1.921	2.99325	1.31259	6.82778	0.476143	TRUE	Male	26	643
GU_610.1	Cystic mastopathy	Genitourinary	0.00968688	2.01382	0.474693	0.184	0.115	0.834	1.60752	1.12187	2.30251	0.206156	TRUE	Female	144	2511
GI_529	Symptoms involving digestive system	Gastrointestinal	0.0103392	1.98551	-0.276939	0.108	-0.489	-0.065	0.758101	0.613239	0.937067	-0.120273	TRUE	Both	701	2609
GI_502.1	Diseases of hard tissues of teeth	Gastrointestinal	0.0104757	1.97982	-0.483239	0.189	-0.853	-0.113	0.616782	0.426135	0.893151	-0.209868	TRUE	Both	170	3154
GI_550	Disorders of the gallbladder	Gastrointestinal	0.0111515	1.95267	0.43243	0.17	0.098	0.766	1.541	1.10296	2.15114	0.187802	TRUE	Both	160	3154
MS_713.3	Pain in joint	Muscloskeletal	0.0127428	1.89473	-0.235324	0.094	-0.42	-0.05	0.790315	0.657047	0.951229	-0.1022	TRUE	Both	1220	2104
GI_502	Diseases of teeth and supporting structures	Gastrointestinal	0.0129373	1.88816	-0.436559	0.176	-0.781	-0.092	0.646257	0.457948	0.912105	-0.189595	TRUE	Both	195	3122
CV_416	Cardiac arrhythmia and conduction disorders	Cardiovascular	0.013323	1.8754	0.337491	0.136	0.07	0.605	1.40143	1.07251	1.83125	0.146571	TRUE	Both	303	2944
EM_236.11	Morbid obesity	Endocrine/Metab	0.0145481	1.83719	0.298933	0.122	0.059	0.539	1.34842	1.06078	1.71429	0.129825	TRUE	Both	351	2973
MS_703.1	Gout	Muscloskeletal	0.0147865	1.83013	0.657824	0.27	0.129	1.187	1.93059	1.13769	3.27723	0.285689	TRUE	Both	63	3261
EM_239.11	Pure hypercholesterolemia	Endocrine/Metab	0.0151882	1.81849	0.284229	0.117	0.055	0.514	1.32874	1.05654	1.67197	0.123439	TRUE	Both	416	2908
GU_619	Noninflammatory disorders of ovary, fallopian tube, and broad ligament	Genitourinary	0.0153126	1.81495	0.364759	0.15	0.07	0.66	1.44017	1.07251	1.93479	0.158413	TRUE	Female	224	2415
CV_401	Hypertension	Cardiovascular	0.0153591	1.81363	0.216523	0.089	0.041	0.392	1.24175	1.04185	1.47994	0.0940349	TRUE	Both	1144	2180
GI_528.1	Nausea	Gastrointestinal	0.016086	1.79355	-0.293994	0.122	-0.533	-0.055	0.745281	0.586842	0.946485	-0.12768	TRUE	Both	465	2859
MS_713	Symptoms related to joints	Muscloskeletal	0.0166631	1.77825	-0.225659	0.094	-0.41	-0.041	0.797991	0.66365	0.959829	-0.0980022	TRUE	Both	1244	2073
GU_586.2	Cyst of kidney	Genitourinary	0.0170301	1.76878	0.666144	0.279	0.119	1.213	1.94672	1.12637	3.36356	0.289303	TRUE	Both	59	3265
DE_668.3	Contact dermatitis	Dermatological	0.017308	1.76175	0.303948	0.128	0.054	0.554	1.3552	1.05548	1.7402	0.132003	TRUE	Both	370	2954
MS_734	Diseases of the jaws	Muscloskeletal	0.018644	1.72946	-0.594958	0.253	-1.091	-0.099	0.551585	0.33588	0.905743	-0.258387	TRUE	Both	97	3222
CV_401.1	Essential hypertension	Cardiovascular	0.0186859	1.72849	0.211995	0.09	0.035	0.389	1.23614	1.03562	1.4755	0.0920683	TRUE	Both	1121	2203
DE_660	Infection of the skin	Dermatological	0.0187275	1.72752	-0.269148	0.114	-0.494	-0.045	0.76403	0.610181	0.955997	-0.11689	TRUE	Both	567	2743
SS_807.2	Weakness	Symptoms	0.0190351	1.72045	-0.511783	0.218	-0.94	-0.084	0.599426	0.390628	0.919431	-0.222264	TRUE	Both	136	3188
CA_142.1	Lump or mass in breast	Neoplasms	0.0193236	1.71391	0.313981	0.134	0.051	0.577	1.36886	1.05232	1.78069	0.13636	TRUE	Both	294	3030
GU_619.2	Ovarian cyst	Genitourinary	0.0198914	1.70134	0.352773	0.152	0.056	0.65	1.42301	1.0576	1.91554	0.153207	TRUE	Female	221	2434
DE_674.2	Hypepigmentation*	Dermatological	0.0198914	1.70133	0.666981	0.286	0.106	1.228	1.94835	1.11182	3.41439	0.289666	TRUE	Both	53	3271
SS_807.21	Muscle weakness (generalized)	Symptoms	0.0201553	1.69561	-0.640127	0.276	-1.18	-0.1	0.527226	0.307279	0.904837	-0.278003	TRUE	Both	84	3240
GU_626.111	Amenorrhea	Genitourinary	0.0216107	1.66533	0.452407	0.197	0.066	0.838	1.57209	1.06823	2.31174	0.196478	TRUE	Female	136	2519
BI_170.1	Neutropenia	Blood/Immune	0.0221961	1.65372	1.06133	0.464	0.152	1.971	2.89021	1.16416	7.17785	0.46093	TRUE	Both	21	3303
PP_901.3	Missed abortion	Pregnancy	0.0231925	1.63465	0.863168	0.38	0.118	1.608	2.37066	1.12524	4.99282	0.374869	TRUE	Female	31	2624
MB_286.2	Major depressive disorder	Mental	0.0245306	1.61029	-0.261104	0.116	-0.489	-0.034	0.770201	0.613239	0.966572	-0.113396	TRUE	Both	509	2815
SO_396.2	Sensorineural hearing loss	Sense organs	0.0253379	1.59623	0.374948	0.168	0.046	0.704	1.45492	1.04707	2.02182	0.162838	TRUE	Both	175	3149
MS_745.1	Fracture of lower limb	Muscloskeletal	0.02547	1.59397	-0.607848	0.272	-1.141	-0.075	0.544522	0.319499	0.927743	-0.263985	TRUE	Both	80	3244
DE_674	Disorders of pigmentation	Dermatological	0.0256463	1.59097	0.457554	0.205	0.056	0.859	1.5802	1.0576	2.3608	0.198713	TRUE	Both	107	3149
PP_901	Abnormal products of conception	Pregnancy	0.0260352	1.58444	0.706274	0.317	0.084	1.328	2.02643	1.08763	3.77349	0.306731	TRUE	Female	45	2609
GI_502.11	Dental caries	Gastrointestinal	0.0263072	1.57993	-0.519209	0.234	-0.977	-0.061	0.594991	0.376439	0.940823	-0.22549	TRUE	Both	111	3213
MS_718.3	Mid back pain	Muscloskeletal	0.0264865	1.57698	-0.499035	0.225	-0.94	-0.058	0.607116	0.390628	0.94365	-0.216728	TRUE	Both	118	3206
EM_204.4	Hyperglycemia	Endocrine/Metab	0.0290312	1.53713	-0.393368	0.18	-0.747	-0.04	0.67478	0.473786	0.960789	-0.170838	TRUE	Both	189	3135
SO_386	Visual disturbances	Sense organs	0.0304299	1.5167	0.378808	0.175	0.036	0.722	1.46054	1.03666	2.05855	0.164514	TRUE	Both	161	3076
ID_054.31	Chronic hepatitis C	Infections	0.0314213	1.50278	-0.934218	0.434	-1.785	-0.083	0.392893	0.167797	0.920351	-0.405726	TRUE	Both	36	3288
SS_835	Cytology and pathology findings	Symptoms	0.0334148	1.47606	0.497053	0.234	0.039	0.955	1.64387	1.03977	2.59867	0.215867	TRUE	Both	90	3100
GI_528	Nausea and vomiting	Gastrointestinal	0.0348647	1.45761	-0.242523	0.115	-0.468	-0.017	0.784645	0.626254	0.983144	-0.105327	TRUE	Both	537	2787
CV_424.2	Systolic heart failure	Cardiovascular	0.0351194	1.45445	0.732643	0.348	0.051	1.414	2.08057	1.05232	4.11237	0.318183	TRUE	Both	38	3286
EM_239.1	Hypercholesterolemia	Endocrine/Metab	0.0359123	1.44476	0.223969	0.107	0.015	0.433	1.25103	1.01511	1.54188	0.0972684	TRUE	Both	553	2771
GU_585	Kidney stone disease	Genitourinary	0.0375895	1.42493	0.407326	0.196	0.023	0.791	1.50279	1.02327	2.2056	0.176899	TRUE	Both	125	3152
GU_594.4	Frequency of urination and polyuria	Genitourinary	0.0388128	1.41103	0.28489	0.138	0.015	0.555	1.32962	1.01511	1.74194	0.123726	TRUE	Both	279	3045
GI_507	Lesions of mouth	Gastrointestinal	0.0389483	1.40951	0.578396	0.28	0.029	1.127	1.78318	1.02942	3.08638	0.251194	TRUE	Both	57	3237
DE_680.1	Corns and callosities	Dermatological	0.0397881	1.40025	-0.725587	0.353	-1.417	-0.034	0.48404	0.24244	0.966572	-0.315118	TRUE	Both	51	3273
SO_376.2	Vitreous opacities	Sense organs	0.0403515	1.39414	0.501135	0.244	0.022	0.98	1.65059	1.02224	2.66446	0.21764	TRUE	Both	74	3250
SS_809.31	Pain in arm*	Symptoms	0.0405753	1.39174	-0.446179	0.218	-0.873	-0.019	0.640069	0.417697	0.981179	-0.193773	TRUE	Both	127	3197
SS_847	Transplated organ	Symptoms	0.0418051	1.37877	0.901528	0.443	0.033	1.77	2.46337	1.03355	5.87085	0.391529	TRUE	Both	23	3301
CA_144.21	Leiomyoma of uterus	Neoplasms	0.0439534	1.35701	0.329865	0.164	0.009	0.651	1.39078	1.00904	1.91746	0.143259	TRUE	Female	196	2459
CV_402	Elevated blood pressure reading without diagnosis of hypertension	Cardiovascular	0.0448434	1.3483	0.549846	0.274	0.013	1.087	1.73299	1.01308	2.96536	0.238795	TRUE	Both	63	3195
GU_592	Cystitis and urethritis	Genitourinary	0.0460325	1.33694	-0.397973	0.199	-0.789	-0.007	0.67168	0.454299	0.993024	-0.172837	TRUE	Both	143	3181
SS_809.34	Pain in foot and toes*	Symptoms	0.0465682	1.33191	-0.319355	0.16	-0.634	-0.005	0.726618	0.530466	0.995012	-0.138694	TRUE	Both	234	3090
GI_529.1	Diarrhea	Gastrointestinal	0.0486806	1.31264	-0.258186	0.131	-0.515	-0.001	0.772451	0.597501	0.999	-0.112129	TRUE	Both	383	2941
CV_413.1	Mitral valve disorders	Cardiovascular	0.054313	1.2651	0.373344	0.194	-0.007	0.754	1.45258	0.993024	2.12548	0.162141	TRUE	Both	123	3201
GI_502.14	Deposits [accretions] on teeth	Gastrointestinal	0.0543262	1.26499	-0.876815	0.456	-1.77	0.016	0.416106	0.170333	1.01613	-0.380796	TRUE	Both	31	3293
CV_416.5	Premature depolarization [Premature beats]	Cardiovascular	0.054388	1.2645	0.523948	0.272	-0.01	1.058	1.68868	0.99005	2.8806	0.227548	TRUE	Both	63	3261
SO_380.1	Optic neuropathy	Sense organs	0.0556312	1.25468	0.677564	0.354	-0.016	1.371	1.96908	0.984127	3.93929	0.294262	TRUE	Both	34	3290
CV_417.1	Palpitations	Cardiovascular	0.0568914	1.24495	0.25378	0.133	-0.007	0.515	1.28889	0.993024	1.67364	0.110215	TRUE	Both	310	3014
GU_612.7	Other signs and symptoms in breast	Genitourinary	0.0569829	1.24426	0.48063	0.253	-0.014	0.976	1.61709	0.986098	2.65382	0.208735	TRUE	Female	68	2587
EM_204	Abnormal glucose	Endocrine/Metab	0.0570114	1.24404	-0.224676	0.118	-0.456	0.007	0.798775	0.633814	1.00702	-0.0975756	TRUE	Both	508	2756
MB_286.11	Bipolar I disorder	Mental	0.0592901	1.22702	-0.480098	0.255	-0.979	0.019	0.618723	0.375687	1.01918	-0.208504	TRUE	Both	87	3237
MS_713.32	Pain in elbow	Muscloskeletal	0.0594579	1.22579	-0.34785	0.185	-0.71	0.014	0.706205	0.491644	1.0141	-0.15107	TRUE	Both	171	3153
CV_413	Heart valve disorders	Cardiovascular	0.0594621	1.22576	0.311848	0.165	-0.012	0.636	1.36595	0.988072	1.88891	0.135434	TRUE	Both	177	3147
GI_540.3	Viral hepatitits	Gastrointestinal	0.0617931	1.20906	-0.529256	0.283	-1.085	0.026	0.589043	0.337902	1.02634	-0.229853	TRUE	Both	70	3254
ID_054	Hepatovirus	Infections	0.0617931	1.20906	-0.529256	0.283	-1.085	0.026	0.589043	0.337902	1.02634	-0.229853	TRUE	Both	70	3254
DE_668	Dermatitis [eczema]	Dermatological	0.0620119	1.20752	0.221008	0.118	-0.011	0.453	1.24733	0.98906	1.57302	0.0959824	TRUE	Both	462	2823
MS_721	Synoviopathy and bursopathy	Muscloskeletal	0.0622104	1.20614	0.240883	0.129	-0.012	0.494	1.27237	0.988072	1.63886	0.104614	TRUE	Both	380	2938
GU_592.1	Cystitis	Genitourinary	0.0662065	1.1791	-0.379881	0.207	-0.785	0.025	0.683943	0.45612	1.02532	-0.16498	TRUE	Both	132	3192
GU_612.5	Mastodynia	Genitourinary	0.0662464	1.17884	0.353156	0.192	-0.024	0.73	1.42355	0.976286	2.07508	0.153374	TRUE	Female	132	2523
GU_586	Other disorders of the kidney and ureters	Genitourinary	0.0677348	1.16919	0.409342	0.224	-0.03	0.849	1.50583	0.970446	2.33731	0.177775	TRUE	Both	102	3170
MS_745	Fractures	Muscloskeletal	0.0685671	1.16388	-0.23698	0.13	-0.492	0.018	0.789007	0.611402	1.01816	-0.102919	TRUE	Both	359	2957
GU_582.21	End stage renal disease [CDK, stage 5]	Genitourinary	0.0708103	1.1499	0.644633	0.357	-0.055	1.344	1.90529	0.946485	3.83435	0.27996	TRUE	Both	34	3290
GI_529.5	Constipation	Gastrointestinal	0.0710844	1.14823	-0.248659	0.138	-0.519	0.021	0.779846	0.595115	1.02122	-0.107991	TRUE	Both	335	2989
MS_719	Disorders of muscle	Muscloskeletal	0.0741469	1.12991	-0.275777	0.154	-0.578	0.027	0.758982	0.561019	1.02737	-0.119769	TRUE	Both	252	3047
GU_614.5	Inflammatory disease of cervix, vagina, and vulva	Genitourinary	0.0744644	1.12805	-0.244994	0.137	-0.514	0.024	0.78271	0.598098	1.02429	-0.106399	TRUE	Female	382	2273
ID_092.2	Sepsis	Infections	0.0842185	1.07459	-0.540781	0.313	-1.155	0.073	0.582293	0.315058	1.07573	-0.234858	TRUE	Both	61	3263
MB_286.1	Bipolar disorder	Mental	0.0853074	1.06901	-0.340925	0.198	-0.729	0.047	0.711112	0.482391	1.04812	-0.148062	TRUE	Both	139	3185
GI_540.1	Chronic hepatitis	Gastrointestinal	0.0900412	1.04556	-0.577174	0.34	-1.245	0.09	0.561483	0.287941	1.09417	-0.250663	TRUE	Both	49	3275
SO_396.1	Conductive hearing loss	Sense organs	0.0913065	1.0395	0.775851	0.459	-0.125	1.676	2.17244	0.882497	5.34414	0.336948	TRUE	Both	21	3303
MS_717.2	Sacrococcygeal disorders	Muscloskeletal	0.091757	1.03736	-0.404529	0.24	-0.875	0.066	0.667291	0.416862	1.06823	-0.175685	TRUE	Both	99	3225
DE_678	Other skin and subcutaneous disorders	Dermatological	0.0918808	1.03678	0.328825	0.195	-0.054	0.711	1.38933	0.947432	2.03603	0.142807	TRUE	Both	145	3017
BI_164.2	Macrocytic anemia	Blood/Immune	0.0920081	1.03617	0.568175	0.337	-0.093	1.229	1.76504	0.911194	3.41781	0.246755	TRUE	Both	38	3286
GU_626.11	Oligomenorrhea	Genitourinary	0.0945698	1.02425	0.314376	0.188	-0.054	0.683	1.3694	0.947432	1.97981	0.136532	TRUE	Female	154	2501
CV_404.1	Myocardial infarction [Heart attack]	Cardiovascular	0.0972607	1.01206	-0.429582	0.259	-0.937	0.078	0.650781	0.391801	1.08112	-0.186565	TRUE	Both	85	3239
DE_676.1	Hypertrophic scar [Keloid scar]	Dermatological	0.0976957	1.01012	0.777569	0.47	-0.143	1.698	2.17618	0.866754	5.46301	0.337694	TRUE	Both	20	3304
MS_727	Other disorders of bone	Muscloskeletal	0.101071	0.995372	0.262712	0.16	-0.051	0.577	1.30045	0.950279	1.78069	0.114094	TRUE	Both	239	2937
ID_092	Bacteremia, Sepsis, and SIRS	Infections	0.101253	0.994594	-0.446742	0.273	-0.981	0.088	0.639709	0.374936	1.09199	-0.194017	TRUE	Both	80	3244
DE_660.1	Fungal infection of the skin	Dermatological	0.10295	0.987373	-0.239298	0.147	-0.527	0.048	0.78718	0.590373	1.04917	-0.103926	TRUE	Both	288	3036
SO_394.2	Vertigo	Sense organs	0.106151	0.974077	-0.430189	0.266	-0.952	0.092	0.650386	0.385968	1.09636	-0.186829	TRUE	Both	79	3245
EM_202	Diabetes mellitus	Endocrine/Metab	0.112618	0.948394	-0.169504	0.107	-0.379	0.04	0.844083	0.684546	1.04081	-0.0736146	TRUE	Both	570	2754
MS_715.1	Spondylosis	Muscloskeletal	0.114338	0.941809	0.225293	0.143	-0.054	0.505	1.25269	0.947432	1.65699	0.0978434	TRUE	Both	282	3042
MS_715	Other non-inflammatory spondylopathy	Muscloskeletal	0.11845	0.926466	0.204814	0.131	-0.052	0.462	1.2273	0.949329	1.58725	0.0889495	TRUE	Both	356	2968
MB_284.1	Suicidal ideations	Mental	0.120023	0.920737	-0.520066	0.335	-1.176	0.136	0.594481	0.30851	1.14568	-0.225862	TRUE	Both	50	3274
MS_700.1	Lupus	Muscloskeletal	0.120343	0.919579	0.424734	0.273	-0.111	0.961	1.52918	0.894939	2.61431	0.18446	TRUE	Both	58	3266
MS_700	Diffuse diseases of connective tissue	Muscloskeletal	0.120442	0.919222	0.313793	0.202	-0.082	0.71	1.36861	0.921272	2.03399	0.136278	TRUE	Both	112	3208
MB_284	Suicide ideation and attempt or self harm	Mental	0.125032	0.90298	-0.481496	0.314	-1.097	0.134	0.617858	0.333871	1.14339	-0.209111	TRUE	Both	57	3267
CV_404.11	Acute myocardial infarction	Cardiovascular	0.127708	0.893782	-0.487336	0.32	-1.114	0.14	0.61426	0.328243	1.15027	-0.211648	TRUE	Both	55	3269
GU_614.52	Vaginitis and vulvovaginitis	Genitourinary	0.128941	0.889608	-0.23891	0.157	-0.547	0.069	0.787486	0.578683	1.07144	-0.103757	TRUE	Female	264	2391
BI_164.3	Acute posthemorrhagic anemia	Blood/Immune	0.131748	0.880256	-0.416785	0.277	-0.959	0.125	0.659163	0.383276	1.13315	-0.181007	TRUE	Both	71	3253
GI_529.2	Flatulence, eructation, and gas pain	Gastrointestinal	0.134907	0.869965	-0.294521	0.197	-0.681	0.092	0.744889	0.506111	1.09636	-0.127909	TRUE	Both	139	3185
MS_700.11	Systemic lupus erythematosus [SLE]	Muscloskeletal	0.137174	0.862729	0.420068	0.283	-0.134	0.974	1.52206	0.87459	2.64852	0.182433	TRUE	Both	54	3270
GE_983	Genetic carrier status	Genetic	0.137741	0.860937	-0.782603	0.527	-1.816	0.251	0.457214	0.162675	1.28531	-0.33988	TRUE	Both	24	3299
EM_202.2	Type 2 diabetes	Endocrine/Metab	0.141944	0.847884	-0.161152	0.11	-0.376	0.054	0.851163	0.686602	1.05548	-0.0699873	TRUE	Both	539	2785
DE_679	Skin symptoms	Dermatological	0.142856	0.845102	-0.171219	0.117	-0.4	0.058	0.842637	0.67032	1.05971	-0.0743596	TRUE	Both	514	2793
ID_089.2	Viral infections	Infections	0.143774	0.842321	-0.146994	0.101	-0.344	0.05	0.863299	0.708929	1.05127	-0.0638387	TRUE	Both	743	2581
GI_502.32	Periapical abscess	Gastrointestinal	0.145588	0.836875	-0.493232	0.339	-1.158	0.171	0.61065	0.314114	1.18649	-0.214208	TRUE	Both	49	3275
GU_614.51	Cervicitis and endocervicitis	Genitourinary	0.147323	0.83173	-0.442931	0.306	-1.042	0.156	0.642151	0.352748	1.16883	-0.192363	TRUE	Female	61	2594
RE_462.1	Acute sinusitis	Respiratory	0.150178	0.823394	-0.180907	0.126	-0.427	0.066	0.834513	0.652464	1.06823	-0.0785668	TRUE	Both	414	2910
BI_164	Anemia	Blood/Immune	0.150369	0.822842	-0.176625	0.123	-0.417	0.064	0.838094	0.659021	1.06609	-0.0767075	TRUE	Both	444	2753
EM_230.3	Anorexia	Endocrine/Metab	0.154003	0.81247	-0.775687	0.544	-1.842	0.291	0.460387	0.1585	1.33776	-0.336877	TRUE	Both	21	3303
GI_514.2	Intestinal obstruction	Gastrointestinal	0.154829	0.810147	-0.450927	0.317	-1.072	0.17	0.637037	0.342323	1.1853	-0.195835	TRUE	Both	54	3270
GU_614	Inflammatory diseases of female pelvic organs	Genitourinary	0.155871	0.807235	-0.18731	0.132	-0.446	0.071	0.829187	0.640184	1.07358	-0.0813477	TRUE	Female	420	2235
SS_800.2	Precordial pain	Symptoms	0.157103	0.803814	0.360362	0.255	-0.139	0.86	1.43385	0.870228	2.36316	0.156503	TRUE	Both	70	3254
GU_623	Pelvic organ prolapse and fistulas	Genitourinary	0.157329	0.803191	-0.365099	0.258	-0.871	0.141	0.694128	0.418533	1.15142	-0.15856	TRUE	Female	83	2568
DE_679.1	Rash and other nonspecific skin eruption	Dermatological	0.158713	0.799388	-0.182512	0.129	-0.436	0.071	0.833174	0.646618	1.07358	-0.0792641	TRUE	Both	374	2950
SO_376	Disorders of vitreous body	Sense organs	0.161452	0.791957	0.271353	0.194	-0.108	0.651	1.31174	0.897628	1.91746	0.117847	TRUE	Both	130	3193
MS_717	Other and unspecified dorsopathies	Muscloskeletal	0.161743	0.791174	-0.290857	0.208	-0.698	0.117	0.747622	0.497579	1.12412	-0.126318	TRUE	Both	130	3176
EM_202.1	Type 1 diabetes	Endocrine/Metab	0.16233	0.7896	0.389303	0.279	-0.157	0.935	1.47595	0.854704	2.54721	0.169072	TRUE	Both	58	3266
DE_660.12	Dermatophytosis	Dermatological	0.162625	0.788813	-0.215852	0.155	-0.519	0.087	0.805854	0.595115	1.0909	-0.0937435	TRUE	Both	248	3076
SS_807	Malaise and fatigue	Symptoms	0.164481	0.783884	-0.178103	0.128	-0.429	0.073	0.836856	0.65116	1.07573	-0.0773492	TRUE	Both	465	2598
SO_394	Disorders of vestibular function	Sense organs	0.16645	0.778715	-0.339739	0.246	-0.821	0.141	0.711956	0.439991	1.15142	-0.147547	TRUE	Both	90	3230
NS_329	Symptoms and signs involving cognitive functions and awareness	Neurological	0.167651	0.775593	-0.26668	0.193	-0.645	0.112	0.765918	0.524663	1.11851	-0.115818	TRUE	Both	154	3160
CV_446	Hypotension	Cardiovascular	0.16775	0.775338	0.391013	0.283	-0.165	0.947	1.47848	0.847894	2.57796	0.169815	TRUE	Both	63	3216
ID_052.32	Herpes zoster	Infections	0.168905	0.772358	-0.366986	0.267	-0.89	0.156	0.69282	0.410656	1.16883	-0.15938	TRUE	Both	77	3247
MB_288	Anxiety and anxiety disorders	Mental	0.168998	0.772119	-0.153712	0.112	-0.373	0.065	0.857519	0.688665	1.06716	-0.0667561	TRUE	Both	573	2581
RE_495	Abnormal findings on diagnostic imaging of lung	Respiratory	0.171401	0.765986	-0.330355	0.242	-0.804	0.143	0.718669	0.447535	1.15373	-0.143471	TRUE	Both	103	3153
CV_417	Abnormalities of heart beat	Cardiovascular	0.171742	0.765123	0.164057	0.12	-0.071	0.399	1.17828	0.931462	1.49033	0.0712492	TRUE	Both	427	2896
GU_612.8	Other specified disorders of breast	Genitourinary	0.173097	0.761709	0.341719	0.251	-0.15	0.833	1.40736	0.860708	2.30021	0.148407	TRUE	Female	72	2583
GI_540	Hepatitis	Gastrointestinal	0.173644	0.76034	-0.329327	0.242	-0.804	0.145	0.719408	0.447535	1.15604	-0.143025	TRUE	Both	90	3227
CV_446.2	Orthostatic hypotension	Cardiovascular	0.174226	0.758887	0.513775	0.378	-0.227	1.255	1.67159	0.796921	3.50784	0.22313	TRUE	Both	34	3290
MS_706	Inflammatory spondylopathies	Muscloskeletal	0.174276	0.758762	-0.443584	0.327	-1.084	0.196	0.641732	0.33824	1.21653	-0.192646	TRUE	Both	52	3266
MS_722	Fasciopathy	Muscloskeletal	0.1821	0.739691	-0.244242	0.183	-0.603	0.115	0.783298	0.547168	1.12187	-0.106073	TRUE	Both	171	3147
MS_713.36	Pain in hip	Muscloskeletal	0.183807	0.735639	-0.179007	0.135	-0.443	0.085	0.8361	0.642107	1.08872	-0.0777417	TRUE	Both	340	2984
ID_004	Streptococcus	Infections	0.184491	0.734024	-0.311682	0.235	-0.772	0.149	0.732214	0.462088	1.16067	-0.135362	TRUE	Both	99	3225
EM_230.2	Abnormal weight loss and underweight	Endocrine/Metab	0.185763	0.73104	0.306948	0.232	-0.148	0.762	1.35927	0.862431	2.14256	0.133306	TRUE	Both	85	3239
DE_680.3	Xerosis cutis*	Dermatological	0.186428	0.729489	0.498467	0.377	-0.241	1.238	1.6462	0.785842	3.44871	0.216481	TRUE	Both	31	3293
EM_232.2	Vitamin B group deficiency	Endocrine/Metab	0.188994	0.723553	0.267679	0.204	-0.132	0.667	1.30693	0.876341	1.94838	0.116251	TRUE	Both	111	3213
MB_309	Signs and symptoms involving emotional state	Mental	0.190078	0.721069	-0.640423	0.489	-1.598	0.317	0.52707	0.202301	1.373	-0.278132	TRUE	Both	24	3295
ID_089.3	Fungal infections	Infections	0.191469	0.717902	-0.161392	0.124	-0.404	0.081	0.850958	0.667644	1.08437	-0.0700918	TRUE	Both	446	2878
GU_582	Renal failure	Genitourinary	0.191812	0.717125	-0.221026	0.169	-0.553	0.111	0.801696	0.575222	1.11739	-0.0959906	TRUE	Both	217	3107
MS_734.6	Temporomandibular joint disorders	Muscloskeletal	0.192838	0.714807	-0.353589	0.272	-0.886	0.179	0.702163	0.412302	1.19602	-0.153562	TRUE	Both	75	3249
GI_502.3	Diseases of pulp and periapical tissues	Gastrointestinal	0.198706	0.701789	-0.393522	0.306	-0.994	0.207	0.674676	0.370093	1.22998	-0.170905	TRUE	Both	58	3266
ID_008	Helicobacter [H. pylori]	Infections	0.199901	0.699185	0.481299	0.375	-0.255	1.217	1.61818	0.774916	3.37704	0.209026	TRUE	Both	33	3291
SO_391.2	Eustachian tube disorders	Sense organs	0.204143	0.690066	0.269911	0.213	-0.147	0.687	1.30985	0.863294	1.98774	0.117221	TRUE	Both	105	3219
RE_463	Rhinitis and nasal congestion	Respiratory	0.207086	0.683849	-0.130393	0.103	-0.333	0.072	0.877751	0.71677	1.07466	-0.0566289	TRUE	Both	661	2663
GI_542.11	Cirrhosis of liver	Gastrointestinal	0.208228	0.681461	-0.515555	0.41	-1.319	0.287	0.597169	0.267403	1.33242	-0.223903	TRUE	Both	33	3291
GI_542.1	Fibrosis and cirrhosis of liver	Gastrointestinal	0.208228	0.681461	-0.515555	0.41	-1.319	0.287	0.597169	0.267403	1.33242	-0.223903	TRUE	Both	33	3291
MS_718.4	Low back pain	Muscloskeletal	0.211257	0.675189	-0.133405	0.107	-0.343	0.076	0.875111	0.709638	1.07896	-0.0579371	TRUE	Both	681	2643
SO_377	Hemorrhage of the eye	Sense organs	0.211664	0.674353	0.380482	0.305	-0.217	0.978	1.46299	0.80493	2.65913	0.165241	TRUE	Both	47	3277
GI_528.2	Vomiting	Gastrointestinal	0.212605	0.672427	-0.162697	0.131	-0.419	0.093	0.849849	0.657704	1.09746	-0.0706584	TRUE	Both	364	2960
RE_481	Interstitial pulmonary diseases	Respiratory	0.212787	0.672055	-0.509621	0.409	-1.311	0.292	0.600723	0.26955	1.3391	-0.221326	TRUE	Both	34	3289
CV_423	Abnormal cardiac sounds	Cardiovascular	0.215762	0.666026	0.251302	0.203	-0.147	0.649	1.2857	0.863294	1.91363	0.109139	TRUE	Both	114	3203
MS_715.4	Spinal stenosis	Muscloskeletal	0.21631	0.664924	0.21534	0.174	-0.126	0.557	1.24028	0.881615	1.74543	0.0935209	TRUE	Both	176	3148
CV_423.1	Cardiac murmurs	Cardiovascular	0.220965	0.655677	0.248431	0.203	-0.149	0.646	1.28201	0.861569	1.90789	0.107892	TRUE	Both	114	3210
SO_387.1	Hypermetropia	Sense organs	0.225533	0.646789	0.303883	0.251	-0.188	0.795	1.35511	0.828615	2.21444	0.131975	TRUE	Both	74	3250
CV_433	Other cerebrovascular disease	Cardiovascular	0.2268	0.644357	0.279958	0.232	-0.174	0.734	1.32307	0.840297	2.0834	0.121584	TRUE	Both	92	3225
SO_391	Disorders of the middle ear	Sense organs	0.230977	0.636432	0.165642	0.138	-0.105	0.437	1.18015	0.900325	1.54806	0.0719374	TRUE	Both	303	3019
MS_713.4	Stiffness of joint	Muscloskeletal	0.233491	0.63173	-0.37978	0.319	-1.005	0.245	0.684012	0.366045	1.27762	-0.164936	TRUE	Both	53	3271
NS_331.1	Tension headache	Neurological	0.234628	0.629621	0.265745	0.224	-0.172	0.704	1.3044	0.841979	2.02182	0.115412	TRUE	Both	97	3227
GI_540.11	Autoimmune hepatitis	Gastrointestinal	0.235411	0.628172	-0.464596	0.392	-1.232	0.303	0.628389	0.291709	1.35391	-0.201771	TRUE	Both	35	3289
RE_460.2	Acute lower respiratory infection	Respiratory	0.242738	0.614863	-0.168056	0.144	-0.45	0.114	0.845307	0.637628	1.12075	-0.0729857	TRUE	Both	293	3031
RE_463.21	Seasonal allergic rhinitis	Respiratory	0.242971	0.614446	0.224145	0.192	-0.152	0.6	1.25125	0.858988	1.82212	0.097345	TRUE	Both	129	3195
GI_546	Other disorders of liver	Gastrointestinal	0.246113	0.608866	0.291458	0.251	-0.201	0.784	1.33838	0.817912	2.19022	0.126579	TRUE	Both	76	3204
MS_723.4	Lateral epicondylitis (Tennis elbow)	Muscloskeletal	0.249067	0.603683	0.266602	0.231	-0.187	0.72	1.30552	0.829444	2.05443	0.115784	TRUE	Both	87	3237
CV_436	Atherosclerosis [ASCVD]	Cardiovascular	0.249479	0.602966	-0.184624	0.16	-0.499	0.13	0.831417	0.607137	1.13883	-0.0801813	TRUE	Both	234	3084
GI_510	Diseases of esophagus	Gastrointestinal	0.250707	0.600834	0.183454	0.16	-0.13	0.496	1.20136	0.878095	1.64214	0.0796732	TRUE	Both	209	3105
DE_660.13	Pityriasis versicolor	Dermatological	0.251447	0.599553	0.537601	0.469	-0.381	1.456	1.7119	0.683178	4.28877	0.233477	TRUE	Both	20	3304
RE_465.1	Acute Pharyngitis	Respiratory	0.252239	0.598188	-0.134684	0.118	-0.365	0.096	0.873992	0.694197	1.10076	-0.0584926	TRUE	Both	500	2824
MS_718.2	Cervicalgia	Muscloskeletal	0.252308	0.59807	0.135844	0.119	-0.097	0.368	1.1455	0.907556	1.44484	0.0589963	TRUE	Both	448	2876
NS_333.11	Obstructive sleep apnea	Neurological	0.252609	0.597552	0.148689	0.13	-0.106	0.403	1.16031	0.899425	1.49631	0.0645749	TRUE	Both	330	2994
MS_741.6	Sprains and strains of ankle and foot	Muscloskeletal	0.252714	0.59737	-0.201011	0.176	-0.545	0.143	0.817904	0.579842	1.15373	-0.0872978	TRUE	Both	189	3135
BI_181	Autoimmune disease	Blood/Immune	0.253288	0.596385	0.12539	0.11	-0.09	0.341	1.13359	0.913931	1.40635	0.054456	TRUE	Both	463	2859
RE_463.2	Allergic rhinitis	Respiratory	0.25369	0.595696	-0.125124	0.11	-0.34	0.09	0.882388	0.71177	1.09417	-0.0543406	TRUE	Both	537	2787
CA_148	Benign neoplasm of the eye, brain and other parts of central nervous system	Neoplasms	0.25706	0.589965	0.364615	0.322	-0.266	0.995	1.43996	0.766439	2.70472	0.15835	TRUE	Both	42	3281
GI_542.2	Fatty liver disease (FLD)	Gastrointestinal	0.258457	0.587612	0.261569	0.231	-0.192	0.715	1.29897	0.825307	2.04419	0.113598	TRUE	Both	90	3234
NS_331.61	Migraine with aura	Neurological	0.25915	0.586448	0.263102	0.233	-0.194	0.72	1.30096	0.823658	2.05443	0.114264	TRUE	Both	85	3239
GI_542.7	Chronic nonalcoholic liver disease	Gastrointestinal	0.260216	0.584667	0.245501	0.218	-0.182	0.673	1.27826	0.833601	1.96011	0.10662	TRUE	Both	100	3224
MS_706.1	Sacroiliitis	Muscloskeletal	0.262571	0.580753	-0.441146	0.394	-1.213	0.331	0.643299	0.297304	1.39236	-0.191587	TRUE	Both	35	3289
GU_623.1	Uterine/Uterovaginal prolapse	Genitourinary	0.262615	0.580681	-0.302979	0.27	-0.833	0.227	0.738614	0.434743	1.25483	-0.131582	TRUE	Female	73	2582
DE_666	Urticaria	Dermatological	0.264751	0.577162	0.328632	0.295	-0.249	0.906	1.38907	0.77958	2.47441	0.142723	TRUE	Both	52	3228
MS_721.5	Bursitis	Muscloskeletal	0.265827	0.575401	0.221256	0.199	-0.168	0.611	1.24764	0.845354	1.84227	0.0960903	TRUE	Both	133	3191
CV_404	Ischemic heart disease	Cardiovascular	0.266647	0.574063	-0.17777	0.16	-0.491	0.136	0.837135	0.612014	1.14568	-0.0772047	TRUE	Both	235	3076
GI_526.2	Viral enteritis	Gastrointestinal	0.269519	0.569411	0.36739	0.333	-0.285	1.02	1.44396	0.752014	2.77319	0.159555	TRUE	Both	42	3282
CV_439	Hemorrhoids	Cardiovascular	0.271367	0.566443	0.203289	0.185	-0.159	0.566	1.22543	0.852996	1.76121	0.0882873	TRUE	Both	157	3003
RE_494.1	Dysphonia	Respiratory	0.272945	0.563926	0.326349	0.298	-0.257	0.91	1.3859	0.773368	2.48432	0.141732	TRUE	Both	51	3273
EM_256.4	Hyperkalemia [Hyperpotassemia]	Endocrine/Metab	0.275696	0.559569	0.326976	0.3	-0.261	0.915	1.38677	0.770281	2.49678	0.142004	TRUE	Both	52	3272
GU_594.31	Urge incontinence	Genitourinary	0.276026	0.55905	0.294565	0.27	-0.235	0.825	1.34254	0.790571	2.28188	0.127928	TRUE	Both	64	3260
DE_683	Nail disorders	Dermatological	0.277359	0.556957	-0.277403	0.255	-0.778	0.223	0.757749	0.459324	1.24982	-0.120475	TRUE	Both	85	3202
DE_668.2	Seborrheic dermatitis	Dermatological	0.278429	0.555285	-0.296509	0.274	-0.833	0.24	0.743409	0.434743	1.27125	-0.128772	TRUE	Both	70	3254
CA_142	Lump or mass in breast or nonspecific abnormal breast exam	Neoplasms	0.278677	0.554899	0.127657	0.118	-0.103	0.359	1.13616	0.902127	1.4319	0.0554406	TRUE	Both	446	2822
EM_200.31	Graves' disease [Toxic diffuse goiter]	Endocrine/Metab	0.279284	0.553955	0.341639	0.316	-0.277	0.961	1.40725	0.758054	2.61431	0.148372	TRUE	Both	43	3281
DE_684	Diseases of hair and hair follicles	Dermatological	0.279559	0.553526	0.206936	0.191	-0.168	0.582	1.2299	0.845354	1.78961	0.0898713	TRUE	Both	137	3186
DE_664.4	Psoriasis	Dermatological	0.280463	0.552125	-0.337516	0.313	-0.95	0.275	0.713541	0.386741	1.31653	-0.146581	TRUE	Both	54	3270
CV_404.2	Coronary atherosclerosis [Atherosclerotic heart disease]	Cardiovascular	0.281492	0.550535	-0.178126	0.165	-0.502	0.146	0.836837	0.605319	1.1572	-0.077359	TRUE	Both	217	3107
GI_520.2	Diaphragmatic hernia	Gastrointestinal	0.281947	0.549832	0.196554	0.183	-0.161	0.555	1.2172	0.851292	1.74194	0.0853622	TRUE	Both	148	3176
RE_465	Pharyngitis	Respiratory	0.282896	0.548374	-0.126063	0.117	-0.356	0.104	0.88156	0.700473	1.1096	-0.0547483	TRUE	Both	503	2821
MS_719.11	Spasm of muscle	Muscloskeletal	0.28644	0.542966	-0.207485	0.195	-0.589	0.174	0.812626	0.554882	1.19006	-0.0901095	TRUE	Both	141	3183
MS_721.11	Trigger finger	Muscloskeletal	0.288114	0.540436	0.275024	0.259	-0.232	0.782	1.31656	0.792946	2.18584	0.119442	TRUE	Both	70	3254
MB_286.4	Dysthymic disorder	Mental	0.289535	0.538298	-0.199522	0.188	-0.569	0.17	0.819122	0.566091	1.1853	-0.0866515	TRUE	Both	155	3169
GU_594.2	Dysuria	Genitourinary	0.290734	0.536504	-0.137618	0.13	-0.393	0.118	0.871432	0.675029	1.12524	-0.0597666	TRUE	Both	353	2971
MS_728.3	Costochondritis [Tietze's disease]	Muscloskeletal	0.292604	0.53372	-0.347891	0.331	-0.996	0.3	0.706176	0.369354	1.34986	-0.151087	TRUE	Both	48	3276
MS_719.1	Cramp and spasm	Muscloskeletal	0.29718	0.526981	-0.175431	0.168	-0.505	0.154	0.839095	0.603506	1.16649	-0.0761889	TRUE	Both	195	3129
BI_177	Abnormality of the lymph nodes	Blood/Immune	0.298587	0.52493	0.192913	0.186	-0.171	0.557	1.21278	0.842822	1.74543	0.0837809	TRUE	Both	142	3181
NS_329.1	Memory loss	Neurological	0.303712	0.517538	-0.282487	0.275	-0.821	0.256	0.753907	0.439991	1.29175	-0.122682	TRUE	Both	72	3252
GU_618	Noninflammatory disorders of vagina	Genitourinary	0.306638	0.513374	0.182999	0.179	-0.168	0.534	1.20081	0.845354	1.70574	0.0794757	TRUE	Female	172	2334
BI_177.2	Enlargement of lymph nodes [Lymphadenopathy]	Blood/Immune	0.309964	0.508689	0.200636	0.198	-0.187	0.588	1.22218	0.829444	1.80038	0.0871352	TRUE	Both	124	3200
GU_626.16	Excessive menstruation	Genitourinary	0.312639	0.504957	0.152754	0.151	-0.144	0.449	1.16504	0.865888	1.56674	0.0663401	TRUE	Female	244	2411
MS_722.1	Plantar fascial fibromatosis [Plantar fasciitis]	Muscloskeletal	0.315297	0.50128	-0.18891	0.188	-0.558	0.18	0.827861	0.572353	1.19722	-0.0820427	TRUE	Both	157	3167
GI_529.7	Fecal incontinence and encopresis	Gastrointestinal	0.315407	0.501128	-0.378352	0.377	-1.117	0.36	0.684989	0.32726	1.43333	-0.164316	TRUE	Both	38	3286
SO_391.1	Otitis media	Sense organs	0.318065	0.497485	0.159435	0.16	-0.154	0.472	1.17285	0.857272	1.6032	0.0692416	TRUE	Both	220	3104
GU_627.2	Symptomatic menopause	Genitourinary	0.318482	0.496915	0.154871	0.155	-0.149	0.459	1.16751	0.861569	1.58249	0.0672597	TRUE	Female	233	2422
EM_239	Hyperlipidemia	Endocrine/Metab	0.320023	0.494819	0.0968078	0.097	-0.094	0.288	1.10165	0.910283	1.33376	0.0420431	TRUE	Both	910	2234
SO_396.8	Bilateral hearing loss	Sense organs	0.320288	0.494459	0.191739	0.193	-0.186	0.57	1.21135	0.830274	1.76827	0.0832712	TRUE	Both	133	3191
RE_494	Voice disturbance	Respiratory	0.322077	0.49204	0.270777	0.273	-0.265	0.807	1.31098	0.767206	2.24117	0.117597	TRUE	Both	64	3247
EM_204.2	Impaired glucose tolerance (oral)	Endocrine/Metab	0.323115	0.490643	0.303014	0.307	-0.298	0.904	1.35393	0.742301	2.46946	0.131597	TRUE	Both	47	3277
MS_709	Acquired deformities of fingers and toes	Muscloskeletal	0.32364	0.489937	0.191412	0.194	-0.189	0.572	1.21096	0.827787	1.77181	0.0831291	TRUE	Both	135	3189
DE_684.1	Alopecia	Dermatological	0.323835	0.489677	0.212641	0.216	-0.21	0.635	1.23694	0.810584	1.88702	0.0923487	TRUE	Both	105	3219
GI_546.3	Hepatomegaly	Gastrointestinal	0.32493	0.48821	0.324079	0.329	-0.321	0.969	1.38276	0.725423	2.63531	0.140746	TRUE	Both	41	3283
SO_397	Other hearing abnormality	Sense organs	0.327633	0.484612	-0.192881	0.197	-0.579	0.193	0.82458	0.560459	1.21288	-0.083767	TRUE	Both	140	3168
RE_499.3	Bronchospasm	Respiratory	0.329901	0.481616	-0.320992	0.329	-0.967	0.325	0.725429	0.380222	1.38403	-0.139405	TRUE	Both	51	3273
MS_724.5	Exostosis	Muscloskeletal	0.331037	0.480124	0.226062	0.233	-0.23	0.682	1.25365	0.794534	1.97783	0.0981775	TRUE	Both	91	3233
MS_730	Other disorders and symptoms of the musculoskeletal system	Muscloskeletal	0.331537	0.479468	-0.22869	0.236	-0.69	0.233	0.795575	0.501576	1.26238	-0.0993187	TRUE	Both	101	3184
SO_367.2	Keratitis	Sense organs	0.33286	0.477739	0.311205	0.321	-0.319	0.941	1.36507	0.726876	2.56254	0.135154	TRUE	Both	45	3279
NS_331.64	Chronic migraine without aura	Neurological	0.33602	0.473635	0.338906	0.352	-0.352	1.029	1.40341	0.70328	2.79827	0.147185	TRUE	Both	37	3287
SS_840.2	Allergy to insects	Symptoms	0.339195	0.469551	0.263755	0.276	-0.277	0.805	1.30181	0.758054	2.2367	0.114547	TRUE	Both	59	3265
MS_709.24	Hammer toe	Muscloskeletal	0.341505	0.466603	0.303902	0.319	-0.322	0.93	1.35514	0.724698	2.53451	0.131983	TRUE	Both	47	3277
SS_840.611	Penicillin allergy	Symptoms	0.341615	0.466463	0.296286	0.312	-0.314	0.907	1.34486	0.730519	2.47688	0.128676	TRUE	Both	47	3277
SS_840.61	Allergy to other anti-infective agents	Symptoms	0.344578	0.462713	0.219636	0.232	-0.236	0.675	1.24562	0.789781	1.96403	0.0953866	TRUE	Both	92	3232
GI_527	Abdominal pain	Gastrointestinal	0.344583	0.462706	-0.106354	0.113	-0.327	0.114	0.899106	0.721084	1.12075	-0.0461891	TRUE	Both	749	2254
CM_771	Congenital malformations of integument	Congenital	0.345476	0.461582	0.287191	0.304	-0.309	0.884	1.33268	0.734181	2.42056	0.124726	TRUE	Both	52	3272
SO_390	Disorders of external ear	Sense organs	0.34604	0.460874	0.143093	0.152	-0.155	0.441	1.15384	0.856415	1.55426	0.0621446	TRUE	Both	237	3085
SO_390.1	Otitis externa	Sense organs	0.350408	0.455426	0.193697	0.207	-0.213	0.6	1.21373	0.808156	1.82212	0.0841216	TRUE	Both	116	3208
GI_542	Chronic liver disease	Gastrointestinal	0.353042	0.452174	0.157947	0.17	-0.175	0.491	1.1711	0.839457	1.63395	0.0685956	TRUE	Both	179	3143
SO_396.9	Unilateral hearing loss	Sense organs	0.361553	0.441828	0.280636	0.308	-0.322	0.883	1.32397	0.724698	2.41814	0.121879	TRUE	Both	47	3277
SS_823.1	Nonspecific elevation of levels of transaminase or lactic acid dehydrogenase [LDH]	Symptoms	0.361783	0.441551	0.36387	0.399	-0.418	1.146	1.43889	0.658362	3.14559	0.158027	TRUE	Both	27	3297
SS_823	Abnormal serum enzyme levels	Symptoms	0.361783	0.441551	0.36387	0.399	-0.418	1.146	1.43889	0.658362	3.14559	0.158027	TRUE	Both	27	3297
DE_664	Papulosquamous disorders	Dermatological	0.361877	0.441439	-0.25511	0.28	-0.803	0.293	0.774831	0.447983	1.34044	-0.110793	TRUE	Both	66	3256
NS_325	Abnormality of gait and mobility	Neurological	0.362691	0.440463	-0.200328	0.22	-0.632	0.231	0.818462	0.531528	1.25986	-0.0870014	TRUE	Both	118	3189
RE_487.1	Epistaxis	Respiratory	0.363882	0.439039	-0.280894	0.309	-0.887	0.325	0.755109	0.41189	1.38403	-0.121991	TRUE	Both	53	3271
DE_688	Granulomatous disorder of the skin	Dermatological	0.36658	0.435831	0.336943	0.373	-0.394	1.068	1.40066	0.674354	2.90955	0.146333	TRUE	Both	33	3287
GI_522.9	Gastritis	Gastrointestinal	0.372111	0.429327	0.134214	0.15	-0.161	0.429	1.14364	0.851292	1.53572	0.0582885	TRUE	Both	247	3077
MS_741	Sprains and strains	Muscloskeletal	0.375232	0.4257	-0.100141	0.113	-0.321	0.121	0.90471	0.725423	1.12862	-0.0434905	TRUE	Both	568	2712
GU_616	Disorders of uterus, except cervix	Genitourinary	0.37636	0.424397	0.242501	0.274	-0.295	0.78	1.27443	0.744532	2.18147	0.105317	TRUE	Female	62	2565
ID_002	Staphylococcus	Infections	0.379228	0.421099	-0.288351	0.328	-0.931	0.354	0.749499	0.394159	1.42476	-0.125229	TRUE	Both	50	3274
CV_418.1	Abnormal electrocardiogram [ECG] [EKG]	Cardiovascular	0.380759	0.419349	-0.166175	0.19	-0.538	0.205	0.846898	0.583915	1.22753	-0.0721688	TRUE	Both	157	3167
CV_414	Cardiomyopathy	Cardiovascular	0.38314	0.416642	0.25374	0.291	-0.317	0.824	1.28884	0.728331	2.2796	0.110198	TRUE	Both	56	3255
CV_413.2	Aortic valve disorders	Cardiovascular	0.390114	0.408808	0.242328	0.282	-0.31	0.795	1.27421	0.733447	2.21444	0.105242	TRUE	Both	58	3266
MS_745.3	Fracture of upper limb	Muscloskeletal	0.39105	0.407767	-0.212998	0.248	-0.7	0.274	0.808158	0.496585	1.31521	-0.092504	TRUE	Both	83	3241
SO_397.1	Tinnitus	Sense organs	0.393207	0.405379	-0.169336	0.198	-0.558	0.219	0.844226	0.572353	1.24483	-0.0735415	TRUE	Both	136	3188
SO_367.5	Uveitis	Sense organs	0.396149	0.402141	-0.342569	0.404	-1.134	0.449	0.709944	0.321744	1.56674	-0.148776	TRUE	Both	32	3292
MS_713.38	Pain in ankle and joints of foot	Muscloskeletal	0.397354	0.400823	0.119661	0.141	-0.157	0.397	1.12711	0.854704	1.48736	0.0519681	TRUE	Both	289	3035
EM_247	Disorders of mineral metabolism and mineral deficiencies	Endocrine/Metab	0.398518	0.399552	0.104913	0.124	-0.139	0.348	1.11061	0.870228	1.41623	0.0455632	TRUE	Both	381	2943
PP_909	Diabetes mellitus or abnormal glucose in pregnancy, childbirth, and the puerperium	Pregnancy	0.401861	0.395924	-0.253103	0.302	-0.845	0.339	0.776388	0.429557	1.40354	-0.109921	TRUE	Female	58	2597
EM_256	Disorders of fluid, electrolyte and acid-base balance	Endocrine/Metab	0.405601	0.391901	-0.104778	0.126	-0.352	0.142	0.900524	0.70328	1.15258	-0.0455046	TRUE	Both	404	2918
ID_070	Candidiasis	Infections	0.411402	0.385733	-0.132106	0.161	-0.447	0.183	0.876248	0.639544	1.20081	-0.057373	TRUE	Both	228	3096
GI_512	Aphagia and dysphagia	Gastrointestinal	0.415804	0.381111	0.185516	0.228	-0.261	0.632	1.20384	0.770281	1.88137	0.0805687	TRUE	Both	100	3133
CV_400.2	Rheumatic heart disease	Cardiovascular	0.41891	0.37788	0.303493	0.375	-0.432	1.039	1.35458	0.649209	2.82639	0.131806	TRUE	Both	32	3292
EM_214.1	Ovarian failure	Endocrine/Metab	0.421703	0.374994	0.222033	0.276	-0.32	0.764	1.24861	0.726149	2.14685	0.0964275	TRUE	Female	61	2594
NS_351	Disturbances of skin sensation	Neurological	0.42289	0.373773	0.117842	0.147	-0.17	0.406	1.12507	0.843665	1.5008	0.0511783	TRUE	Both	259	2922
RE_469.1	Acute bronchitis	Respiratory	0.423368	0.373282	-0.116846	0.146	-0.403	0.169	0.889722	0.668312	1.18412	-0.0507458	TRUE	Both	278	3046
GI_525	Intestinal malabsorption	Gastrointestinal	0.425004	0.371607	0.30597	0.384	-0.446	1.058	1.35794	0.640184	2.8806	0.132881	TRUE	Both	30	3281
SS_800	Chest pain	Symptoms	0.425994	0.370596	-0.0966903	0.121	-0.335	0.141	0.907837	0.715338	1.15142	-0.0419921	TRUE	Both	551	2538
EM_232.4	Vitamin D deficiency	Endocrine/Metab	0.426131	0.370456	-0.0942833	0.118	-0.326	0.138	0.910025	0.721805	1.14798	-0.0409467	TRUE	Both	421	2903
SS_840.8	Allergies related to other diseases/symptoms	Symptoms	0.433121	0.363391	-0.083381	0.106	-0.292	0.125	0.920001	0.746769	1.13315	-0.0362119	TRUE	Both	588	2736
MS_741.72	Neck sprain	Muscloskeletal	0.433184	0.363328	0.168883	0.215	-0.253	0.591	1.18398	0.776468	1.80579	0.0733449	TRUE	Both	103	3221
GU_625	Pain and other symptoms associated with female genital organs	Genitourinary	0.434145	0.362365	0.138618	0.177	-0.209	0.486	1.14869	0.811395	1.6258	0.0602012	TRUE	Female	186	2348
ID_088	Sexually transmitted disease	Infections	0.436563	0.359953	-0.184595	0.237	-0.65	0.28	0.831441	0.522046	1.32313	-0.0801688	TRUE	Both	90	3226
DE_660.123	Dermatophytosis of foot [Athelet's foot]	Dermatological	0.439013	0.357523	-0.213428	0.276	-0.754	0.327	0.80781	0.470481	1.3868	-0.0926906	TRUE	Both	71	3253
NS_331.6	Migraine	Neurological	0.440373	0.35618	0.0920514	0.119	-0.142	0.326	1.09642	0.867621	1.38542	0.0399774	TRUE	Both	421	2903
SS_829	Abnormal findings on examination of blood	Symptoms	0.443691	0.352919	-0.191285	0.25	-0.681	0.298	0.825897	0.506111	1.34716	-0.0830739	TRUE	Both	87	3144
SS_840	Allergy	Symptoms	0.445683	0.350974	-0.0755914	0.099	-0.27	0.119	0.927195	0.763379	1.12637	-0.0328289	TRUE	Both	764	2530
CV_417.2	Tachycardia	Cardiovascular	0.445969	0.350695	0.140748	0.185	-0.221	0.503	1.15113	0.801717	1.65367	0.061126	TRUE	Both	156	3168
MS_713.31	Pain in shoulder	Muscloskeletal	0.447334	0.349368	-0.0890723	0.117	-0.319	0.141	0.914779	0.726876	1.15142	-0.0386836	TRUE	Both	479	2845
EM_200.9	Abnormal thyroid function studies	Endocrine/Metab	0.448605	0.348136	0.22417	0.296	-0.356	0.804	1.25128	0.700473	2.23446	0.0973556	TRUE	Both	52	3272
NS_351.1	Anesthesia of skin*	Neurological	0.449956	0.34683	-0.164256	0.217	-0.59	0.262	0.848525	0.554327	1.29953	-0.0713353	TRUE	Both	110	3214
ID_052.3	Varicella zoster virus	Infections	0.450505	0.3463	-0.177557	0.235	-0.639	0.284	0.837313	0.52782	1.32843	-0.0771119	TRUE	Both	93	3231
DE_660.6	Cellulitis and abscess	Dermatological	0.463485	0.333964	-0.0977822	0.133	-0.359	0.164	0.906846	0.698374	1.17821	-0.0424662	TRUE	Both	338	2986
CV_431.11	Cerebral infarction [Ischemic stroke]	Cardiovascular	0.463775	0.333693	-0.221746	0.303	-0.815	0.371	0.801119	0.442639	1.44918	-0.0963029	TRUE	Both	55	3269
GI_510.2	Esophagitis	Gastrointestinal	0.465073	0.332479	0.126926	0.174	-0.214	0.467	1.13533	0.807348	1.5952	0.0551233	TRUE	Both	174	3150
CV_403	Angina pectoris	Cardiovascular	0.466685	0.330977	-0.224364	0.308	-0.829	0.38	0.799024	0.436486	1.46228	-0.0974402	TRUE	Both	58	3226
SO_367	Inflammation of the eye	Sense organs	0.467959	0.329792	0.0958747	0.132	-0.163	0.355	1.10062	0.849591	1.42618	0.0416378	TRUE	Both	334	2990
NS_336.4	Mononeuritis of upper limb	Neurological	0.470624	0.327326	0.107777	0.149	-0.185	0.401	1.1138	0.831104	1.49332	0.0468071	TRUE	Both	244	3080
GU_627	Menopausal and postmenopausal disorders	Genitourinary	0.474632	0.323643	0.103064	0.144	-0.179	0.386	1.10856	0.836106	1.47108	0.0447599	TRUE	Female	287	2358
CM_761.1	Congenital malformation of kidney	Congenital	0.478975	0.319687	0.246139	0.348	-0.435	0.928	1.27908	0.647265	2.52945	0.106897	TRUE	Both	36	3288
EM_204.5	Prediabetes*	Endocrine/Metab	0.479981	0.318776	-0.173973	0.246	-0.657	0.309	0.84032	0.518404	1.36206	-0.0755554	TRUE	Both	87	3237
RE_471.3	Hypertrophy of nasal turbinates	Respiratory	0.487765	0.311789	-0.238919	0.344	-0.914	0.436	0.787478	0.400917	1.54651	-0.103761	TRUE	Both	42	3282
CV_444.11	Varicose veins of lower extremities	Cardiovascular	0.493672	0.306561	0.151797	0.222	-0.283	0.586	1.16392	0.75352	1.79679	0.0659245	TRUE	Both	99	3225
NS_336.41	Carpal tunnel syndrome	Neurological	0.49524	0.305184	0.109148	0.16	-0.205	0.423	1.11533	0.814647	1.52653	0.0474022	TRUE	Both	209	3115
RE_488.1	Dyspnea [Shortness of breath]	Respiratory	0.498782	0.302089	0.0782296	0.116	-0.148	0.305	1.08137	0.862431	1.35663	0.0339747	TRUE	Both	504	2820
NS_351.3	Paresthesia of skin*	Neurological	0.503002	0.29843	-0.152574	0.228	-0.599	0.294	0.858495	0.549361	1.34178	-0.0662623	TRUE	Both	100	3224
MB_283.8	Problems related to lifestyle	Mental	0.508071	0.294076	-0.323486	0.489	-1.281	0.634	0.723622	0.277759	1.88514	-0.140488	TRUE	Both	22	3302
GU_618.3	Atrophic vaginitis	Genitourinary	0.508213	0.293954	0.161065	0.243	-0.316	0.638	1.17476	0.729059	1.89269	0.0699497	TRUE	Female	86	2569
GI_522	Gastrointestinal inflammation	Gastrointestinal	0.520486	0.283591	0.0848079	0.132	-0.174	0.343	1.08851	0.840297	1.40917	0.0368316	TRUE	Both	351	2877
SS_840.612	Allergy to antibiotic agent (excluding penicillin)	Symptoms	0.522625	0.28181	-0.248128	0.388	-1.009	0.513	0.78026	0.364583	1.67029	-0.10776	TRUE	Both	35	3289
GI_520	Hernia	Gastrointestinal	0.526854	0.27831	0.0928356	0.147	-0.195	0.38	1.09728	0.822835	1.46228	0.040318	TRUE	Both	253	3068
SO_367.52	Iridocyclitis	Sense organs	0.528873	0.276649	-0.257665	0.409	-1.06	0.544	0.772854	0.346456	1.72288	-0.111903	TRUE	Both	30	3294
MB_290	Reaction to severe stress, and adjustment disorders	Mental	0.530914	0.274975	0.0929047	0.148	-0.198	0.383	1.09736	0.82037	1.46668	0.040348	TRUE	Both	266	2983
DE_682.4	Acne	Dermatological	0.535251	0.271443	0.10921	0.176	-0.236	0.454	1.1154	0.789781	1.5746	0.0474295	TRUE	Both	170	3154
SO_371	Cataract	Sense organs	0.536886	0.270118	-0.101769	0.165	-0.425	0.221	0.903238	0.65377	1.24732	-0.0441978	TRUE	Both	235	3040
GU_594.3	Urinary incontinence and enuresis	Genitourinary	0.537461	0.269653	0.0927855	0.15	-0.202	0.388	1.09723	0.817095	1.47403	0.0402962	TRUE	Both	241	3083
MS_708.1	Osteoarthritis of more than one site	Muscloskeletal	0.537672	0.269482	-0.144266	0.234	-0.603	0.315	0.865657	0.547168	1.37026	-0.062654	TRUE	Both	100	3224
GI_530	Disease of anus and rectum	Gastrointestinal	0.544469	0.264027	-0.164145	0.271	-0.695	0.367	0.848619	0.499074	1.4434	-0.0712871	TRUE	Both	68	3234
SO_367.1	Conjunctivitis	Sense organs	0.544728	0.26382	0.0929609	0.153	-0.208	0.394	1.09742	0.812207	1.4829	0.0403724	TRUE	Both	234	3090
MS_740	Dislocation	Muscloskeletal	0.548354	0.260939	0.154542	0.257	-0.35	0.659	1.16712	0.704688	1.93286	0.0671166	TRUE	Both	70	3253
GU_593	Hematuria	Genitourinary	0.549118	0.260334	0.10246	0.171	-0.233	0.438	1.10789	0.792154	1.5496	0.0444979	TRUE	Both	175	3072
GI_522.92	Atrophic gastritis	Gastrointestinal	0.569533	0.244481	0.17516	0.308	-0.428	0.779	1.19144	0.651811	2.17929	0.076071	TRUE	Both	50	3274
CM_761	Congenital malformations of the urinary system	Congenital	0.569696	0.244356	0.195905	0.345	-0.479	0.871	1.21641	0.619402	2.3893	0.0850802	TRUE	Both	37	3287
RE_488.9	Snoring*	Respiratory	0.570467	0.24377	0.152738	0.269	-0.375	0.68	1.16502	0.687289	1.97388	0.0663334	TRUE	Both	64	3260
GU_625.1	Dyspareunia	Genitourinary	0.572156	0.242485	-0.163334	0.289	-0.73	0.403	0.849308	0.481909	1.49631	-0.0709349	TRUE	Female	61	2594
CV_418	Abnormal results of cardiovascular function studies	Cardiovascular	0.574484	0.240722	-0.0989348	0.176	-0.444	0.246	0.905802	0.641465	1.2789	-0.0429668	TRUE	Both	180	3116
NS_331	Headache	Neurological	0.575033	0.240307	-0.0612249	0.109	-0.275	0.153	0.940612	0.759572	1.16532	-0.0265896	TRUE	Both	652	2485
EM_256.5	Hypokalemia [Hypopotassemia]	Endocrine/Metab	0.575137	0.240229	0.0944217	0.168	-0.236	0.425	1.09902	0.789781	1.52959	0.0410068	TRUE	Both	184	3140
MS_741.3	Sprains and strains of wrist and hand	Muscloskeletal	0.577367	0.238548	-0.157816	0.283	-0.713	0.397	0.854007	0.490171	1.48736	-0.0685386	TRUE	Both	65	3259
MS_721.1	Synovitis and tenosynovitis	Muscloskeletal	0.58108	0.235764	0.0870836	0.158	-0.222	0.396	1.09099	0.800915	1.48587	0.0378199	TRUE	Both	221	3103
SO_366.2	Conjunctival degenerations and deposits	Sense organs	0.582612	0.23462	-0.256124	0.466	-1.17	0.657	0.774046	0.310367	1.929	-0.111233	TRUE	Both	23	3301
CV_406	Pulmonary heart disease	Cardiovascular	0.583175	0.234201	-0.194233	0.354	-0.888	0.5	0.823466	0.411478	1.64872	-0.0843542	TRUE	Both	41	3278
GI_514	Gastrointestinal obstruction	Gastrointestinal	0.588693	0.230111	-0.121862	0.225	-0.564	0.32	0.88527	0.568929	1.37713	-0.0529242	TRUE	Both	98	3226
GI_511	Gastro-esophageal reflux disease [GERD]	Gastrointestinal	0.589593	0.229447	-0.0636583	0.118	-0.295	0.168	0.938326	0.744532	1.18294	-0.0276464	TRUE	Both	540	2547
MB_288.2	Panic disorder [episodic paroxysmal anxiety]	Mental	0.596748	0.224209	-0.120029	0.227	-0.565	0.325	0.886895	0.56836	1.38403	-0.0521279	TRUE	Both	104	3220
SS_834	Abnormal cytological findings in specimens from genital organs	Symptoms	0.597284	0.223819	-0.090899	0.172	-0.428	0.246	0.91311	0.651811	1.2789	-0.0394769	TRUE	Both	185	3109
BI_164.6	Anemia secondary to chronic diseases and conditions	Blood/Immune	0.597424	0.223717	0.160207	0.303	-0.434	0.755	1.17375	0.647912	2.12761	0.0695769	TRUE	Both	53	3271
RE_462	Sinusitis	Respiratory	0.599461	0.222239	-0.0575107	0.11	-0.272	0.157	0.944112	0.761854	1.17	-0.0249766	TRUE	Both	572	2752
MS_742	Cartilage tear of knee	Muscloskeletal	0.600332	0.221608	0.163016	0.311	-0.447	0.773	1.17706	0.639544	2.16626	0.0707968	TRUE	Both	49	3237
ID_059.1	Sars-CoV-2*	Infections	0.601086	0.221064	0.197735	0.378	-0.544	0.939	1.21864	0.580422	2.55742	0.0858754	TRUE	Both	31	3293
RE_463.5	Postnasal drip	Respiratory	0.609036	0.215357	-0.145789	0.285	-0.704	0.413	0.86434	0.494603	1.51135	-0.0633152	TRUE	Both	60	3264
MS_710.41	Flat foot [pes planus]	Muscloskeletal	0.619403	0.208027	0.15734	0.317	-0.464	0.778	1.17039	0.628764	2.17711	0.0683318	TRUE	Both	46	3278
MS_713.2	Effusion of joint	Muscloskeletal	0.621515	0.206548	0.0880162	0.178	-0.261	0.437	1.09201	0.770281	1.54806	0.038225	TRUE	Both	165	3159
EM_204.1	Impaired fasting glucose	Endocrine/Metab	0.621613	0.20648	-0.101293	0.205	-0.504	0.301	0.903668	0.604109	1.35121	-0.0439911	TRUE	Both	122	3202
PP_930	Maternal care for abnormality of pelvic organs	Pregnancy	0.622557	0.205821	0.197013	0.4	-0.587	0.981	1.21776	0.555993	2.66712	0.0855616	TRUE	Female	28	2620
CV_448	Peripheral vascular disease	Cardiovascular	0.623518	0.205151	-0.110657	0.225	-0.552	0.331	0.895245	0.575797	1.39236	-0.0480579	TRUE	Both	100	3223
MS_718.5	Sciatica	Muscloskeletal	0.624279	0.204621	-0.0834348	0.17	-0.417	0.25	0.919951	0.659021	1.28403	-0.0362353	TRUE	Both	192	3132
NS_324.3	Abnormal involuntary movements	Neurological	0.625879	0.20351	0.100414	0.206	-0.303	0.504	1.10563	0.738599	1.65533	0.0436094	TRUE	Both	115	3209
DE_680	Epidermal thickening	Dermatological	0.62626	0.203245	-0.107225	0.22	-0.539	0.324	0.898323	0.583331	1.38265	-0.0465672	TRUE	Both	108	3207
NS_336.5	Mononeuritis of lower limb	Neurological	0.627449	0.202422	-0.124592	0.257	-0.628	0.379	0.882857	0.533658	1.46082	-0.0541095	TRUE	Both	78	3246
SO_363	Disorders of lacrimal system	Sense organs	0.631893	0.199357	-0.0856779	0.179	-0.436	0.265	0.91789	0.646618	1.30343	-0.0372094	TRUE	Both	172	3152
NS_328	Dementias and cerebral degeneration	Neurological	0.632446	0.198977	0.186453	0.39	-0.578	0.951	1.20497	0.561019	2.5883	0.0809756	TRUE	Both	31	3293
SO_371.3	Nuclear cataract	Sense organs	0.634813	0.197354	-0.0922773	0.194	-0.473	0.289	0.911852	0.62313	1.33509	-0.0400755	TRUE	Both	152	3172
CV_401.2	Hypertensive heart disease	Cardiovascular	0.638162	0.195069	-0.128049	0.272	-0.662	0.406	0.87981	0.515819	1.5008	-0.055611	TRUE	Both	71	3253
DE_668.1	Atopic dermatitis	Dermatological	0.642094	0.192401	0.142026	0.306	-0.457	0.741	1.15261	0.63318	2.09803	0.061681	TRUE	Both	49	3275
MS_714.31	Idiopathic scoliosis	Muscloskeletal	0.644656	0.190672	-0.14835	0.322	-0.779	0.482	0.86213	0.458865	1.61931	-0.0644274	TRUE	Both	47	3277
CV_444.1	Varicose veins	Cardiovascular	0.645577	0.190052	0.0912401	0.198	-0.298	0.48	1.09553	0.742301	1.61607	0.0396251	TRUE	Both	125	3199
CV_424	Heart failure	Cardiovascular	0.647658	0.188654	-0.109857	0.24	-0.581	0.361	0.895962	0.559339	1.43476	-0.0477105	TRUE	Both	92	3208
SO_386.3	Visual discomfort	Sense organs	0.648569	0.188043	-0.196045	0.43	-1.039	0.647	0.821975	0.353808	1.9098	-0.0851413	TRUE	Both	27	3297
EM_256.6	Fluid overload	Endocrine/Metab	0.650944	0.186456	-0.188755	0.417	-1.006	0.629	0.827989	0.365679	1.87573	-0.0819754	TRUE	Both	30	3294
RE_463.4	Nasal congestion*	Respiratory	0.656007	0.183091	-0.118702	0.266	-0.641	0.404	0.888073	0.526765	1.4978	-0.0515514	TRUE	Both	70	3254
GE_972.1	Hereditary neuropathy	Genetic	0.65779	0.181913	-0.110296	0.249	-0.598	0.378	0.895569	0.54991	1.45936	-0.0479011	TRUE	Both	82	3242
GI_526	Intestinal infection	Gastrointestinal	0.66414	0.17774	0.102496	0.236	-0.36	0.565	1.10793	0.697676	1.75945	0.0445132	TRUE	Both	89	3218
RE_475	Asthma	Respiratory	0.66454	0.177479	0.0545521	0.126	-0.192	0.301	1.05607	0.825307	1.35121	0.0236917	TRUE	Both	372	2829
NS_324	Extrapyramidal and movement disorders	Neurological	0.666116	0.17645	0.0835252	0.194	-0.296	0.463	1.08711	0.743787	1.58883	0.0362745	TRUE	Both	133	3180
RE_471	Other disorders of nose and nasal sinuses	Respiratory	0.666417	0.176254	-0.0815549	0.189	-0.452	0.289	0.921682	0.636354	1.33509	-0.0354189	TRUE	Both	149	3098
MS_741.7	Back sprain	Muscloskeletal	0.666548	0.176169	0.0697627	0.162	-0.248	0.387	1.07225	0.78036	1.47256	0.0302975	TRUE	Both	205	3119
BI_171	Elevated white blood cell count [Leukocytosis]	Blood/Immune	0.668737	0.174745	0.124718	0.291	-0.447	0.696	1.13283	0.639544	2.00571	0.0541644	TRUE	Both	59	3211
SO_363.2	Dry eye syndrome [Tear film insufficiency]	Sense organs	0.671676	0.17284	-0.0773286	0.182	-0.435	0.28	0.925586	0.647265	1.32313	-0.0335834	TRUE	Both	162	3162
GU_626	Disorders of menstruation and other abnormal bleeding from female genital tract	Genitourinary	0.671692	0.17283	-0.0518801	0.122	-0.292	0.188	0.949443	0.746769	1.20683	-0.0225312	TRUE	Female	510	2118
CA_138.1	Nevus, non-neoplastic	Neoplasms	0.672335	0.172414	0.122156	0.289	-0.444	0.688	1.12993	0.641465	1.98973	0.0530515	TRUE	Both	55	3269
CV_400	Rheumatic fever and chronic rheumatic heart diseases	Cardiovascular	0.678402	0.168513	0.149922	0.362	-0.559	0.859	1.16174	0.571781	2.3608	0.0651103	TRUE	Both	35	3289
SO_360	Inflammation of eyelids	Sense organs	0.678979	0.168143	0.0792767	0.192	-0.296	0.455	1.0825	0.743787	1.57617	0.0344294	TRUE	Both	138	3180
GU_615	Endometriosis	Genitourinary	0.679176	0.168018	-0.136762	0.331	-0.785	0.511	0.872178	0.45612	1.66696	-0.0593948	TRUE	Female	47	2576
MS_741.5	Sprains and strains of knee and leg	Muscloskeletal	0.679706	0.167679	-0.0837059	0.203	-0.481	0.314	0.919702	0.618165	1.36889	-0.036353	TRUE	Both	132	3192
MS_745.5	Fracture of hand or wrist	Muscloskeletal	0.68572	0.163853	0.0942614	0.233	-0.362	0.551	1.09885	0.696282	1.73499	0.0409372	TRUE	Both	88	3236
SS_819	General symptoms and other findings	Symptoms	0.687092	0.162985	-0.0826686	0.205	-0.485	0.32	0.920656	0.615697	1.37713	-0.0359025	TRUE	Both	149	2943
GU_582.2	Chronic kidney disease	Genitourinary	0.69301	0.15926	0.0747387	0.189	-0.296	0.446	1.0776	0.743787	1.56205	0.0324586	TRUE	Both	148	3176
RE_488	Abnormalities of breathing	Respiratory	0.700337	0.154693	-0.0432929	0.112	-0.264	0.177	0.957631	0.767974	1.19363	-0.0188018	TRUE	Both	629	2630
NS_325.1	Abnormality of gait	Neurological	0.700697	0.15447	-0.139492	0.363	-0.851	0.572	0.8698	0.426988	1.77181	-0.0605804	TRUE	Both	40	3284
NS_333.1	Sleep apnea	Neurological	0.706555	0.150854	0.0460253	0.122	-0.194	0.286	1.0471	0.823658	1.33109	0.0199885	TRUE	Both	392	2932
CV_433.2	Occlusion and stenosis of precerebral arteries	Cardiovascular	0.716695	0.144666	0.113149	0.312	-0.498	0.724	1.1198	0.607745	2.06267	0.0491398	TRUE	Both	50	3274
SS_805	Fever	Symptoms	0.717412	0.144231	0.0882818	0.244	-0.39	0.566	1.0923	0.677057	1.76121	0.0383403	TRUE	Both	92	3070
MS_716	Intervertebral disc disorder	Muscloskeletal	0.718481	0.143585	-0.0470918	0.131	-0.303	0.209	0.954	0.738599	1.23244	-0.0204517	TRUE	Both	364	2951
GU_593.1	Gross hematuria	Genitourinary	0.729256	0.13712	0.126823	0.366	-0.591	0.845	1.13522	0.553773	2.32798	0.0550784	TRUE	Both	34	3290
RE_463.1	Chronic rhinitis	Respiratory	0.729644	0.136889	-0.0673359	0.195	-0.449	0.315	0.934881	0.638266	1.37026	-0.0292436	TRUE	Both	145	3179
SO_374	Disorders of the retina	Sense organs	0.733919	0.134352	0.0621337	0.183	-0.296	0.42	1.0641	0.743787	1.52196	0.0269843	TRUE	Both	155	3164
MS_716.3	Spinal disc displacement (herniation)	Muscloskeletal	0.73447	0.134026	0.0571388	0.168	-0.273	0.387	1.0588	0.761093	1.47256	0.0248151	TRUE	Both	177	3147
GE_972	Genetic neuromuscular disease	Genetic	0.74081	0.130293	-0.0774541	0.234	-0.536	0.381	0.925469	0.585084	1.46375	-0.0336379	TRUE	Both	93	3231
DE_679.4	Pruritus	Dermatological	0.755404	0.121821	0.0559433	0.18	-0.296	0.408	1.05754	0.743787	1.50381	0.0242959	TRUE	Both	164	3160
EM_239.3	Mixed hyperlipidemia	Endocrine/Metab	0.755748	0.121623	-0.0501802	0.161	-0.366	0.266	0.951058	0.693503	1.30474	-0.021793	TRUE	Both	205	3119
GU_626.13	Irregular menstrual cycle	Genitourinary	0.757029	0.120887	0.0486064	0.157	-0.259	0.357	1.04981	0.771823	1.42904	0.0211095	TRUE	Female	249	2406
RE_462.2	Chronic sinusitis	Respiratory	0.758683	0.11994	0.0405767	0.132	-0.218	0.299	1.04141	0.804125	1.34851	0.0176222	TRUE	Both	335	2989
MS_713.35	Pain in joints of hand	Muscloskeletal	0.767666	0.114828	0.0742078	0.251	-0.418	0.567	1.07703	0.658362	1.76297	0.0322281	TRUE	Both	79	3245
SS_807.1	Chronic fatigue syndrome	Symptoms	0.768615	0.114291	0.0888611	0.302	-0.503	0.681	1.09293	0.604714	1.97585	0.0385919	TRUE	Both	51	3273
SO_375	Abnormal intraocular pressure	Sense organs	0.76882	0.114176	0.0607485	0.207	-0.344	0.466	1.06263	0.708929	1.59361	0.0263827	TRUE	Both	124	3173
GI_506	Diseases of salivary glands	Gastrointestinal	0.773668	0.111445	0.0997426	0.347	-0.58	0.78	1.10489	0.559898	2.18147	0.0433177	TRUE	Both	39	3279
SO_390.4	Impacted cerumen	Sense organs	0.776583	0.109812	0.0545801	0.192	-0.322	0.432	1.0561	0.724698	1.54034	0.0237039	TRUE	Both	139	3185
GI_516	Other diseases of stomach and duodenum	Gastrointestinal	0.783888	0.105746	0.0877788	0.32	-0.54	0.715	1.09175	0.582748	2.04419	0.0381219	TRUE	Both	50	3210
SO_392.1	Otalgia [ear pain]	Sense organs	0.785371	0.104925	-0.0481879	0.177	-0.395	0.299	0.952955	0.67368	1.34851	-0.0209277	TRUE	Both	171	3153
MS_713.37	Pain in knee	Muscloskeletal	0.786418	0.104346	-0.0294238	0.109	-0.242	0.183	0.971005	0.785056	1.20081	-0.0127786	TRUE	Both	614	2710
MS_723.3	Medial epicondylitis (Golfer's elbow)	Muscloskeletal	0.789258	0.102781	0.122704	0.459	-0.777	1.023	1.13055	0.459783	2.78153	0.0532898	TRUE	Both	22	3302
GI_527.3	Functional dyspepsia	Gastrointestinal	0.790869	0.101895	-0.0574006	0.216	-0.482	0.367	0.944216	0.617547	1.4434	-0.0249288	TRUE	Both	115	3209
NS_333	Sleep disorders	Neurological	0.798846	0.0975368	-0.026326	0.103	-0.229	0.176	0.974018	0.795329	1.19244	-0.0114332	TRUE	Both	668	2649
ID_052	Herpesvirus	Infections	0.804374	0.0945418	-0.0370633	0.15	-0.33	0.256	0.963615	0.718924	1.29175	-0.0160964	TRUE	Both	232	3092
GI_557	Gastrointestinal hemorrhage	Gastrointestinal	0.809302	0.0918896	-0.0374669	0.155	-0.342	0.267	0.963226	0.710348	1.30604	-0.0162717	TRUE	Both	226	3084
BI_170	Decreased white blood cell count	Blood/Immune	0.810325	0.091341	0.0829773	0.346	-0.595	0.761	1.08652	0.551563	2.14042	0.0360366	TRUE	Both	39	3268
MS_724	Other symptoms and disorders of the soft tissue	Muscloskeletal	0.812653	0.0900947	0.0285801	0.121	-0.208	0.265	1.02899	0.812207	1.30343	0.0124122	TRUE	Both	530	2673
MS_709.2	Acquired deformities of toe	Muscloskeletal	0.812911	0.0899568	0.0477127	0.202	-0.347	0.443	1.04887	0.706805	1.55737	0.0207214	TRUE	Both	127	3197
RE_471.2	Deviated nasal septum	Respiratory	0.817493	0.0875159	0.0532967	0.231	-0.399	0.506	1.05474	0.670991	1.65864	0.0231465	TRUE	Both	89	3235
MS_710	Acquired deformities of limbs	Muscloskeletal	0.817694	0.0874092	0.0456185	0.198	-0.342	0.433	1.04668	0.710348	1.54188	0.0198119	TRUE	Both	131	3187
GI_557.8	Hemorrhage of rectum and anus	Gastrointestinal	0.819108	0.0866587	-0.0451778	0.198	-0.432	0.342	0.955828	0.649209	1.40776	-0.0196205	TRUE	Both	129	3195
MB_290.1	Posttraumatic stress disorder	Mental	0.819598	0.0863993	-0.0492401	0.216	-0.472	0.374	0.951952	0.623754	1.45354	-0.0213847	TRUE	Both	108	3216
CV_448.1	Raynaud's syndrome	Cardiovascular	0.822458	0.0848863	-0.0705312	0.314	-0.687	0.546	0.931899	0.503083	1.72633	-0.0306313	TRUE	Both	48	3276
SO_389.1	Ocular pain	Sense organs	0.826605	0.0827022	0.0621814	0.284	-0.494	0.619	1.06416	0.610181	1.85707	0.027005	TRUE	Both	62	3262
RE_469	Bronchitis	Respiratory	0.828342	0.0817902	-0.0293564	0.135	-0.295	0.236	0.97107	0.744532	1.26617	-0.0127493	TRUE	Both	342	2900
MS_707	Other arthropathies	Muscloskeletal	0.831071	0.0803618	0.0402783	0.189	-0.33	0.41	1.0411	0.718924	1.50682	0.0174926	TRUE	Both	153	3051
GI_556	Other digestive system symptoms and diseases	Gastrointestinal	0.831715	0.0800257	-0.0431352	0.203	-0.441	0.355	0.957782	0.643393	1.42618	-0.0187334	TRUE	Both	124	3192
GU_594	Abnormality of urination	Genitourinary	0.835422	0.0780941	0.0212572	0.102	-0.179	0.222	1.02148	0.836106	1.24857	0.00923189	TRUE	Both	675	2647
SO_366	Disorders of conjunctiva	Sense organs	0.83953	0.075964	-0.0704948	0.348	-0.753	0.612	0.931933	0.470952	1.84412	-0.0306155	TRUE	Both	39	3284
MS_718	Back pain	Muscloskeletal	0.84093	0.0752401	-0.0192344	0.096	-0.207	0.169	0.980949	0.81302	1.18412	-0.00835342	TRUE	Both	1086	2135
ID_056	Human papillomavirus	Infections	0.843777	0.0737722	-0.0321385	0.163	-0.352	0.288	0.968372	0.70328	1.33376	-0.0139576	TRUE	Both	206	3118
SO_392	Otalgia and effusion of ear	Sense organs	0.8565	0.0672724	-0.0315898	0.175	-0.374	0.311	0.968904	0.687977	1.36479	-0.0137193	TRUE	Both	175	3149
GU_614.55	Candidiasis of vulva and vagina	Genitourinary	0.858492	0.0662637	-0.0357226	0.2	-0.428	0.357	0.964908	0.651811	1.42904	-0.0155141	TRUE	Both	134	3190
BI_169.1	Thrombocytopenia	Blood/Immune	0.863301	0.0638379	-0.0456797	0.265	-0.566	0.474	0.955348	0.567792	1.60641	-0.0198384	TRUE	Both	71	3253
EM_239.2	Hyperglyceridemia	Endocrine/Metab	0.867632	0.0616645	0.0241062	0.145	-0.259	0.308	1.0244	0.771823	1.3607	0.0104692	TRUE	Both	259	3065
NS_336	Mononeuropathies	Neurological	0.868993	0.060984	0.0226268	0.137	-0.246	0.292	1.02288	0.781922	1.3391	0.00982671	TRUE	Both	316	2990
MS_712	Joint derangements and related disorders	Muscloskeletal	0.869475	0.0607429	0.0393238	0.239	-0.43	0.508	1.04011	0.650509	1.66196	0.0170781	TRUE	Both	87	3203
NS_337	Polyneuropathies	Neurological	0.870774	0.0600945	0.0379131	0.233	-0.419	0.495	1.03864	0.657704	1.6405	0.0164655	TRUE	Both	101	3198
MS_708	Osteoarthritis	Muscloskeletal	0.871266	0.0598494	0.0206817	0.128	-0.229	0.271	1.0209	0.795329	1.31128	0.00898194	TRUE	Both	468	2676
MS_714	Deforming dorsopathies	Muscloskeletal	0.872502	0.0592338	0.0313968	0.196	-0.352	0.415	1.03189	0.70328	1.51437	0.0136355	TRUE	Both	131	3189
SS_809.33	Pain in hand and fingers*	Symptoms	0.873304	0.0588347	-0.0333188	0.209	-0.443	0.376	0.96723	0.642107	1.45645	-0.0144702	TRUE	Both	123	3201
BI_164.1	Microcytic anemia	Blood/Immune	0.875865	0.0575629	0.0241366	0.155	-0.279	0.327	1.02443	0.75654	1.3868	0.0104824	TRUE	Both	226	3098
BI_160.1	Iron deficiency anemia	Blood/Immune	0.875865	0.0575629	0.0241366	0.155	-0.279	0.327	1.02443	0.75654	1.3868	0.0104824	TRUE	Both	226	3098
MS_726.1	Osteoporosis	Muscloskeletal	0.878728	0.0561454	-0.0270294	0.177	-0.374	0.32	0.973333	0.687977	1.37713	-0.0117387	TRUE	Both	191	3133
MS_728	Chondropathies	Muscloskeletal	0.880411	0.0553144	-0.0295589	0.196	-0.415	0.356	0.970874	0.66034	1.42761	-0.0128373	TRUE	Both	136	3163
MS_741.1	Sprains and strains of shoulder and upper arm	Muscloskeletal	0.88606	0.052537	0.0288121	0.201	-0.365	0.423	1.02923	0.694197	1.52653	0.0125129	TRUE	Both	122	3202
NS_354	Dizziness and giddiness	Neurological	0.887571	0.0517971	0.0220262	0.156	-0.283	0.327	1.02227	0.75352	1.3868	0.00956587	TRUE	Both	244	2868
MS_724.1	Myalgia	Muscloskeletal	0.888065	0.0515554	0.0178628	0.127	-0.231	0.267	1.01802	0.793739	1.30604	0.0077577	TRUE	Both	378	2946
MS_716.2	Degenerative disc disease	Muscloskeletal	0.891309	0.0499716	-0.0203889	0.149	-0.313	0.272	0.979818	0.73125	1.31259	-0.00885481	TRUE	Both	269	3055
GU_593.2	Microscopic hematuria	Genitourinary	0.894213	0.0485589	-0.0367132	0.276	-0.578	0.504	0.963953	0.561019	1.65533	-0.0159443	TRUE	Both	63	3261
NS_355.2	Alteration of consciousness	Neurological	0.900125	0.0456971	0.0321611	0.256	-0.47	0.534	1.03268	0.625002	1.70574	0.0139674	TRUE	Both	77	3247
GI_507.1	Stomatitis	Gastrointestinal	0.901388	0.0450883	-0.0449517	0.363	-0.756	0.666	0.956044	0.469541	1.94644	-0.0195223	TRUE	Both	37	3287
DE_679.3	Flushing	Dermatological	0.905967	0.0428878	-0.0448254	0.379	-0.789	0.699	0.956164	0.454299	2.01174	-0.0194674	TRUE	Both	33	3291
MS_718.1	Radiculopathy	Muscloskeletal	0.912482	0.0397757	-0.0144594	0.132	-0.272	0.243	0.985645	0.761854	1.27507	-0.00627965	TRUE	Both	341	2983
GU_626.2	Dysmenorrhea	Genitourinary	0.913439	0.0393202	-0.026169	0.241	-0.498	0.446	0.97417	0.607745	1.56205	-0.011365	TRUE	Female	92	2563
SO_367.12	Allergic conjunctivitis	Sense organs	0.922016	0.0352618	0.024777	0.253	-0.471	0.521	1.02509	0.624378	1.68371	0.0107605	TRUE	Both	78	3246
RE_487	Hemorrhage from respiratory passages	Respiratory	0.922457	0.0350541	-0.0246755	0.253	-0.522	0.472	0.975626	0.593333	1.6032	-0.0107164	TRUE	Both	75	3249
ID_052.1	Herpes simplex	Infections	0.927405	0.0327307	0.0174458	0.191	-0.358	0.393	1.0176	0.699073	1.48142	0.0075766	TRUE	Both	132	3192
SO_387	Disorders of refraction and accommodation	Sense organs	0.927913	0.0324927	-0.0116333	0.129	-0.264	0.24	0.988434	0.767974	1.27125	-0.00505229	TRUE	Both	387	2919
EM_247.88	Iron deficiency	Endocrine/Metab	0.928237	0.0323413	0.0135976	0.151	-0.282	0.31	1.01369	0.754274	1.36343	0.00590537	TRUE	Both	240	3084
GI_557.2	Blood in stool	Gastrointestinal	0.933478	0.0298958	0.0184984	0.222	-0.416	0.453	1.01867	0.65968	1.57302	0.00803377	TRUE	Both	105	3219
BI_169	Platelet defects	Blood/Immune	0.94017	0.0267938	-0.0195454	0.26	-0.53	0.491	0.980644	0.588605	1.63395	-0.00848846	TRUE	Both	73	3251
DE_685	Disorders of sweat glands	Dermatological	0.941198	0.0263191	-0.0167563	0.227	-0.462	0.428	0.983383	0.630022	1.53419	-0.00727717	TRUE	Both	97	3225
SS_840.6	Drug and medical agent allergy	Symptoms	0.942384	0.0257723	0.0132555	0.183	-0.346	0.373	1.01334	0.707512	1.45208	0.00575677	TRUE	Both	157	3167
DE_680.2	Keratoderma	Dermatological	0.948699	0.0228716	0.0245065	0.381	-0.722	0.771	1.02481	0.48578	2.16193	0.0106431	TRUE	Both	33	3291
EM_247.4	Disorders of magnesium metabolism	Endocrine/Metab	0.949711	0.0224083	-0.0183329	0.291	-0.588	0.551	0.981834	0.555437	1.73499	-0.00796188	TRUE	Both	60	3264
EM_247.8	Mineral deficiencies	Endocrine/Metab	0.950038	0.0222591	-0.009468	0.151	-0.306	0.287	0.990577	0.736387	1.33242	-0.0041119	TRUE	Both	242	3082
NS_333.2	Insomnia	Neurological	0.953092	0.0208653	-0.00825227	0.14	-0.283	0.267	0.991782	0.75352	1.30604	-0.00358392	TRUE	Both	278	3046
SO_387.4	Presbyopia	Sense organs	0.955493	0.0197723	0.00933904	0.167	-0.319	0.337	1.00938	0.726876	1.40074	0.00405589	TRUE	Both	212	3112
NS_325.2	Difficulty walking	Neurological	0.956989	0.019093	-0.0194089	0.36	-0.725	0.686	0.980778	0.484325	1.98576	-0.00842916	TRUE	Both	41	3283
GU_626.1	Irregular menstrual cycle/bleeding	Genitourinary	0.961028	0.017264	0.00604402	0.124	-0.236	0.248	1.00606	0.789781	1.28146	0.00262488	TRUE	Female	482	2173
BI_160	Deficiency anemias	Blood/Immune	0.961068	0.0172457	-0.00727545	0.149	-0.299	0.285	0.992751	0.741559	1.32976	-0.00315969	TRUE	Both	246	3078
MS_709.21	Hallux valgus (Bunion)	Muscloskeletal	0.968355	0.0139653	-0.00999576	0.252	-0.504	0.484	0.990054	0.604109	1.62255	-0.0043411	TRUE	Both	77	3247
GI_530.1	Anal fissure	Gastrointestinal	0.970878	0.0128353	0.013899	0.381	-0.732	0.76	1.014	0.480946	2.13828	0.00603628	TRUE	Both	32	3292
ID_061	Influenza virus	Infections	0.974036	0.0114249	-0.00736818	0.226	-0.451	0.436	0.992659	0.636991	1.54651	-0.00319996	TRUE	Both	98	3226
MS_745.7	Skull and face fracture	Muscloskeletal	0.97808	0.00962581	0.0127856	0.465	-0.899	0.925	1.01287	0.406976	2.52187	0.0055527	TRUE	Both	21	3303
SO_362	Other disorders of the eyelids	Sense organs	0.978284	0.00953508	0.00800191	0.294	-0.568	0.584	1.00803	0.566658	1.7932	0.00347518	TRUE	Both	59	3250
EM_230	Malnutrition and underweight	Endocrine/Metab	0.982714	0.00757288	0.00410559	0.189	-0.367	0.375	1.00411	0.69281	1.45499	0.00178303	TRUE	Both	143	3181
MS_723	Enthesopathy/Enthesitis/Tendinopathy	Muscloskeletal	0.983108	0.00739889	0.00278952	0.132	-0.255	0.261	1.00279	0.774916	1.29823	0.00121147	TRUE	Both	390	2815
EM_202.4	Other specified diabetes*	Endocrine/Metab	0.983696	0.00713899	-0.00903991	0.442	-0.876	0.858	0.991001	0.416445	2.35844	-0.00392598	TRUE	Both	25	3299
ID_097	Drug resistant microorganisms	Infections	0.984224	0.00690607	-0.00663849	0.336	-0.665	0.651	0.993383	0.514274	1.91746	-0.00288306	TRUE	Both	44	3280
GI_526.1	Bacterial enteritis	Gastrointestinal	0.985242	0.00645714	-0.00679844	0.368	-0.727	0.714	0.993225	0.483357	2.04214	-0.00295253	TRUE	Both	36	3288
CV_444	Venous insufficiency	Cardiovascular	0.985295	0.0064338	0.0033296	0.181	-0.351	0.357	1.00334	0.703984	1.42904	0.00144603	TRUE	Both	159	3165
EM_232	Vitamin deficiencies	Endocrine/Metab	0.985746	0.0062348	0.00200116	0.112	-0.218	0.222	1.002	0.804125	1.24857	0.000869091	TRUE	Both	476	2842
MS_710.4	Acquired deformities of the ankle and foot	Muscloskeletal	0.987792	0.00533433	-0.00344757	0.225	-0.445	0.438	0.996558	0.640824	1.5496	-0.00149726	TRUE	Both	99	3225
MS_726	Osteoporosis and low bone density	Muscloskeletal	0.988206	0.00515233	0.00254178	0.172	-0.334	0.34	1.00255	0.716054	1.40495	0.00110388	TRUE	Both	198	3126
GU_594.6	Urinary urgency	Genitourinary	0.988812	0.00488636	0.00323238	0.231	-0.449	0.455	1.00324	0.638266	1.57617	0.00140381	TRUE	Both	99	3225
SO_387.3	Astigmatism	Sense organs	0.99145	0.00372928	0.00190316	0.178	-0.346	0.35	1.0019	0.707512	1.41907	0.000826533	TRUE	Both	173	3151
MS_714.3	Scoliosis	Muscloskeletal	0.991916	0.00352493	-0.00264534	0.261	-0.514	0.509	0.997358	0.598098	1.66363	-0.00114886	TRUE	Both	69	3255
SO_389	Other disorders of eye	Sense organs	0.996088	0.00170228	0.00130248	0.266	-0.519	0.522	1.0013	0.595115	1.6854	0.000565659	TRUE	Both	73	3215
MB_288.3	Generalized anxiety disorder	Mental	0.996776	0.00140262	0.000658794	0.163	-0.319	0.32	1.00066	0.726876	1.37713	0.000286111	TRUE	Both	194	3130
EM_247.42	Hypomagnesemia*	Endocrine/Metab	0.99719	0.0012219	0.00135078	0.384	-0.75	0.753	1.00135	0.472367	2.12336	0.000586635	TRUE	Both	34	3290
ID_097.1	Methicillin resistant Staphylococcus aureus	Infections	0.997222	0.00120825	0.00123809	0.356	-0.696	0.698	1.00124	0.498576	2.00973	0.000537695	TRUE	Both	39	3285
GU_591	Urinary tract infection [UTI]	Genitourinary	0.997248	0.00119701	-0.0005095	0.148	-0.29	0.289	0.999491	0.748264	1.33509	-0.000221273	TRUE	Both	308	2787

### Sheet: sex_male_pre_dx
phecode	phecode_string	phecode_category	p_value	neg_log_p_value	beta	standard_error	beta_lower_ci	beta_upper_ci	odds_ratio	or_lower_ci	or_upper_ci	log10_odds_ratio	converged	phecode_sex_restriction	cases	controls
GU_602.4	Elevated prostate specific antigen [PSA]	Genitourinary	1.83252e-101	100.737	1.07275	0.05	0.974	1.171	2.92342	2.64852	3.22522	0.465891	TRUE	Male	1910	23848
DE_672.21	Actinic keratosis	Dermatological	3.13661e-75	74.5035	1.04466	0.057	0.933	1.156	2.84243	2.54212	3.1772	0.45369	TRUE	Both	1539	24219
DE_672	Skin changes due to solar radiation	Dermatological	6.76437e-75	74.1698	0.955465	0.052	0.853	1.058	2.59988	2.34668	2.8806	0.414953	TRUE	Both	1850	23908
DE_672.2	Skin changes due to chronic exposure to nonionizing radiation	Dermatological	1.49353e-74	73.8258	0.976421	0.053	0.872	1.081	2.65494	2.39169	2.94763	0.424054	TRUE	Both	1753	24005
GU_602	Disorders of prostate	Genitourinary	4.72453e-63	62.3256	0.562304	0.034	0.497	0.628	1.75471	1.64378	1.87386	0.244205	TRUE	Male	6120	19608
DE_670	Seborrheic keratosis	Dermatological	1.53253e-53	52.8146	0.983456	0.064	0.858	1.109	2.67368	2.35844	3.03133	0.427109	TRUE	Both	1252	23534
CA_138	Benign neoplasm of the skin	Neoplasms	6.69474e-53	52.1743	0.793575	0.052	0.692	0.895	2.21129	1.99771	2.44734	0.344645	TRUE	Both	1918	23101
DE_674	Disorders of pigmentation	Dermatological	1.26407e-29	28.8982	0.855236	0.076	0.707	1.004	2.35193	2.0279	2.72918	0.371424	TRUE	Both	784	24593
CA_139.61	Hemangioma	Neoplasms	1.10063e-28	27.9584	0.826891	0.074	0.681	0.973	2.2862	1.97585	2.64587	0.359114	TRUE	Both	826	24932
CA_139.6	Hemangioma and lymphangioma	Neoplasms	6.90371e-28	27.1609	0.811833	0.074	0.666	0.957	2.25203	1.94644	2.60387	0.352575	TRUE	Both	831	24927
DE_676	Hypertrophic conditions of skin	Dermatological	1.07231e-23	22.9697	0.93249	0.093	0.75	1.115	2.54083	2.117	3.04957	0.404975	TRUE	Both	519	24994
CA_139	Benign sarcoma-related cancers	Neoplasms	2.95656e-23	22.5292	0.523551	0.053	0.42	0.627	1.68801	1.52196	1.87199	0.227375	TRUE	Both	1754	24004
GU_602.1	Benign prostatic hyperplasia	Genitourinary	3.19526e-23	22.4955	0.352528	0.036	0.283	0.422	1.42266	1.32711	1.52501	0.153101	TRUE	Male	5186	20572
DE_676.2	Scar conditions and fibrosis of skin	Dermatological	4.97567e-23	22.3031	1.15458	0.117	0.926	1.384	3.17268	2.52439	3.99083	0.501426	TRUE	Both	339	25419
CA_136	Benign neoplasm of the digestive organs	Neoplasms	1.62017e-21	20.7904	0.340832	0.036	0.271	0.411	1.40612	1.31128	1.50833	0.148022	TRUE	Both	5034	20723
CA_136.4	Benign neoplasm of colon, rectum, anus and anal canal	Neoplasms	1.51109e-19	18.8207	0.325803	0.036	0.255	0.396	1.38514	1.29046	1.48587	0.141494	TRUE	Both	4907	20851
DE_674.2	Hypepigmentation*	Dermatological	7.68231e-19	18.1145	0.823723	0.093	0.642	1.006	2.27897	1.90028	2.73464	0.357739	TRUE	Both	510	25248
CA_136.41	Benign neoplasm of the colon	Neoplasms	3.64443e-18	17.4384	0.316815	0.036	0.245	0.388	1.37275	1.27762	1.47403	0.137591	TRUE	Both	4730	21028
SS_847	Transplated organ	Symptoms	2.43655e-16	15.6132	0.916108	0.112	0.697	1.135	2.49954	2.00772	3.11117	0.397861	TRUE	Both	360	25389
SS_809.2	Chronic pain	Symptoms	4.73226e-16	15.3249	-0.334584	0.041	-0.415	-0.254	0.715636	0.66034	0.775692	-0.145308	TRUE	Both	4053	21705
DE_668	Dermatitis [eczema]	Dermatological	1.12585e-15	14.9485	0.33231	0.041	0.251	0.414	1.39419	1.28531	1.51286	0.144321	TRUE	Both	3438	22067
ID_056	Human papillomavirus	Infections	5.58723e-15	14.2528	0.494826	0.063	0.371	0.619	1.64021	1.44918	1.85707	0.2149	TRUE	Both	1184	24574
CA_138.2	Melanocytic nevi*	Neoplasms	5.89841e-15	14.2293	0.542401	0.069	0.406	0.679	1.72013	1.5008	1.9719	0.235562	TRUE	Both	934	24824
CA_138.1	Nevus, non-neoplastic	Neoplasms	2.1991e-14	13.6578	0.674438	0.088	0.501	0.847	1.96293	1.65037	2.33264	0.292905	TRUE	Both	562	25196
BI_180	Other disorders involving the immune mechanism	Blood/Immune	4.05474e-14	13.392	0.791835	0.105	0.587	0.997	2.20744	1.79858	2.71014	0.343889	TRUE	Both	414	25193
DE_668.2	Seborrheic dermatitis	Dermatological	1.55453e-13	12.8084	0.569614	0.077	0.418	0.721	1.76759	1.51892	2.05649	0.24738	TRUE	Both	743	25015
DE_682	Other follicular disorders	Dermatological	8.07139e-13	12.0931	0.373699	0.052	0.271	0.476	1.4531	1.31128	1.60962	0.162295	TRUE	Both	1911	23314
SS_809	Pain	Symptoms	1.02891e-12	11.9876	-0.243332	0.034	-0.31	-0.176	0.784011	0.733447	0.838618	-0.105678	TRUE	Both	9126	16424
GU_586	Other disorders of the kidney and ureters	Genitourinary	3.41522e-12	11.4666	0.422435	0.061	0.303	0.541	1.52567	1.35391	1.71772	0.183461	TRUE	Both	1325	23953
DE_678	Other skin and subcutaneous disorders	Dermatological	4.08829e-12	11.3885	0.471623	0.068	0.338	0.605	1.60259	1.40214	1.83125	0.204823	TRUE	Both	1137	23109
MB_286.2	Major depressive disorder	Mental	4.97758e-12	11.303	-0.298376	0.043	-0.383	-0.214	0.742023	0.681813	0.807348	-0.129583	TRUE	Both	3574	22184
GI_542.1	Fibrosis and cirrhosis of liver	Gastrointestinal	1.77124e-11	10.7517	0.576278	0.086	0.408	0.744	1.7794	1.50381	2.10434	0.250274	TRUE	Both	596	25162
GI_542.7	Chronic nonalcoholic liver disease	Gastrointestinal	1.89032e-11	10.7235	0.42766	0.064	0.303	0.552	1.53366	1.35391	1.73672	0.18573	TRUE	Both	1136	24622
GI_542.11	Cirrhosis of liver	Gastrointestinal	3.2132e-11	10.4931	0.577216	0.087	0.407	0.748	1.78107	1.5023	2.11277	0.250682	TRUE	Both	578	25180
GI_546	Other disorders of liver	Gastrointestinal	9.9868e-11	10.0006	0.5474	0.085	0.382	0.713	1.72875	1.46521	2.0401	0.237733	TRUE	Both	629	24726
GU_591	Urinary tract infection [UTI]	Genitourinary	1.04447e-10	9.9811	0.471233	0.073	0.328	0.614	1.60197	1.38819	1.84781	0.204654	TRUE	Both	894	23997
MB_280.8	Psychoactive substance abuse	Mental	2.45639e-10	9.6097	-0.28596	0.045	-0.375	-0.197	0.751293	0.687289	0.821191	-0.124191	TRUE	Both	3053	22705
MB_286	Mood [affective] disorders	Mental	3.64896e-10	9.43783	-0.236546	0.038	-0.311	-0.163	0.78935	0.732714	0.849591	-0.102731	TRUE	Both	5084	20065
BI_174.2	Splenomegaly	Blood/Immune	5.49553e-10	9.25999	0.794603	0.128	0.544	1.046	2.21356	1.72288	2.84624	0.345092	TRUE	Both	271	25487
GI_542.4	Portal hypertension	Gastrointestinal	8.13407e-10	9.08969	0.918983	0.15	0.626	1.212	2.50674	1.87012	3.3602	0.399109	TRUE	Both	199	25559
BI_174	Diseases of spleen	Blood/Immune	1.43202e-09	8.84405	0.743698	0.123	0.503	0.985	2.1037	1.65367	2.67781	0.322984	TRUE	Both	295	25439
MB_280	Psychoactive substance related disorders	Mental	2.06033e-09	8.68606	-0.243013	0.041	-0.322	-0.164	0.784261	0.724698	0.848742	-0.105539	TRUE	Both	3949	21782
SS_847.2	Kidney transplant	Symptoms	3.63928e-09	8.43898	0.858867	0.146	0.574	1.144	2.36049	1.77535	3.1393	0.373001	TRUE	Both	210	25548
CM_761.13	Cystic kidney disease	Congenital	5.83008e-09	8.23433	0.655958	0.113	0.435	0.877	1.92699	1.54496	2.40368	0.284879	TRUE	Both	335	25423
CM_761.1	Congenital malformation of kidney	Congenital	7.90999e-09	8.10182	0.597556	0.104	0.395	0.801	1.81767	1.48438	2.22777	0.259515	TRUE	Both	398	25360
EM_239.11	Pure hypercholesterolemia	Endocrine/Metab	1.15412e-08	7.93775	0.206033	0.036	0.135	0.277	1.22879	1.14454	1.31917	0.0894788	TRUE	Both	4725	21033
GI_554.2	Cyst and pseudocyst of pancreas	Gastrointestinal	1.28272e-08	7.89187	1.0692	0.188	0.701	1.438	2.91306	2.01577	4.21226	0.464349	TRUE	Both	129	25629
DE_672.1	Acute skin changes due to ultraviolet radiation	Dermatological	1.45797e-08	7.83625	0.722114	0.127	0.472	0.972	2.05878	1.6032	2.64323	0.31361	TRUE	Both	263	25495
GU_582.21	End stage renal disease [CDK, stage 5]	Genitourinary	1.58706e-08	7.79941	0.574785	0.102	0.375	0.774	1.77675	1.45499	2.16842	0.249626	TRUE	Both	430	25328
DE_668.3	Contact dermatitis	Dermatological	2.37954e-08	7.62351	0.259235	0.046	0.168	0.35	1.29594	1.18294	1.41907	0.112584	TRUE	Both	2572	23186
GU_602.51	Prostatitis	Genitourinary	3.99937e-08	7.39801	0.459057	0.084	0.295	0.623	1.58258	1.34313	1.86451	0.199366	TRUE	Male	638	25120
GU_602.5	Inflammatory diseases of prostate	Genitourinary	4.14606e-08	7.38236	0.438426	0.08	0.282	0.595	1.55026	1.32578	1.81303	0.190406	TRUE	Male	699	25059
GU_586.2	Cyst of kidney	Genitourinary	4.83349e-08	7.31574	0.411207	0.075	0.264	0.559	1.50864	1.30213	1.74892	0.178585	TRUE	Both	791	24967
GI_542	Chronic liver disease	Gastrointestinal	5.09317e-08	7.29301	0.29068	0.053	0.186	0.395	1.33734	1.20442	1.48438	0.126241	TRUE	Both	1730	23987
CM_761	Congenital malformations of the urinary system	Congenital	5.13977e-08	7.28906	0.549822	0.101	0.352	0.748	1.73295	1.42191	2.11277	0.238785	TRUE	Both	420	25332
MB_280.5	Stimulant use disorders	Mental	5.88874e-08	7.22998	-0.38058	0.07	-0.518	-0.243	0.683465	0.595711	0.784272	-0.165284	TRUE	Both	1184	24574
CV_444.13	Esophageal varices	Cardiovascular	7.84005e-08	7.10568	0.839151	0.156	0.533	1.145	2.3144	1.70404	3.14244	0.364439	TRUE	Both	177	25581
MB_280.91	Psychoactive substance withdrawal	Mental	1.43316e-07	6.8437	-0.528852	0.101	-0.726	-0.332	0.589281	0.48384	0.717487	-0.229678	TRUE	Both	556	25202
MB_280.51	Stimulant abuse or dependance	Mental	1.44543e-07	6.84	-0.376301	0.072	-0.517	-0.236	0.686396	0.596307	0.789781	-0.163425	TRUE	Both	1131	24627
EM_215	Testicular dysfunction	Endocrine/Metab	2.30267e-07	6.63777	0.345784	0.067	0.215	0.477	1.4131	1.23986	1.61123	0.150172	TRUE	Male	1004	24730
EM_215.1	Testicular hypofunction	Endocrine/Metab	2.4002e-07	6.61975	0.346765	0.067	0.215	0.478	1.41448	1.23986	1.61285	0.150598	TRUE	Male	995	24763
BI_169	Platelet defects	Blood/Immune	3.04259e-07	6.51676	0.359323	0.07	0.222	0.497	1.43236	1.24857	1.64378	0.156052	TRUE	Both	935	24823
CV_444.1	Varicose veins	Cardiovascular	4.41733e-07	6.35484	0.328765	0.065	0.201	0.456	1.38925	1.22262	1.57775	0.142781	TRUE	Both	1091	24667
EM_247	Disorders of mineral metabolism and mineral deficiencies	Endocrine/Metab	4.88624e-07	6.31103	0.235923	0.047	0.144	0.328	1.26608	1.15488	1.38819	0.10246	TRUE	Both	2499	23253
DE_682.1	Cutaneous cyst	Dermatological	5.20796e-07	6.28333	0.31898	0.064	0.194	0.444	1.37572	1.2141	1.55893	0.138531	TRUE	Both	1181	24577
BI_160.1	Iron deficiency anemia	Blood/Immune	5.53999e-07	6.25649	0.304605	0.061	0.185	0.424	1.35609	1.20322	1.52806	0.132288	TRUE	Both	1306	24452
BI_164.1	Microcytic anemia	Blood/Immune	5.53999e-07	6.25649	0.304605	0.061	0.185	0.424	1.35609	1.20322	1.52806	0.132288	TRUE	Both	1306	24452
SS_847.4	Lung transplant	Symptoms	7.04853e-07	6.1519	1.78414	0.36	1.079	2.489	5.95447	2.94174	12.0492	0.774843	TRUE	Both	50	25708
BI_169.1	Thrombocytopenia	Blood/Immune	7.73125e-07	6.11175	0.348014	0.07	0.21	0.486	1.41625	1.23368	1.6258	0.151141	TRUE	Both	929	24829
GI_530	Disease of anus and rectum	Gastrointestinal	8.15596e-07	6.08853	0.430128	0.087	0.259	0.601	1.53745	1.29563	1.82394	0.186802	TRUE	Both	581	24921
EM_204.4	Hyperglycemia	Endocrine/Metab	8.3151e-07	6.08013	-0.251624	0.051	-0.352	-0.152	0.777537	0.70328	0.858988	-0.109279	TRUE	Both	2225	23533
DE_682.11	Sebaceous cyst [Epidermal cyst]	Dermatological	1.00472e-06	5.99796	0.313027	0.064	0.188	0.438	1.36756	1.20683	1.5496	0.135946	TRUE	Both	1165	24593
BI_180.3	Paraproteinemias	Blood/Immune	1.09546e-06	5.9604	0.84082	0.173	0.503	1.179	2.31827	1.65367	3.25112	0.365164	TRUE	Both	145	25613
BI_180.31	Monoclonal gammopathy	Blood/Immune	1.15237e-06	5.93841	0.877708	0.18	0.524	1.231	2.40538	1.68877	3.42465	0.381184	TRUE	Both	133	25625
EM_211	Disorders of adrenal glands	Endocrine/Metab	1.26382e-06	5.89831	0.739413	0.153	0.44	1.039	2.0947	1.55271	2.82639	0.321123	TRUE	Both	186	25522
ID_089.2	Viral infections	Infections	1.44926e-06	5.83885	0.168532	0.035	0.1	0.237	1.18357	1.10517	1.26744	0.0731924	TRUE	Both	5479	20279
DE_681	Localized swelling, mass and lump of skin and subcutaneous tissue	Dermatological	1.67932e-06	5.77487	0.384859	0.08	0.227	0.542	1.46941	1.25483	1.71944	0.167142	TRUE	Both	721	24055
RE_486	Other respiratory disorders	Respiratory	1.78985e-06	5.74718	0.422977	0.089	0.249	0.597	1.5265	1.28274	1.81666	0.183697	TRUE	Both	603	24341
SS_832	Other abnormal findings in urine	Symptoms	2.95487e-06	5.52946	0.572335	0.122	0.332	0.812	1.7724	1.39375	2.25241	0.248562	TRUE	Both	287	25215
SS_847.3	Liver transplant	Symptoms	3.52437e-06	5.45292	1.38806	0.299	0.801	1.975	4.00708	2.22777	7.20662	0.602828	TRUE	Both	59	25699
CV_444	Venous insufficiency	Cardiovascular	3.67632e-06	5.43459	0.264209	0.057	0.152	0.376	1.3024	1.16416	1.45645	0.114744	TRUE	Both	1502	24256
EM_247.8	Mineral deficiencies	Endocrine/Metab	3.89915e-06	5.40903	0.274393	0.059	0.158	0.391	1.31573	1.17117	1.47846	0.119167	TRUE	Both	1383	24375
GI_532	Other disorders of the intestines	Gastrointestinal	4.10305e-06	5.38689	0.488407	0.106	0.281	0.696	1.62972	1.32445	2.00571	0.212113	TRUE	Both	389	24963
GI_522.1	Inflammatory bowel disease	Gastrointestinal	5.90367e-06	5.22888	0.436918	0.096	0.248	0.626	1.54793	1.28146	1.87012	0.189751	TRUE	Both	457	25301
GI_557	Gastrointestinal hemorrhage	Gastrointestinal	6.15159e-06	5.21101	0.221615	0.049	0.126	0.318	1.24809	1.13428	1.37438	0.096246	TRUE	Both	2210	23372
BI_177.2	Enlargement of lymph nodes [Lymphadenopathy]	Blood/Immune	6.18108e-06	5.20894	0.354058	0.078	0.201	0.508	1.42484	1.22262	1.66196	0.153765	TRUE	Both	732	25026
EM_247.88	Iron deficiency	Endocrine/Metab	7.3455e-06	5.13398	0.267231	0.06	0.15	0.384	1.30634	1.16183	1.46815	0.116057	TRUE	Both	1376	24382
ID_089	Infections	Infections	7.91601e-06	5.10149	0.14691	0.033	0.082	0.211	1.15825	1.08546	1.23491	0.0638022	TRUE	Both	8579	17148
GU_593	Hematuria	Genitourinary	9.05932e-06	5.0429	0.251694	0.057	0.141	0.363	1.2862	1.15142	1.43764	0.109309	TRUE	Both	1533	23662
BI_177	Abnormality of the lymph nodes	Blood/Immune	9.56277e-06	5.01942	0.306071	0.069	0.171	0.442	1.35808	1.18649	1.55582	0.132925	TRUE	Both	965	24783
GI_555	Ascites	Gastrointestinal	1.05124e-05	4.9783	0.71162	0.161	0.395	1.028	2.03729	1.48438	2.79547	0.309053	TRUE	Both	170	25464
MB_284	Suicide ideation and attempt or self harm	Mental	1.14728e-05	4.94033	-0.39756	0.091	-0.575	-0.22	0.671958	0.562705	0.802519	-0.172658	TRUE	Both	666	25092
GI_554	Diseases of the pancreas	Gastrointestinal	1.16807e-05	4.93253	0.385385	0.088	0.213	0.558	1.47018	1.23738	1.74717	0.167371	TRUE	Both	577	25115
GI_546.3	Hepatomegaly	Gastrointestinal	1.2655e-05	4.89774	0.535488	0.123	0.295	0.776	1.70828	1.34313	2.17276	0.232559	TRUE	Both	287	25471
CA_148	Benign neoplasm of the eye, brain and other parts of central nervous system	Neoplasms	1.28005e-05	4.89277	0.443056	0.102	0.244	0.642	1.55746	1.27634	1.90028	0.192417	TRUE	Both	416	25340
EM_208.2	Hyperparathyroidism	Endocrine/Metab	1.39671e-05	4.85489	0.457155	0.105	0.251	0.663	1.57957	1.28531	1.94061	0.19854	TRUE	Both	397	25361
BI_179	Immunodeficiencies	Blood/Immune	1.4254e-05	4.84606	0.59378	0.137	0.326	0.862	1.81082	1.38542	2.36789	0.257875	TRUE	Both	233	25515
CV_439	Hemorrhoids	Cardiovascular	1.64315e-05	4.78432	0.240658	0.056	0.131	0.35	1.27209	1.13997	1.41907	0.104516	TRUE	Both	1702	22172
MB_280.9	Psychoactive substance dependance	Mental	1.70272e-05	4.76886	-0.22324	0.052	-0.325	-0.122	0.799923	0.722527	0.885148	-0.0969517	TRUE	Both	2132	23626
MB_284.1	Suicidal ideations	Mental	2.00568e-05	4.69774	-0.399147	0.094	-0.583	-0.216	0.670892	0.558221	0.805735	-0.173347	TRUE	Both	620	25138
BI_160	Deficiency anemias	Blood/Immune	2.59149e-05	4.58645	0.237482	0.056	0.127	0.348	1.26805	1.13542	1.41623	0.103137	TRUE	Both	1575	24183
GU_594	Abnormality of urination	Genitourinary	2.87149e-05	4.54189	0.157665	0.038	0.084	0.232	1.17077	1.08763	1.26112	0.068473	TRUE	Both	4528	21200
EM_239.1	Hypercholesterolemia	Endocrine/Metab	2.96472e-05	4.52802	0.13692	0.033	0.073	0.201	1.14674	1.07573	1.22262	0.0594636	TRUE	Both	6710	19048
EM_208	Disorders of parathyroid gland	Endocrine/Metab	3.15237e-05	4.50136	0.43332	0.104	0.229	0.637	1.54237	1.25734	1.8908	0.188189	TRUE	Both	407	25347
DE_668.5	Lichen simplex chronicus	Dermatological	3.18155e-05	4.49736	0.56473	0.136	0.299	0.831	1.75897	1.34851	2.29561	0.245259	TRUE	Both	234	25524
EM_244	Disorders of lipoprotein metabolism and other lipidemias	Endocrine/Metab	3.41904e-05	4.4661	0.448631	0.108	0.236	0.661	1.56617	1.26617	1.93673	0.194838	TRUE	Both	384	24830
MB_308	Symptoms related to mental disorders	Mental	3.64519e-05	4.43828	-0.455873	0.11	-0.672	-0.239	0.633894	0.510686	0.787415	-0.197983	TRUE	Both	444	25314
BI_170.1	Neutropenia	Blood/Immune	4.97254e-05	4.30342	0.630438	0.155	0.326	0.935	1.87843	1.38542	2.54721	0.273796	TRUE	Both	178	25580
MB_280.11	Alcohol abuse and dependence	Mental	6.10643e-05	4.21421	-0.190811	0.048	-0.284	-0.098	0.826289	0.752767	0.906649	-0.0828682	TRUE	Both	2523	23235
CV_413.1	Mitral valve disorders	Cardiovascular	6.97091e-05	4.15671	0.247021	0.062	0.125	0.369	1.28021	1.13315	1.44629	0.10728	TRUE	Both	1231	24527
GI_520	Hernia	Gastrointestinal	7.75779e-05	4.11026	0.165654	0.042	0.083	0.248	1.18016	1.08654	1.28146	0.0719427	TRUE	Both	3133	22560
MB_287	Psychotic disorder	Mental	8.7839e-05	4.05631	-0.334892	0.085	-0.502	-0.168	0.715415	0.605319	0.845354	-0.145442	TRUE	Both	729	24894
MS_745	Fractures	Muscloskeletal	9.43363e-05	4.02532	-0.1717	0.044	-0.258	-0.086	0.842232	0.772595	0.917594	-0.0745682	TRUE	Both	3105	22578
GI_550	Disorders of the gallbladder	Gastrointestinal	9.92783e-05	4.00315	0.259515	0.067	0.129	0.39	1.2963	1.13769	1.47698	0.112706	TRUE	Both	1045	24631
ID_057	Retrovirus	Infections	0.000102298	3.99013	0.315187	0.081	0.156	0.474	1.37051	1.16883	1.60641	0.136884	TRUE	Both	678	25080
GI_514	Gastrointestinal obstruction	Gastrointestinal	0.000104708	3.98002	0.269529	0.069	0.133	0.406	1.30935	1.14225	1.5008	0.117055	TRUE	Both	955	24803
GI_522.11	Crohn's disease	Gastrointestinal	0.000118994	3.92447	0.492454	0.128	0.242	0.743	1.63633	1.27379	2.10223	0.21387	TRUE	Both	256	25502
ID_057.1	Human immunodeficiency virus	Infections	0.000119895	3.9212	0.312321	0.081	0.153	0.471	1.36659	1.16532	1.60159	0.135639	TRUE	Both	677	25081
ID_052	Herpesvirus	Infections	0.000141926	3.84794	0.231836	0.061	0.112	0.351	1.26091	1.11851	1.42049	0.100685	TRUE	Both	1269	24489
MB_280.1	Alcohol use disorders	Mental	0.000186273	3.72985	-0.172873	0.046	-0.264	-0.082	0.841245	0.767974	0.921272	-0.0750777	TRUE	Both	2687	23071
BI_169.11	Immune thrombocytopenic purpura [ITP]	Blood/Immune	0.000211357	3.67498	1.16464	0.314	0.549	1.781	3.20478	1.73152	5.93579	0.505799	TRUE	Both	46	25712
SS_834	Abnormal cytological findings in specimens from genital organs	Symptoms	0.0002142	3.66918	1.05531	0.285	0.497	1.614	2.87286	1.64378	5.02286	0.458315	TRUE	Both	56	25688
GU_588.1	Disorders resulting from impaired renal function	Genitourinary	0.00021455	3.66847	0.432126	0.117	0.203	0.661	1.54053	1.22507	1.93673	0.18767	TRUE	Both	330	25428
EM_200.2	Goiter	Endocrine/Metab	0.000216889	3.66376	0.304681	0.082	0.143	0.466	1.35619	1.15373	1.59361	0.132321	TRUE	Both	647	25111
NS_329	Symptoms and signs involving cognitive functions and awareness	Neurological	0.000225898	3.64609	-0.215942	0.059	-0.331	-0.101	0.805782	0.718205	0.903933	-0.0937826	TRUE	Both	1634	24063
BI_181	Autoimmune disease	Blood/Immune	0.000262534	3.58081	0.152708	0.042	0.071	0.235	1.16498	1.07358	1.26491	0.06632	TRUE	Both	3117	22631
GI_523.2	Diverticula of colon	Gastrointestinal	0.000273185	3.56354	0.15247	0.042	0.07	0.235	1.16471	1.07251	1.26491	0.0662168	TRUE	Both	3202	22556
GU_593.2	Microscopic hematuria	Genitourinary	0.00029021	3.53729	0.302376	0.083	0.139	0.466	1.35307	1.14912	1.59361	0.13132	TRUE	Both	637	25121
GU_585	Kidney stone disease	Genitourinary	0.000318621	3.49673	0.211538	0.059	0.096	0.327	1.23558	1.10076	1.3868	0.0918698	TRUE	Both	1392	23784
GI_514.2	Intestinal obstruction	Gastrointestinal	0.000323539	3.49007	0.324907	0.09	0.148	0.502	1.3839	1.15951	1.65202	0.141105	TRUE	Both	538	25220
GU_588	Disorders and findings from impaired renal function	Genitourinary	0.000349497	3.45656	0.344809	0.096	0.156	0.534	1.41172	1.16883	1.70574	0.149749	TRUE	Both	490	25268
CM_771.1	Congenital malformation of the skin	Congenital	0.000358794	3.44516	0.474955	0.133	0.214	0.736	1.60794	1.23862	2.08757	0.206271	TRUE	Both	239	25519
MS_726.1	Osteoporosis	Muscloskeletal	0.000361202	3.44225	0.32605	0.091	0.147	0.505	1.38548	1.15835	1.65699	0.141602	TRUE	Both	531	25227
MS_701.1	Osteomyelitis	Muscloskeletal	0.000380322	3.41985	-0.385473	0.108	-0.598	-0.173	0.680129	0.54991	0.841138	-0.167409	TRUE	Both	458	25300
CA_148.2	Benign neoplasm of meninges (Meningioma)	Neoplasms	0.000398802	3.39924	1.07055	0.302	0.478	1.663	2.91699	1.61285	5.27511	0.464935	TRUE	Both	48	25710
GI_532.1	Intestinal fistula	Gastrointestinal	0.000402595	3.39513	0.632496	0.179	0.282	0.983	1.8823	1.32578	2.67246	0.274689	TRUE	Both	133	25625
CA_136.42	Benign neoplasm of rectum and anus	Neoplasms	0.000419654	3.37711	0.247022	0.07	0.11	0.384	1.28021	1.11628	1.46815	0.10728	TRUE	Both	943	24815
GU_594.1	Retention of urine	Genitourinary	0.000437137	3.35938	0.198575	0.056	0.088	0.309	1.21966	1.09199	1.36206	0.08624	TRUE	Both	1575	24183
EM_247.52	Hypercalcemia	Endocrine/Metab	0.000471257	3.32674	0.409272	0.117	0.18	0.639	1.50572	1.19722	1.89459	0.177745	TRUE	Both	312	25446
MS_701	Osteomyelitis, periostitis, and other infections involving bone	Muscloskeletal	0.00048354	3.31557	-0.377751	0.108	-0.59	-0.166	0.685401	0.554327	0.847046	-0.164055	TRUE	Both	459	25290
SS_809.34	Pain in foot and toes*	Symptoms	0.000497951	3.30281	-0.193076	0.055	-0.302	-0.084	0.824419	0.739338	0.919431	-0.0838518	TRUE	Both	1842	23916
MS_745.7	Skull and face fracture	Muscloskeletal	0.00051505	3.28815	-0.411026	0.118	-0.643	-0.179	0.66297	0.525713	0.836106	-0.178506	TRUE	Both	373	25385
MB_282.1	Current tobacco use and nicotine dependence	Mental	0.000524987	3.27985	-0.129126	0.037	-0.202	-0.056	0.878864	0.817095	0.945539	-0.0560785	TRUE	Both	4505	21253
EM_208.22	Secondary hyperparathyroidism	Endocrine/Metab	0.000539437	3.26806	0.470196	0.136	0.204	0.737	1.60031	1.2263	2.08966	0.204204	TRUE	Both	240	25518
GE_962	Disorders of amino-acid transport and metabolism	Genetic	0.000557251	3.25395	0.659779	0.191	0.285	1.034	1.93436	1.32976	2.81229	0.286538	TRUE	Both	116	25614
RE_483	Pleural effusion	Respiratory	0.000569632	3.24441	0.385189	0.112	0.166	0.604	1.46989	1.18057	1.82942	0.167285	TRUE	Both	364	25029
DE_675	Atrophic conditions of skin	Dermatological	0.000582127	3.23498	1.061	0.308	0.456	1.666	2.88925	1.57775	5.29096	0.460785	TRUE	Both	50	25616
DE_682.4	Acne	Dermatological	0.000644695	3.19065	0.354681	0.104	0.151	0.558	1.42573	1.163	1.74717	0.154036	TRUE	Both	416	25342
EM_247.5	Disorders of calcium metabolism	Endocrine/Metab	0.000657281	3.18225	0.282976	0.083	0.12	0.446	1.32707	1.1275	1.56205	0.122895	TRUE	Both	656	25102
SO_396.2	Sensorineural hearing loss	Sense organs	0.00071171	3.1477	0.149531	0.044	0.063	0.236	1.16129	1.06503	1.26617	0.0649403	TRUE	Both	2916	22842
DE_679	Skin symptoms	Dermatological	0.000718299	3.14369	0.148462	0.044	0.062	0.234	1.16005	1.06396	1.26364	0.0644763	TRUE	Both	3103	22528
BI_164.6	Anemia secondary to chronic diseases and conditions	Blood/Immune	0.00072888	3.13734	0.307814	0.091	0.129	0.486	1.36045	1.13769	1.6258	0.133682	TRUE	Both	581	25177
GI_550.1	Gallstones [Cholelithiasis]	Gastrointestinal	0.00073124	3.13594	0.246773	0.073	0.104	0.39	1.27989	1.1096	1.47698	0.107172	TRUE	Both	857	24901
RE_481.4	Pulmonary fibrosis	Respiratory	0.000752036	3.12376	0.421618	0.125	0.176	0.667	1.52443	1.19244	1.94838	0.183106	TRUE	Both	276	25482
SS_835	Cytology and pathology findings	Symptoms	0.000755584	3.12172	0.259893	0.077	0.109	0.411	1.29679	1.11516	1.50833	0.11287	TRUE	Both	816	23916
CA_135	Benign neoplasm of the head and neck	Neoplasms	0.000757205	3.12079	0.358001	0.106	0.15	0.566	1.43047	1.16183	1.76121	0.155478	TRUE	Both	384	25374
CV_411	Other diseases of pericardium	Cardiovascular	0.000847678	3.07177	0.515958	0.155	0.213	0.819	1.67524	1.23738	2.26823	0.224078	TRUE	Both	183	25479
EM_236.1	Obesity	Endocrine/Metab	0.000897301	3.04706	-0.114736	0.035	-0.182	-0.047	0.891602	0.833601	0.954087	-0.049829	TRUE	Both	5732	20026
MS_726	Osteoporosis and low bone density	Muscloskeletal	0.000958413	3.01845	0.289419	0.088	0.118	0.461	1.33565	1.12524	1.58566	0.125693	TRUE	Both	583	25175
CM_771	Congenital malformations of integument	Congenital	0.000974452	3.01124	0.418285	0.127	0.17	0.667	1.51935	1.1853	1.94838	0.181659	TRUE	Both	265	25493
GU_581.3	Obstructive and reflux uropathy	Genitourinary	0.00116276	2.93451	0.206746	0.064	0.082	0.332	1.22967	1.08546	1.39375	0.0897885	TRUE	Both	1180	24578
EM_236.11	Morbid obesity	Endocrine/Metab	0.00116985	2.93187	-0.176571	0.054	-0.283	-0.07	0.83814	0.75352	0.932394	-0.0766837	TRUE	Both	1816	23942
CV_413	Heart valve disorders	Cardiovascular	0.00128283	2.89183	0.161523	0.05	0.063	0.26	1.1753	1.06503	1.29693	0.0701486	TRUE	Both	2040	23718
CV_424.4	Combined systolic and diastolic heart failure	Cardiovascular	0.00128945	2.8896	-0.465833	0.145	-0.75	-0.182	0.627612	0.472367	0.833601	-0.202309	TRUE	Both	258	25500
BI_179.9	Immunodeficiency NOS	Blood/Immune	0.00129038	2.88928	0.555671	0.173	0.217	0.894	1.74311	1.24234	2.44489	0.241325	TRUE	Both	147	25611
GI_523	Diverticular disease [Bowel diverticulosis]	Gastrointestinal	0.00131889	2.87979	0.133523	0.042	0.052	0.215	1.14285	1.05338	1.23986	0.0579883	TRUE	Both	3284	22402
SS_809.31	Pain in arm*	Symptoms	0.00137048	2.86313	-0.227606	0.071	-0.367	-0.088	0.796438	0.69281	0.915761	-0.0988479	TRUE	Both	1054	24704
ID_070	Candidiasis	Infections	0.0014087	2.85118	0.307986	0.096	0.119	0.497	1.36068	1.12637	1.64378	0.133757	TRUE	Both	488	25270
MB_308.1	Delirium	Mental	0.00148163	2.82926	-0.495339	0.156	-0.801	-0.19	0.609365	0.44888	0.826959	-0.215123	TRUE	Both	222	25536
DE_680.2	Keratoderma	Dermatological	0.00151806	2.81871	0.331463	0.105	0.127	0.536	1.393	1.13542	1.70916	0.143952	TRUE	Both	415	25343
GU_581	Renal tubulo-interstitial diseases	Genitourinary	0.00154898	2.80995	0.191854	0.061	0.073	0.311	1.21149	1.07573	1.36479	0.0833212	TRUE	Both	1336	24404
GU_582.2	Chronic kidney disease	Genitourinary	0.00167146	2.7769	0.151187	0.048	0.057	0.245	1.16321	1.05866	1.27762	0.0656595	TRUE	Both	2357	23401
EM_230.4	Cachexia	Endocrine/Metab	0.00172823	2.7624	0.861775	0.275	0.323	1.401	2.36736	1.38127	4.05926	0.374264	TRUE	Both	59	25699
NS_320.1	Infective meningitis	Neurological	0.00194433	2.71123	0.852103	0.275	0.313	1.391	2.34457	1.36752	4.01887	0.370064	TRUE	Both	56	25702
CA_136.2	Benign neoplasm of stomach	Neoplasms	0.00206082	2.68596	0.385084	0.125	0.14	0.63	1.46974	1.15027	1.87761	0.16724	TRUE	Both	274	25484
MB_290.1	Posttraumatic stress disorder	Mental	0.00209944	2.6779	-0.211285	0.069	-0.346	-0.077	0.809544	0.707512	0.92589	-0.0917598	TRUE	Both	1109	24649
CA_139.53	Lipoma of skin subcutaneous tissue	Neoplasms	0.002139	2.66979	0.310149	0.101	0.112	0.508	1.36363	1.11851	1.66196	0.134696	TRUE	Both	432	25326
MB_286.1	Bipolar disorder	Mental	0.00218374	2.6608	-0.224238	0.073	-0.368	-0.081	0.799125	0.692117	0.922194	-0.0973851	TRUE	Both	962	24796
BI_164	Anemia	Blood/Immune	0.00220498	2.6566	0.134444	0.044	0.048	0.221	1.1439	1.04917	1.24732	0.0583883	TRUE	Both	3268	21660
GE_970	Hemoglobinopathies	Genetic	0.00228578	2.64096	0.592137	0.194	0.212	0.973	1.80785	1.23615	2.64587	0.257162	TRUE	Both	114	25617
GI_522	Gastrointestinal inflammation	Gastrointestinal	0.00231023	2.63634	0.143792	0.047	0.051	0.236	1.15464	1.05232	1.26617	0.0624482	TRUE	Both	2521	22727
CA_139.5	Lipoma	Neoplasms	0.00240015	2.61976	0.227161	0.075	0.08	0.374	1.25503	1.08329	1.45354	0.0986546	TRUE	Both	817	24941
SS_830	Proteinuria	Symptoms	0.00253553	2.59593	0.309607	0.103	0.109	0.511	1.36289	1.11516	1.66696	0.134461	TRUE	Both	428	25015
GU_594.6	Urinary urgency	Genitourinary	0.00275597	2.55973	0.261504	0.087	0.09	0.433	1.29888	1.09417	1.54188	0.11357	TRUE	Both	596	25162
SO_392.1	Otalgia [ear pain]	Sense organs	0.00280505	2.55206	0.221436	0.074	0.076	0.367	1.24787	1.07896	1.4434	0.0961683	TRUE	Both	852	24906
RE_481	Interstitial pulmonary diseases	Respiratory	0.0028103	2.55125	0.341742	0.114	0.118	0.566	1.4074	1.12524	1.76121	0.148416	TRUE	Both	333	25388
GE_976	Genetic diseases primary affecting the kidneys	Genetic	0.00283074	2.5481	0.803574	0.269	0.276	1.331	2.23351	1.31785	3.78483	0.348988	TRUE	Both	59	25699
DE_679.4	Pruritus	Dermatological	0.00290357	2.53707	0.222924	0.075	0.076	0.37	1.24973	1.07896	1.44773	0.0968148	TRUE	Both	844	24914
GU_588.11	Renal osteodystrophy	Genitourinary	0.0029304	2.53307	0.866919	0.291	0.296	1.438	2.37957	1.34447	4.21226	0.376498	TRUE	Both	54	25704
MB_309	Signs and symptoms involving emotional state	Mental	0.00293368	2.53259	-0.355415	0.119	-0.59	-0.121	0.700883	0.554327	0.886034	-0.154355	TRUE	Both	360	25360
DE_680	Epidermal thickening	Dermatological	0.00310166	2.50841	0.183359	0.062	0.062	0.305	1.20125	1.06396	1.35663	0.0796317	TRUE	Both	1349	24372
ID_052.5	Cytomegalovirus [CMV]	Infections	0.00314283	2.50268	0.786121	0.266	0.264	1.308	2.19487	1.30213	3.69877	0.341408	TRUE	Both	64	25694
SS_807.2	Weakness	Symptoms	0.00315564	2.50091	-0.189144	0.064	-0.315	-0.064	0.827667	0.729789	0.938005	-0.0821441	TRUE	Both	1348	24410
SO_396	Hearing impairment	Sense organs	0.00316065	2.50022	0.122897	0.042	0.041	0.205	1.13077	1.04185	1.22753	0.0533736	TRUE	Both	3466	21912
CV_425	Cardiomegaly	Cardiovascular	0.00319183	2.49596	0.29186	0.099	0.098	0.486	1.33892	1.10296	1.6258	0.126753	TRUE	Both	472	24626
EM_200.22	Uninodular goiter [single thyroid nodule]	Endocrine/Metab	0.00328496	2.48347	0.308378	0.105	0.103	0.514	1.36122	1.10849	1.67197	0.133927	TRUE	Both	392	25366
DE_668.4	Dermatitis due to substances taken internally	Dermatological	0.00335397	2.47444	0.498534	0.17	0.165	0.832	1.64631	1.17939	2.29791	0.21651	TRUE	Both	148	25610
EM_239	Hyperlipidemia	Endocrine/Metab	0.00349206	2.45692	0.0947996	0.032	0.031	0.158	1.09944	1.03149	1.17117	0.0411709	TRUE	Both	11420	12676
RE_488.9	Snoring*	Respiratory	0.00367727	2.43447	-0.250989	0.086	-0.42	-0.082	0.778031	0.657047	0.921272	-0.109003	TRUE	Both	677	25081
DE_679.1	Rash and other nonspecific skin eruption	Dermatological	0.00369423	2.43248	0.13851	0.048	0.045	0.232	1.14856	1.04603	1.26112	0.060154	TRUE	Both	2436	23322
EM_204	Abnormal glucose	Endocrine/Metab	0.00370367	2.43137	-0.10796	0.037	-0.181	-0.035	0.897664	0.834435	0.965605	-0.0468863	TRUE	Both	4959	20266
GU_602.512	Chronic prostatitis	Genitourinary	0.0037125	2.43033	0.42042	0.145	0.136	0.704	1.5226	1.14568	2.02182	0.182586	TRUE	Male	204	25554
CV_401.2	Hypertensive heart disease	Cardiovascular	0.00390236	2.40867	-0.204759	0.071	-0.344	-0.066	0.814843	0.708929	0.936131	-0.0889259	TRUE	Both	1079	24679
MB_288	Anxiety and anxiety disorders	Mental	0.00394428	2.40403	-0.125379	0.043	-0.211	-0.04	0.882162	0.809774	0.960789	-0.0544515	TRUE	Both	3458	21210
MB_288.3	Generalized anxiety disorder	Mental	0.00397268	2.40092	-0.197749	0.069	-0.332	-0.063	0.820576	0.717487	0.938943	-0.0858811	TRUE	Both	1124	24634
ID_088	Sexually transmitted disease	Infections	0.00418762	2.37803	0.277808	0.097	0.088	0.468	1.32023	1.09199	1.5968	0.12065	TRUE	Both	471	25232
GI_513	Peptic ulcer	Gastrointestinal	0.00424662	2.37196	0.226695	0.079	0.071	0.382	1.25445	1.07358	1.46521	0.0984525	TRUE	Both	731	24889
GU_594.2	Dysuria	Genitourinary	0.00431085	2.36544	0.182668	0.064	0.057	0.308	1.20042	1.05866	1.3607	0.0793315	TRUE	Both	1194	24564
CV_403	Angina pectoris	Cardiovascular	0.00442266	2.35432	-0.202696	0.071	-0.342	-0.063	0.816527	0.710348	0.938943	-0.0880296	TRUE	Both	1056	24228
MB_280.13	Alcoholic liver disease	Mental	0.00456476	2.34058	0.326358	0.115	0.101	0.552	1.38591	1.10628	1.73672	0.141735	TRUE	Both	330	25428
MB_286.11	Bipolar I disorder	Mental	0.00458475	2.33868	-0.267764	0.094	-0.453	-0.083	0.765088	0.635718	0.920351	-0.116289	TRUE	Both	568	25190
EM_200.3	Thyrotoxicosis [hyperthyroidism]	Endocrine/Metab	0.00471229	2.32677	0.343416	0.122	0.105	0.582	1.40975	1.11071	1.78961	0.149144	TRUE	Both	290	25468
SO_374.42	Diabetic retinopathy	Sense organs	0.00477484	2.32104	-0.242136	0.086	-0.41	-0.074	0.784949	0.66365	0.928672	-0.105158	TRUE	Both	705	25053
GI_520.1	Hernia of the abdominal wall	Gastrointestinal	0.00487285	2.31222	0.135635	0.048	0.041	0.23	1.14526	1.04185	1.2586	0.0589057	TRUE	Both	2203	23555
EM_236	Overweight and obesity	Endocrine/Metab	0.00488552	2.31109	-0.0956767	0.034	-0.162	-0.029	0.908758	0.850441	0.971416	-0.0415519	TRUE	Both	6199	19198
RE_471	Other disorders of nose and nasal sinuses	Respiratory	0.00489463	2.31028	0.175688	0.062	0.053	0.298	1.19207	1.05443	1.34716	0.0763005	TRUE	Both	1289	23894
BI_162	Aplastic anemia	Blood/Immune	0.00497404	2.30329	0.46675	0.166	0.141	0.792	1.5948	1.15142	2.20781	0.202707	TRUE	Both	158	25600
SO_392	Otalgia and effusion of ear	Sense organs	0.00508168	2.29399	0.203921	0.073	0.061	0.347	1.2262	1.0629	1.41482	0.0885618	TRUE	Both	891	24867
GI_522.7	Ulceration of the lower GI tract	Gastrointestinal	0.00520645	2.28346	0.596914	0.214	0.178	1.016	1.8165	1.19483	2.76212	0.259236	TRUE	Both	92	25666
GI_557.2	Blood in stool	Gastrointestinal	0.00552799	2.25743	0.183579	0.066	0.054	0.313	1.20151	1.05548	1.36752	0.0797272	TRUE	Both	1105	24653
SS_809.3	Pain in limb	Symptoms	0.00559452	2.25224	-0.0985405	0.036	-0.168	-0.029	0.906159	0.845354	0.971416	-0.0427956	TRUE	Both	6871	18887
EM_200.23	Multinodular goiter	Endocrine/Metab	0.00593363	2.22668	0.365748	0.133	0.105	0.626	1.44159	1.11071	1.87012	0.158842	TRUE	Both	240	25518
MS_703.1	Gout	Muscloskeletal	0.0060005	2.22181	0.154204	0.056	0.044	0.264	1.16673	1.04498	1.30213	0.06697	TRUE	Both	1524	24234
MB_308.3	Hallucinations	Mental	0.0061813	2.20892	-0.408709	0.149	-0.701	-0.116	0.664508	0.496089	0.890475	-0.1775	TRUE	Both	232	25526
GU_585.1	Renal colic	Genitourinary	0.0063816	2.19507	0.362567	0.133	0.102	0.623	1.43701	1.10738	1.86451	0.157461	TRUE	Both	245	25513
CV_400	Rheumatic fever and chronic rheumatic heart diseases	Cardiovascular	0.00642295	2.19227	0.264631	0.097	0.074	0.455	1.30295	1.07681	1.57617	0.114928	TRUE	Both	480	25278
MS_745.4	Fracture of foot and toe	Muscloskeletal	0.00645308	2.19023	-0.261732	0.096	-0.45	-0.073	0.769717	0.637628	0.929601	-0.113669	TRUE	Both	551	25207
NS_329.8	Altered mental status, unspecified	Neurological	0.00646743	2.18927	-0.243073	0.089	-0.418	-0.068	0.784215	0.658362	0.93426	-0.105565	TRUE	Both	662	25096
GI_542.3	Hepatic failure	Gastrointestinal	0.00664609	2.17743	0.499486	0.184	0.139	0.86	1.64787	1.14912	2.36316	0.216924	TRUE	Both	129	25629
MB_283	Other mental and behavioral problems	Mental	0.00689568	2.16142	-0.173278	0.064	-0.299	-0.048	0.840904	0.741559	0.953134	-0.0752537	TRUE	Both	1337	24318
NS_328	Dementias and cerebral degeneration	Neurological	0.00690943	2.16056	-0.352779	0.131	-0.609	-0.097	0.702733	0.543894	0.907556	-0.15321	TRUE	Both	300	25458
ID_054.2	Hepatitis B	Infections	0.00692262	2.15973	0.352851	0.131	0.097	0.609	1.42312	1.10186	1.83859	0.153241	TRUE	Both	252	25506
NS_334.23	Facial weakness	Neurological	0.00695415	2.15776	-0.494921	0.183	-0.854	-0.136	0.609619	0.425709	0.872843	-0.214942	TRUE	Both	157	25601
MB_309.8	Homicidal ideations	Mental	0.00730522	2.13637	-0.690551	0.257	-1.195	-0.186	0.5013	0.302704	0.830274	-0.299902	TRUE	Both	87	25671
MS_700.1	Lupus	Muscloskeletal	0.00741074	2.13014	0.575027	0.215	0.154	0.996	1.77718	1.16649	2.70743	0.249731	TRUE	Both	91	25667
SS_809.33	Pain in hand and fingers*	Symptoms	0.00760068	2.11915	-0.192133	0.072	-0.333	-0.051	0.825197	0.71677	0.950279	-0.0834425	TRUE	Both	999	24759
GI_514.3	Ileus	Gastrointestinal	0.00771983	2.11239	0.346699	0.13	0.092	0.602	1.41439	1.09636	1.82577	0.15057	TRUE	Both	258	25500
MS_741.14	Rotator cuff (capsule) sprain	Muscloskeletal	0.00783524	2.10595	0.241075	0.091	0.063	0.419	1.27262	1.06503	1.52044	0.104697	TRUE	Both	549	25209
EM_230.2	Abnormal weight loss and underweight	Endocrine/Metab	0.00785105	2.10507	0.204724	0.077	0.054	0.356	1.22719	1.05548	1.42761	0.0889105	TRUE	Both	786	24972
NS_345.2	Metabolic encephalopathy	Neurological	0.00786306	2.10441	-0.576222	0.217	-1.001	-0.151	0.562018	0.367512	0.859848	-0.25025	TRUE	Both	121	25637
GI_530.1	Anal fissure	Gastrointestinal	0.0080013	2.09684	0.367362	0.139	0.096	0.639	1.44392	1.10076	1.89459	0.159543	TRUE	Both	225	25533
EM_230.21	Abnormal weight loss	Endocrine/Metab	0.00837499	2.07702	0.213722	0.081	0.055	0.373	1.23828	1.05654	1.45208	0.0928182	TRUE	Both	703	25055
ID_052.1	Herpes simplex	Infections	0.00839964	2.07574	0.238461	0.09	0.061	0.416	1.26929	1.0629	1.51589	0.103562	TRUE	Both	541	25217
RE_468	Pneumonia	Respiratory	0.00863446	2.06376	0.161747	0.062	0.041	0.282	1.17556	1.04185	1.32578	0.0702458	TRUE	Both	1376	23753
CV_441.1	Arteriovenous fistula	Cardiovascular	0.00867163	2.0619	0.802695	0.306	0.203	1.402	2.23155	1.22507	4.06332	0.348606	TRUE	Both	47	25711
ID_003	Escherichia coli	Infections	0.00888579	2.0513	0.417093	0.159	0.105	0.73	1.51754	1.11071	2.07508	0.181141	TRUE	Both	173	25585
GU_594.4	Frequency of urination and polyuria	Genitourinary	0.00902036	2.04478	0.119313	0.046	0.03	0.209	1.12672	1.03045	1.23244	0.051817	TRUE	Both	2637	23121
GI_557.8	Hemorrhage of rectum and anus	Gastrointestinal	0.00907435	2.04218	0.168174	0.064	0.042	0.294	1.18314	1.04289	1.34178	0.073037	TRUE	Both	1157	24601
MB_283.4	Patient's noncompliance with medical treatment and regimen	Mental	0.00923265	2.03467	-0.202695	0.078	-0.355	-0.05	0.816527	0.701173	0.951229	-0.0880292	TRUE	Both	886	24872
SO_374.53	Cystoid macular degeneration	Sense organs	0.00935332	2.02903	-0.512192	0.197	-0.898	-0.126	0.599181	0.407384	0.881615	-0.222442	TRUE	Both	137	25621
GU_586.3	Ischemia and infarction of kidney	Genitourinary	0.00969351	2.01352	1.20073	0.464	0.291	2.111	3.32255	1.33776	8.25649	0.521471	TRUE	Both	23	25735
MS_730	Other disorders and symptoms of the musculoskeletal system	Muscloskeletal	0.00979166	2.00914	-0.212378	0.082	-0.374	-0.051	0.808659	0.687977	0.950279	-0.0922346	TRUE	Both	758	24542
MS_715.4	Spinal stenosis	Muscloskeletal	0.00980231	2.00867	0.134119	0.052	0.032	0.236	1.14353	1.03252	1.26617	0.0582471	TRUE	Both	1932	23826
GU_603.5	Orchitis and epididymitis	Genitourinary	0.00992983	2.00306	0.260688	0.101	0.063	0.459	1.29782	1.06503	1.58249	0.113215	TRUE	Male	439	25319
NS_329.41	Attention and concentration deficit	Neurological	0.00999035	2.00042	-0.601745	0.234	-1.06	-0.144	0.547855	0.346456	0.865888	-0.261335	TRUE	Both	102	25656
DE_664	Papulosquamous disorders	Dermatological	0.0100489	1.99788	0.199883	0.078	0.048	0.352	1.22126	1.04917	1.42191	0.0868079	TRUE	Both	749	24997
GI_507	Lesions of mouth	Gastrointestinal	0.0100707	1.99694	0.267616	0.104	0.064	0.471	1.30685	1.06609	1.60159	0.116224	TRUE	Both	412	25138
EM_202.2	Type 2 diabetes	Endocrine/Metab	0.0101544	1.99334	-0.0874947	0.034	-0.154	-0.021	0.916224	0.857272	0.979219	-0.0379985	TRUE	Both	5805	19953
GI_554.12	Chronic pancreatitis	Gastrointestinal	0.0103034	1.98702	0.414193	0.161	0.098	0.731	1.51315	1.10296	2.07716	0.179882	TRUE	Both	168	25590
EM_202	Diabetes mellitus	Endocrine/Metab	0.0105065	1.97854	-0.0865304	0.034	-0.153	-0.02	0.917108	0.85813	0.980199	-0.0375797	TRUE	Both	5907	19846
NS_325.2	Difficulty walking	Neurological	0.0109829	1.95928	-0.266654	0.105	-0.472	-0.061	0.765938	0.623754	0.940823	-0.115806	TRUE	Both	464	25294
RE_471.3	Hypertrophy of nasal turbinates	Respiratory	0.0111241	1.95373	0.286516	0.113	0.065	0.508	1.33178	1.06716	1.66196	0.124432	TRUE	Both	341	25417
MB_282	Nicotine dependence (current and history of)	Mental	0.0111424	1.95302	-0.0847609	0.033	-0.15	-0.019	0.918732	0.860708	0.981179	-0.0368112	TRUE	Both	6128	19625
RE_472	Diseases of vocal cords and larynx, not elsewhere classified	Respiratory	0.0112159	1.95017	0.318041	0.125	0.072	0.564	1.37443	1.07466	1.75769	0.138123	TRUE	Both	273	25385
SO_360.1	Hordeolum	Sense organs	0.0113097	1.94655	0.281127	0.111	0.064	0.499	1.32462	1.06609	1.64707	0.122092	TRUE	Both	360	25398
GI_520.2	Diaphragmatic hernia	Gastrointestinal	0.0113957	1.94326	0.162481	0.064	0.037	0.288	1.17643	1.03769	1.33376	0.0705645	TRUE	Both	1154	24604
MB_287.4	Delusional disorders	Mental	0.0114014	1.94304	-0.52442	0.207	-0.931	-0.118	0.591898	0.394159	0.888696	-0.227753	TRUE	Both	124	25634
GI_513.3	Duodenal ulcer	Gastrointestinal	0.0114368	1.9417	0.386873	0.153	0.087	0.687	1.47237	1.0909	1.98774	0.168017	TRUE	Both	184	25574
SO_360.2	Chalazion	Sense organs	0.0114757	1.94022	0.359593	0.142	0.081	0.638	1.43275	1.08437	1.89269	0.156169	TRUE	Both	211	25547
DE_680.3	Xerosis cutis*	Dermatological	0.0117381	1.9304	0.286136	0.114	0.064	0.509	1.33127	1.06609	1.66363	0.124267	TRUE	Both	349	25409
GU_605	Male sexual dysfuction	Genitourinary	0.0119109	1.92405	0.111474	0.044	0.025	0.198	1.11792	1.02532	1.21896	0.0484125	TRUE	Male	2881	22213
MS_718.5	Sciatica	Muscloskeletal	0.0121691	1.91474	-0.141749	0.057	-0.253	-0.031	0.867839	0.776468	0.969476	-0.0615607	TRUE	Both	1679	24079
NS_350.5	Repeated falls*	Neurological	0.0124655	1.90429	-0.447956	0.179	-0.799	-0.097	0.638933	0.449779	0.907556	-0.194545	TRUE	Both	166	25592
NS_337	Polyneuropathies	Neurological	0.0129348	1.88824	-0.152211	0.061	-0.272	-0.032	0.858807	0.761854	0.968507	-0.0661046	TRUE	Both	1541	23842
BI_169.14	Secondary thrombocytopenia	Blood/Immune	0.0130477	1.88447	0.428304	0.173	0.09	0.766	1.53465	1.09417	2.15114	0.18601	TRUE	Both	148	25610
CA_148.1	Benign neoplasm of eye	Neoplasms	0.0131808	1.88006	0.294153	0.119	0.062	0.527	1.34199	1.06396	1.69384	0.127749	TRUE	Both	308	25450
GU_581.1	Acute pyelonephritis	Genitourinary	0.0135076	1.86942	0.381884	0.155	0.079	0.685	1.46504	1.0822	1.98377	0.16585	TRUE	Both	183	25575
MB_294	Sexual dysfunction and disorders	Mental	0.013728	1.86239	0.209824	0.085	0.043	0.377	1.23346	1.04394	1.4579	0.0911255	TRUE	Both	643	24549
CV_440	Embolism and thrombosis	Cardiovascular	0.0137799	1.86075	0.131642	0.053	0.027	0.236	1.1407	1.02737	1.26617	0.0571715	TRUE	Both	1767	23974
ID_089.3	Fungal infections	Infections	0.0139283	1.8561	0.103562	0.042	0.021	0.186	1.10911	1.02122	1.20442	0.0449765	TRUE	Both	3459	22299
RE_487	Hemorrhage from respiratory passages	Respiratory	0.0139766	1.8546	0.192597	0.078	0.039	0.346	1.21239	1.03977	1.4134	0.0836439	TRUE	Both	764	24993
EM_200.11	Secondary hypothyroidism	Endocrine/Metab	0.0141713	1.84859	0.297085	0.121	0.06	0.534	1.34593	1.06184	1.70574	0.129022	TRUE	Both	293	25465
SS_829	Abnormal findings on examination of blood	Symptoms	0.0141806	1.8483	0.172676	0.07	0.035	0.311	1.18848	1.03562	1.36479	0.0749923	TRUE	Both	996	23838
MS_727	Other disorders of bone	Muscloskeletal	0.0146682	1.83362	0.17592	0.072	0.035	0.317	1.19234	1.03562	1.373	0.076401	TRUE	Both	955	24064
GI_520.11	Inguinal hernia	Gastrointestinal	0.0147781	1.83038	0.141682	0.058	0.028	0.256	1.15221	1.0284	1.29175	0.0615319	TRUE	Both	1424	24334
CV_440.1	Venous thromboembolism	Cardiovascular	0.01488	1.8274	0.147976	0.061	0.029	0.267	1.15949	1.02942	1.30604	0.0642652	TRUE	Both	1313	24445
NS_355	Coma and other alteration of consciousness	Neurological	0.0150083	1.82367	-0.201842	0.083	-0.364	-0.039	0.817224	0.694891	0.961751	-0.0876591	TRUE	Both	748	25009
BI_176	Other diseases of blood and blood-forming organs	Blood/Immune	0.0153814	1.813	0.48144	0.199	0.092	0.871	1.6184	1.09636	2.3893	0.209087	TRUE	Both	106	25523
EM_247.4	Disorders of magnesium metabolism	Endocrine/Metab	0.0159045	1.79848	0.226458	0.094	0.042	0.411	1.25415	1.04289	1.50833	0.0983494	TRUE	Both	537	25221
BI_179.1	Hypogammaglobulinemia NOS	Blood/Immune	0.0160999	1.79318	0.62276	0.259	0.116	1.13	1.86407	1.123	3.09566	0.270461	TRUE	Both	64	25694
SS_809.32	Pain in leg*	Symptoms	0.01615	1.79183	-0.164796	0.069	-0.299	-0.031	0.848067	0.741559	0.969476	-0.0715699	TRUE	Both	1108	24650
GU_580.5	Morphologic lesions in glomerular diseases	Genitourinary	0.0162435	1.78932	0.332834	0.138	0.061	0.604	1.39492	1.0629	1.82942	0.144548	TRUE	Both	227	25531
SO_391.2	Eustachian tube disorders	Sense organs	0.0165496	1.78121	0.212874	0.089	0.039	0.387	1.23723	1.03977	1.47256	0.09245	TRUE	Both	581	25177
GU_603	Disorders of testis	Genitourinary	0.0165727	1.78061	0.164771	0.069	0.03	0.3	1.17912	1.03045	1.34986	0.071559	TRUE	Male	992	24761
CV_414.5	Ischemic cardiomyopathy*	Cardiovascular	0.0167841	1.7751	-0.314924	0.132	-0.573	-0.057	0.729844	0.563831	0.944594	-0.13677	TRUE	Both	291	25467
MB_290	Reaction to severe stress, and adjustment disorders	Mental	0.0169731	1.77024	-0.126092	0.053	-0.23	-0.023	0.881534	0.794534	0.977262	-0.054761	TRUE	Both	2075	23280
MS_741.11	Acromioclavicular (joint) (ligament) sprain	Muscloskeletal	0.01752	1.75647	-0.75149	0.316	-1.371	-0.131	0.471663	0.253853	0.877218	-0.326368	TRUE	Both	60	25698
MS_723.51	Achilles tendinitis	Muscloskeletal	0.0175586	1.75551	0.243754	0.103	0.043	0.445	1.27603	1.04394	1.56049	0.105861	TRUE	Both	422	25336
MS_745.1	Fracture of lower limb	Muscloskeletal	0.0176064	1.75433	-0.189223	0.08	-0.345	-0.033	0.827602	0.70822	0.967539	-0.0821783	TRUE	Both	791	24967
MS_713.37	Pain in knee	Muscloskeletal	0.0177133	1.7517	-0.0871522	0.037	-0.159	-0.015	0.916538	0.852996	0.985112	-0.0378497	TRUE	Both	5134	20624
MB_287.1	Schizophrenia	Mental	0.0184078	1.735	-0.262881	0.112	-0.481	-0.044	0.768833	0.618165	0.956954	-0.114168	TRUE	Both	404	25354
CV_413.3	Tricuspid valve disorders	Cardiovascular	0.0186168	1.7301	0.198442	0.084	0.033	0.364	1.2195	1.03355	1.43907	0.0861821	TRUE	Both	642	25116
RE_471.2	Deviated nasal septum	Respiratory	0.018842	1.72487	0.17817	0.076	0.029	0.327	1.19503	1.02942	1.3868	0.0773782	TRUE	Both	817	24941
SO_369.4	Corneal degenerations	Sense organs	0.0191153	1.71862	-0.475528	0.203	-0.873	-0.078	0.621557	0.417697	0.924964	-0.206519	TRUE	Both	129	25629
RE_467	Laryngitis and tracheitis	Respiratory	0.0192696	1.71513	0.30758	0.131	0.05	0.565	1.36013	1.05127	1.75945	0.13358	TRUE	Both	257	25501
RE_480	Pulmonary edema	Respiratory	0.0194761	1.7105	0.2518	0.108	0.041	0.463	1.28634	1.04185	1.58883	0.109355	TRUE	Both	395	25363
RE_480.2	Chronic pulmonary edema	Respiratory	0.0200246	1.69844	0.271931	0.117	0.043	0.501	1.3125	1.04394	1.65037	0.118098	TRUE	Both	331	25427
SO_360	Inflammation of eyelids	Sense organs	0.0209616	1.67858	0.141492	0.061	0.021	0.262	1.15199	1.02122	1.29953	0.0614494	TRUE	Both	1308	24428
CV_411.2	Pericardial effusion (noninflammatory)*	Cardiovascular	0.0210085	1.6776	0.447034	0.194	0.067	0.827	1.56367	1.0693	2.28645	0.194144	TRUE	Both	116	25642
NS_356.1	Dysarthria	Neurological	0.0211064	1.67559	-0.422549	0.183	-0.782	-0.063	0.655374	0.45749	0.938943	-0.183511	TRUE	Both	153	25605
DE_686.2	Non-pressure chronic ulcer	Dermatological	0.0211212	1.67528	-0.184427	0.08	-0.341	-0.028	0.831581	0.711059	0.972388	-0.0800955	TRUE	Both	820	24938
GU_602.3	Dysplasia of prostate	Genitourinary	0.0211227	1.67525	0.737197	0.32	0.111	1.364	2.09007	1.11739	3.91181	0.32016	TRUE	Male	41	25717
CV_413.4	Pulmonary valve disorders	Cardiovascular	0.0220967	1.65567	0.380055	0.166	0.055	0.706	1.46237	1.05654	2.02587	0.165056	TRUE	Both	155	25603
NS_324.1	Parkinsonism	Neurological	0.0221893	1.65386	-0.361869	0.158	-0.672	-0.052	0.696374	0.510686	0.949329	-0.157158	TRUE	Both	203	25555
RE_487.3	Hemoptysis	Respiratory	0.0226273	1.64537	0.302496	0.133	0.042	0.563	1.35323	1.04289	1.75593	0.131373	TRUE	Both	252	25506
SS_800.11	Pleurodynia*	Symptoms	0.0226538	1.64486	-0.259247	0.114	-0.482	-0.036	0.771632	0.617547	0.96464	-0.11259	TRUE	Both	386	25372
MS_701.11	Acute/subacute osteomyelitis	Muscloskeletal	0.0226943	1.64408	-0.360998	0.158	-0.672	-0.05	0.696981	0.510686	0.951229	-0.156779	TRUE	Both	206	25552
ID_052.3	Varicella zoster virus	Infections	0.0227081	1.64382	0.182772	0.08	0.026	0.34	1.20054	1.02634	1.40495	0.079377	TRUE	Both	708	25050
MS_700.11	Systemic lupus erythematosus [SLE]	Muscloskeletal	0.0229452	1.63931	0.542534	0.239	0.075	1.01	1.72036	1.07788	2.7456	0.235619	TRUE	Both	74	25684
EM_237	Abnormal weight gain	Endocrine/Metab	0.0229734	1.63877	0.335324	0.147	0.046	0.624	1.39839	1.04707	1.86638	0.145629	TRUE	Both	204	25331
NS_329.4	Specified cognitive deficit	Neurological	0.0230526	1.63728	-0.406204	0.179	-0.757	-0.056	0.666175	0.469072	0.945539	-0.176412	TRUE	Both	161	25597
MS_703	Chrystal arthropathies	Muscloskeletal	0.0234489	1.62988	0.124739	0.055	0.017	0.233	1.13285	1.01715	1.26238	0.0541733	TRUE	Both	1609	24148
BI_170	Decreased white blood cell count	Blood/Immune	0.0237175	1.62493	0.26332	0.116	0.035	0.492	1.30124	1.03562	1.63558	0.114359	TRUE	Both	324	25316
CV_400.2	Rheumatic heart disease	Cardiovascular	0.0237425	1.62447	0.227164	0.1	0.03	0.424	1.25504	1.03045	1.52806	0.0986563	TRUE	Both	451	25307
MB_296	Personality disorders	Mental	0.0237512	1.62431	-0.279311	0.124	-0.521	-0.037	0.756305	0.593926	0.963676	-0.121303	TRUE	Both	334	25356
EM_239.21	Pure hyperglyceridemia	Endocrine/Metab	0.0241238	1.61755	0.164814	0.073	0.022	0.308	1.17917	1.02224	1.3607	0.0715779	TRUE	Both	869	24889
MB_282.2	Personal history of nicotine dependence	Mental	0.0244181	1.61229	0.102141	0.045	0.013	0.191	1.10754	1.01308	1.21046	0.0443592	TRUE	Both	2604	23154
EM_229	Other endocrine disorders, NOS	Endocrine/Metab	0.0245337	1.61024	0.377351	0.168	0.048	0.706	1.45842	1.04917	2.02587	0.163881	TRUE	Both	152	25489
GI_558	Abnormal findings on diagnostic imaging of the digestive tract	Gastrointestinal	0.02479	1.60572	0.356614	0.159	0.045	0.668	1.42848	1.04603	1.95033	0.154876	TRUE	Both	175	25229
BI_171.7	Eosinophilia	Blood/Immune	0.0248866	1.60403	0.476995	0.213	0.06	0.894	1.61123	1.06184	2.44489	0.207156	TRUE	Both	94	25664
CV_419.1	Presence of cardiac pacemaker	Cardiovascular	0.0254893	1.59364	0.321869	0.144	0.039	0.604	1.3797	1.03977	1.82942	0.139786	TRUE	Both	209	25549
GU_582.3	Renal dialysis	Genitourinary	0.0262799	1.58038	0.340876	0.153	0.04	0.642	1.40618	1.04081	1.90028	0.14804	TRUE	Both	188	25570
MB_287.2	Schizoaffective disorder	Mental	0.0264952	1.57683	-0.302024	0.136	-0.569	-0.035	0.73932	0.566091	0.965605	-0.131168	TRUE	Both	270	25488
CV_404.1	Myocardial infarction [Heart attack]	Cardiovascular	0.0265124	1.57655	-0.126015	0.057	-0.237	-0.015	0.881602	0.788991	0.985112	-0.0547276	TRUE	Both	1638	24120
GI_516	Other diseases of stomach and duodenum	Gastrointestinal	0.0265398	1.5761	0.244867	0.11	0.029	0.461	1.27745	1.02942	1.58566	0.106345	TRUE	Both	376	24943
NS_320	Meningitis	Neurological	0.0266006	1.57511	0.531546	0.24	0.062	1.001	1.70156	1.06396	2.721	0.230848	TRUE	Both	73	25667
GU_594.3	Urinary incontinence and enuresis	Genitourinary	0.0267974	1.57191	0.183286	0.083	0.021	0.346	1.20116	1.02122	1.4134	0.0796	TRUE	Both	672	25086
RE_468.5	Pneumonia due to fungus	Respiratory	0.0268049	1.57179	0.596805	0.27	0.069	1.125	1.81631	1.07144	3.08022	0.259189	TRUE	Both	60	25698
SO_369	Disorders of the cornea	Sense organs	0.0268817	1.57054	-0.210497	0.095	-0.397	-0.024	0.810181	0.672334	0.976286	-0.0914177	TRUE	Both	549	25185
NS_324.11	Parkinson's disease (Primary)	Neurological	0.0268999	1.57025	-0.366146	0.165	-0.69	-0.042	0.693402	0.501576	0.95887	-0.159015	TRUE	Both	187	25571
EM_247.42	Hypomagnesemia*	Endocrine/Metab	0.0277998	1.55596	0.256767	0.117	0.028	0.486	1.29274	1.0284	1.6258	0.111513	TRUE	Both	340	25418
MS_723.6	Impingement syndrome of shoulder*	Muscloskeletal	0.0279963	1.5529	-0.259787	0.118	-0.492	-0.028	0.771216	0.611402	0.972388	-0.112824	TRUE	Both	354	25404
NS_336.411	Carpal tunnel syndrome, bilateral*	Neurological	0.0283996	1.54669	-0.329112	0.15	-0.623	-0.035	0.719563	0.536333	0.965605	-0.142931	TRUE	Both	222	25536
MS_700.12	Cutaneous lupus erythematosus	Muscloskeletal	0.0287111	1.54195	0.727642	0.333	0.076	1.38	2.07019	1.07896	3.9749	0.316011	TRUE	Both	38	25720
GU_588.2	Abnormal results of function study of kidney	Genitourinary	0.029937	1.52379	0.318809	0.147	0.031	0.607	1.37549	1.03149	1.83492	0.138457	TRUE	Both	201	25557
EM_211.2	Adrenocortical insufficiency	Endocrine/Metab	0.0307475	1.51219	0.475974	0.22	0.044	0.908	1.60958	1.04498	2.47936	0.206713	TRUE	Both	88	25670
CV_433	Other cerebrovascular disease	Cardiovascular	0.0313593	1.50363	0.134351	0.062	0.012	0.257	1.14379	1.01207	1.29305	0.058348	TRUE	Both	1267	24389
GI_520.14	Ventral hernia	Gastrointestinal	0.0320519	1.49415	0.223559	0.104	0.019	0.428	1.25052	1.01918	1.53419	0.0970906	TRUE	Both	405	25353
CV_402	Elevated blood pressure reading without diagnosis of hypertension	Cardiovascular	0.0327006	1.48544	0.176341	0.083	0.015	0.338	1.19285	1.01511	1.40214	0.0765841	TRUE	Both	681	24347
ID_002.1	Staphylococcus aureus	Infections	0.0328023	1.4841	-0.216674	0.102	-0.416	-0.018	0.805193	0.65968	0.982161	-0.0941002	TRUE	Both	503	25255
MS_716.2	Degenerative disc disease	Muscloskeletal	0.0329469	1.48219	0.101602	0.048	0.008	0.195	1.10694	1.00803	1.21531	0.0441251	TRUE	Both	2427	23331
GU_594.41	Nocturia	Genitourinary	0.0340749	1.46757	0.127789	0.06	0.01	0.246	1.13631	1.01005	1.2789	0.0554979	TRUE	Both	1341	24417
MB_304	Attention-deficit hyperactivity disorders	Mental	0.0355011	1.44976	-0.253986	0.121	-0.491	-0.017	0.775702	0.612014	0.983144	-0.110305	TRUE	Both	345	25266
MS_713.3	Pain in joint	Muscloskeletal	0.0356211	1.44829	-0.067914	0.032	-0.131	-0.005	0.934341	0.877218	0.995012	-0.0294947	TRUE	Both	10138	15620
SO_388	Blindness and low vision	Sense organs	0.0358665	1.44531	-0.291689	0.139	-0.564	-0.019	0.747001	0.568929	0.981179	-0.126679	TRUE	Both	257	25172
CV_406	Pulmonary heart disease	Cardiovascular	0.0360374	1.44325	0.215744	0.103	0.014	0.417	1.24078	1.0141	1.5174	0.0936964	TRUE	Both	430	25245
SO_374.4	Retinopathy	Sense organs	0.0361463	1.44194	-0.154303	0.074	-0.299	-0.01	0.857012	0.741559	0.99005	-0.0670129	TRUE	Both	953	24805
GU_580.2	Chronic nephritic syndrome	Genitourinary	0.0361724	1.44162	0.549595	0.262	0.035	1.064	1.73255	1.03562	2.89794	0.238686	TRUE	Both	62	25696
BI_168	Coagulation defects, purpura and other hemorrhagic conditions	Blood/Immune	0.0363663	1.4393	0.165705	0.079	0.011	0.321	1.18022	1.01106	1.37851	0.0719646	TRUE	Both	769	24837
EM_256.3	Mixed disorder of acid-base balance	Endocrine/Metab	0.0364819	1.43792	-0.165493	0.079	-0.321	-0.01	0.847476	0.725423	0.99005	-0.0718725	TRUE	Both	864	24894
NS_333.11	Obstructive sleep apnea	Neurological	0.0371644	1.42987	-0.0813893	0.039	-0.158	-0.005	0.921835	0.85385	0.995012	-0.0353469	TRUE	Both	4056	21702
DE_684	Diseases of hair and hair follicles	Dermatological	0.0376925	1.42375	0.265836	0.128	0.015	0.517	1.30452	1.01511	1.67699	0.115451	TRUE	Both	268	25488
SS_807	Malaise and fatigue	Symptoms	0.0379535	1.42075	-0.0941782	0.045	-0.183	-0.005	0.910121	0.832768	0.995012	-0.0409011	TRUE	Both	3300	20835
MS_706.1	Sacroiliitis	Muscloskeletal	0.0380698	1.41942	0.35361	0.17	0.019	0.688	1.4242	1.01918	1.98973	0.153571	TRUE	Both	147	25611
GI_502	Diseases of teeth and supporting structures	Gastrointestinal	0.0382312	1.41758	-0.112471	0.054	-0.219	-0.006	0.893624	0.803322	0.994018	-0.0488453	TRUE	Both	1861	23814
MS_745.11	Fracture of femur	Muscloskeletal	0.0383492	1.41624	-0.354704	0.171	-0.69	-0.019	0.701381	0.501576	0.981179	-0.154046	TRUE	Both	171	25587
EM_200	Disorders of thyroid gland	Endocrine/Metab	0.0393162	1.40543	0.093128	0.045	0.005	0.182	1.0976	1.00501	1.19961	0.040445	TRUE	Both	2512	23192
GI_510	Diseases of esophagus	Gastrointestinal	0.0393625	1.40492	0.113133	0.055	0.006	0.221	1.11978	1.00602	1.24732	0.0491329	TRUE	Both	1696	23978
DE_668.1	Atopic dermatitis	Dermatological	0.0402904	1.3948	0.228396	0.111	0.01	0.447	1.25658	1.01005	1.56361	0.0991913	TRUE	Both	356	25402
GU_581.31	Hydronephrosis	Genitourinary	0.0412044	1.38506	0.202222	0.099	0.008	0.396	1.22412	1.00803	1.48587	0.087824	TRUE	Both	450	25308
EM_232.4	Vitamin D deficiency	Endocrine/Metab	0.0415883	1.38103	0.0937902	0.046	0.004	0.184	1.09833	1.00401	1.20202	0.0407326	TRUE	Both	2501	23257
NS_331.2	Post-traumatic headache	Neurological	0.0419596	1.37717	-0.488273	0.24	-0.959	-0.018	0.613685	0.383276	0.982161	-0.212054	TRUE	Both	91	25667
GI_552	Other diseases of biliary tract	Gastrointestinal	0.0422973	1.37369	0.376099	0.185	0.013	0.739	1.45659	1.01308	2.09384	0.163338	TRUE	Both	126	25539
CV_416.1	Paroxysmal tachycardia	Cardiovascular	0.0437456	1.35907	0.150594	0.075	0.004	0.297	1.16252	1.00401	1.34582	0.0654021	TRUE	Both	844	24914
CV_444.11	Varicose veins of lower extremities	Cardiovascular	0.0441231	1.35533	0.163459	0.081	0.004	0.323	1.17758	1.00401	1.38127	0.0709895	TRUE	Both	695	25063
SO_396.8	Bilateral hearing loss	Sense organs	0.0447036	1.34966	0.0926708	0.046	0.002	0.183	1.0971	1.002	1.20081	0.0402464	TRUE	Both	2617	23141
NS_337.2	Inflammatory polyneuropathy	Neurological	0.0448944	1.34781	-0.527691	0.263	-1.043	-0.012	0.589965	0.352396	0.988072	-0.229173	TRUE	Both	77	25681
ID_056.2	Anogenital (venereal) warts	Infections	0.045262	1.34427	0.305085	0.152	0.006	0.604	1.35674	1.00602	1.82942	0.132497	TRUE	Both	185	25573
DE_685.1	Dyshidrosis	Dermatological	0.0456421	1.34063	0.313165	0.157	0.006	0.62	1.36775	1.00602	1.85893	0.136006	TRUE	Both	175	25583
CV_413.2	Aortic valve disorders	Cardiovascular	0.0457147	1.33994	0.136632	0.068	0.003	0.271	1.14641	1.003	1.31128	0.0593387	TRUE	Both	1021	24737
GI_529.1	Diarrhea	Gastrointestinal	0.0460035	1.33721	0.0975808	0.049	0.002	0.193	1.1025	1.002	1.21288	0.0423788	TRUE	Both	2395	23363
SO_365	Disorders of the orbit	Sense organs	0.0467875	1.32987	0.544462	0.274	0.008	1.081	1.72368	1.00803	2.94763	0.236457	TRUE	Both	56	25688
GU_580	Glomerular diseases	Genitourinary	0.0468767	1.32904	0.23703	0.119	0.003	0.471	1.26748	1.003	1.60159	0.102941	TRUE	Both	315	25355
ID_052.32	Herpes zoster	Infections	0.0468822	1.32899	0.166295	0.084	0.002	0.33	1.18092	1.002	1.39097	0.0722208	TRUE	Both	651	25107
CV_424.1	Left heart failure	Cardiovascular	0.0472343	1.32574	0.313689	0.158	0.004	0.624	1.36846	1.00401	1.86638	0.136233	TRUE	Both	175	25583
ID_097.1	Methicillin resistant Staphylococcus aureus	Infections	0.0477425	1.32109	-0.243727	0.123	-0.485	-0.002	0.783701	0.615697	0.998002	-0.105849	TRUE	Both	339	25419
RE_468.1	Viral pneumonia	Respiratory	0.0478115	1.32047	0.330438	0.167	0.003	0.658	1.39158	1.003	1.93093	0.143508	TRUE	Both	156	25602
ID_089.1	Bacterial infections	Infections	0.0478434	1.32018	0.0922329	0.047	0.001	0.184	1.09662	1.001	1.20202	0.0400562	TRUE	Both	2669	23089
MS_728.1	Chondromalacia	Muscloskeletal	0.0480739	1.31809	0.180847	0.091	0.002	0.36	1.19823	1.002	1.43333	0.0785406	TRUE	Both	544	25214
NS_329.1	Memory loss	Neurological	0.0483216	1.31586	-0.157548	0.08	-0.314	-0.001	0.854236	0.730519	0.999	-0.0684222	TRUE	Both	789	24969
CV_444.5	Venous insufficiency (chronic) (peripheral)	Cardiovascular	0.0488655	1.311	0.161684	0.082	0.001	0.323	1.17549	1.001	1.38127	0.0702185	TRUE	Both	698	25060
NS_355.1	Coma	Neurological	0.0490628	1.30925	-0.36727	0.187	-0.733	-0.002	0.692623	0.480465	0.998002	-0.159503	TRUE	Both	147	25611
NS_328.1	Dementias	Neurological	0.0502726	1.29867	-0.312099	0.159	-0.625	0	0.731909	0.535261	1	-0.135543	TRUE	Both	196	25562
NS_334.1	Trigeminal nerve disorders [CN5]	Neurological	0.0503288	1.29818	0.354531	0.181	-0.001	0.71	1.42551	0.999	2.03399	0.153971	TRUE	Both	130	25628
NS_320.12	Viral meningitis	Neurological	0.0505918	1.29592	0.728233	0.373	-0.002	1.458	2.07142	0.998002	4.29736	0.316267	TRUE	Both	30	25728
NS_324.34	Tremor	Neurological	0.0509793	1.29261	-0.18132	0.093	-0.363	0.001	0.834168	0.695586	1.001	-0.0787462	TRUE	Both	572	25186
GI_540.11	Autoimmune hepatitis	Gastrointestinal	0.0515248	1.28798	0.16096	0.083	-0.001	0.323	1.17464	0.999	1.38127	0.0699042	TRUE	Both	672	25086
RE_494	Voice disturbance	Respiratory	0.051742	1.28616	0.193235	0.099	-0.001	0.388	1.21317	0.999	1.47403	0.0839211	TRUE	Both	453	25212
CV_444.12	Gastric varices*	Cardiovascular	0.0520717	1.2834	0.855782	0.441	-0.008	1.719	2.35321	0.992032	5.57895	0.371661	TRUE	Male	23	25735
RE_463.1	Chronic rhinitis	Respiratory	0.0524625	1.28015	0.133416	0.069	-0.001	0.268	1.14273	0.999	1.30735	0.0579418	TRUE	Both	1029	24729
RE_495	Abnormal findings on diagnostic imaging of lung	Respiratory	0.0528582	1.27689	0.118311	0.061	-0.001	0.238	1.12559	0.999	1.26871	0.0513817	TRUE	Both	1391	23661
BI_171	Elevated white blood cell count [Leukocytosis]	Blood/Immune	0.0537424	1.26968	0.187791	0.097	-0.003	0.379	1.20658	0.997004	1.46082	0.0815567	TRUE	Both	496	24694
RE_479.6	Pulmonary collapse [Atelectasis]	Respiratory	0.0538317	1.26896	0.134756	0.07	-0.002	0.272	1.14426	0.998002	1.31259	0.058524	TRUE	Both	1026	24732
MS_741.6	Sprains and strains of ankle and foot	Muscloskeletal	0.0543704	1.26464	-0.139767	0.073	-0.282	0.003	0.869561	0.754274	1.003	-0.0607002	TRUE	Both	993	24765
ID_005	Mycobacteria	Infections	0.0545201	1.26344	0.29464	0.153	-0.006	0.595	1.34264	0.994018	1.81303	0.12796	TRUE	Both	183	25575
CV_401	Hypertension	Cardiovascular	0.055001	1.25963	0.0573729	0.03	-0.001	0.116	1.05905	0.999	1.123	0.0249167	TRUE	Both	13472	12286
GI_554.1	Pancreatitis	Gastrointestinal	0.0552254	1.25786	0.195312	0.102	-0.004	0.395	1.21569	0.996008	1.48438	0.0848231	TRUE	Both	435	25323
GI_537.3	Peritoneal abscess	Gastrointestinal	0.0566733	1.24662	0.484753	0.254	-0.014	0.983	1.62377	0.986098	2.67246	0.210526	TRUE	Both	66	25692
NS_325.1	Abnormality of gait	Neurological	0.0586387	1.23182	0.181652	0.096	-0.007	0.37	1.1992	0.993024	1.44773	0.0788904	TRUE	Both	503	25255
DE_684.1	Alopecia	Dermatological	0.0606333	1.21729	0.262447	0.14	-0.012	0.537	1.30011	0.988072	1.71087	0.113979	TRUE	Both	222	25536
GI_550.2	Cholecystitis	Gastrointestinal	0.0615195	1.21099	0.243235	0.13	-0.012	0.498	1.27537	0.988072	1.64543	0.105635	TRUE	Both	257	25501
EM_252	Other and unspecified disorders of metabolism	Endocrine/Metab	0.0618546	1.20863	0.154634	0.083	-0.008	0.317	1.16723	0.992032	1.373	0.0671567	TRUE	Both	672	25051
GU_596	Other disorders of bladder	Genitourinary	0.0633632	1.19816	0.153441	0.083	-0.009	0.315	1.16584	0.99104	1.37026	0.0666384	TRUE	Both	673	24961
MS_718	Back pain	Muscloskeletal	0.0633734	1.19809	-0.0611577	0.033	-0.126	0.003	0.940675	0.881615	1.003	-0.0265604	TRUE	Both	8620	16537
EM_230	Malnutrition and underweight	Endocrine/Metab	0.0635405	1.19695	0.114762	0.062	-0.006	0.236	1.12161	0.994018	1.26617	0.0498404	TRUE	Both	1325	24433
GU_596.2	Overactive bladder	Genitourinary	0.06358	1.19668	0.265522	0.143	-0.015	0.546	1.30411	0.985112	1.72633	0.115315	TRUE	Both	211	25547
SO_391	Disorders of the middle ear	Sense organs	0.0640614	1.1934	0.10347	0.056	-0.006	0.213	1.10901	0.994018	1.23738	0.0449367	TRUE	Both	1703	24033
DE_664.4	Psoriasis	Dermatological	0.0647768	1.18858	0.154602	0.084	-0.009	0.319	1.16719	0.99104	1.37575	0.067143	TRUE	Both	645	25113
CV_433.2	Occlusion and stenosis of precerebral arteries	Cardiovascular	0.066509	1.17712	0.143133	0.078	-0.01	0.296	1.15388	0.99005	1.34447	0.0621619	TRUE	Both	773	24985
CV_424	Heart failure	Cardiovascular	0.0672136	1.17254	-0.111592	0.061	-0.231	0.008	0.894409	0.793739	1.00803	-0.0484638	TRUE	Both	1480	24050
SS_810.1	Septic shock	Symptoms	0.0673811	1.17146	-0.400589	0.219	-0.83	0.029	0.669926	0.436049	1.02942	-0.173973	TRUE	Both	110	25648
CV_401.1	Essential hypertension	Cardiovascular	0.0678245	1.16861	0.0544736	0.03	-0.004	0.113	1.05598	0.996008	1.11963	0.0236576	TRUE	Both	13320	12438
EM_256.1	Hyperosmolality and/or hypernatremia	Endocrine/Metab	0.0693909	1.1587	-0.310084	0.171	-0.645	0.025	0.733385	0.524663	1.02532	-0.134668	TRUE	Both	171	25587
SO_374.71	Puckering of macula	Sense organs	0.0696527	1.15706	-0.189629	0.105	-0.394	0.015	0.827266	0.674354	1.01511	-0.0823548	TRUE	Both	450	25308
CA_135.5	Benign neoplasm of the paranasal sinus and nasal cavity	Neoplasms	0.0696736	1.15693	0.237126	0.131	-0.019	0.493	1.2676	0.981179	1.63722	0.102982	TRUE	Both	255	25503
CV_431.11	Cerebral infarction [Ischemic stroke]	Cardiovascular	0.0702937	1.15308	-0.143535	0.079	-0.299	0.012	0.866291	0.741559	1.01207	-0.0623363	TRUE	Both	791	24967
NS_350	Other symptoms involving nervous system	Neurological	0.0710761	1.14828	-0.216382	0.12	-0.451	0.019	0.805428	0.636991	1.01918	-0.0939734	TRUE	Both	344	25321
MS_713	Symptoms related to joints	Muscloskeletal	0.0719651	1.14288	-0.058099	0.032	-0.121	0.005	0.943557	0.886034	1.00501	-0.0252321	TRUE	Both	10380	15332
SO_376.2	Vitreous opacities	Sense organs	0.0721802	1.14158	-0.14963	0.083	-0.313	0.013	0.861026	0.73125	1.01308	-0.0649836	TRUE	Both	710	25048
EM_204.5	Prediabetes*	Endocrine/Metab	0.0724591	1.13991	-0.138148	0.077	-0.289	0.013	0.87097	0.749012	1.01308	-0.0599967	TRUE	Both	828	24930
NS_346	Brain damage and brain death	Neurological	0.074567	1.12745	-0.23896	0.134	-0.502	0.024	0.787446	0.605319	1.02429	-0.103779	TRUE	Both	272	25442
SO_374.33	Retinal neovascularization	Sense organs	0.0773549	1.11151	-0.510423	0.289	-1.077	0.056	0.600241	0.340616	1.0576	-0.221674	TRUE	Both	64	25694
MS_734.9	Jaw pain	Muscloskeletal	0.0774832	1.11079	-0.286472	0.162	-0.605	0.032	0.750908	0.546074	1.03252	-0.124413	TRUE	Both	186	25572
MS_707	Other arthropathies	Muscloskeletal	0.0776227	1.11001	0.108671	0.062	-0.012	0.229	1.1148	0.988072	1.25734	0.0471954	TRUE	Both	1375	23406
MS_719.91	Contracture of tendon	Muscloskeletal	0.0780786	1.10747	-0.512624	0.291	-1.083	0.058	0.598922	0.338578	1.05971	-0.22263	TRUE	Both	63	25695
MS_745.3	Fracture of upper limb	Muscloskeletal	0.0784651	1.10532	-0.172	0.098	-0.364	0.02	0.841979	0.694891	1.0202	-0.0746988	TRUE	Both	513	25245
SO_374.3	Retinal vasculopathy	Sense organs	0.0795781	1.09921	-0.305781	0.174	-0.648	0.036	0.736548	0.523091	1.03666	-0.132799	TRUE	Both	162	25596
NS_351.1	Anesthesia of skin*	Neurological	0.081148	1.09072	-0.132628	0.076	-0.282	0.016	0.875791	0.754274	1.01613	-0.0575997	TRUE	Both	864	24894
EM_204.3	Hypoglycemia	Endocrine/Metab	0.0816101	1.08826	-0.174588	0.1	-0.371	0.022	0.839803	0.690044	1.02224	-0.0758226	TRUE	Both	497	25261
GI_502.13	Cracked tooth	Gastrointestinal	0.0817999	1.08725	-0.326435	0.188	-0.694	0.041	0.721491	0.499574	1.04185	-0.141769	TRUE	Both	141	25617
CV_440.13	Phlebitis and thrombophlebitis	Cardiovascular	0.0822244	1.085	0.200718	0.115	-0.026	0.427	1.22228	0.974335	1.53265	0.0871707	TRUE	Both	333	25425
MS_721.11	Trigger finger	Muscloskeletal	0.0824643	1.08373	0.151367	0.087	-0.019	0.322	1.16342	0.981179	1.37988	0.0657379	TRUE	Both	608	25150
CV_438.1	Aortic aneurysm and ectasia	Cardiovascular	0.0825765	1.08314	0.129354	0.075	-0.017	0.275	1.13809	0.983144	1.31653	0.0561779	TRUE	Both	852	24906
GU_603.1	Hydrocele	Genitourinary	0.0831531	1.08012	0.190626	0.11	-0.025	0.406	1.21001	0.97531	1.5008	0.0827878	TRUE	Male	363	25395
GI_527	Abdominal pain	Gastrointestinal	0.0837018	1.07727	0.0743832	0.043	-0.01	0.159	1.07722	0.99005	1.17234	0.0323042	TRUE	Both	3968	19736
ID_091	Gangrene	Infections	0.0837372	1.07708	-0.353978	0.205	-0.755	0.047	0.70189	0.470011	1.04812	-0.153731	TRUE	Both	121	25605
CM_763.1	Congenital malformations of great arteries	Congenital	0.0842511	1.07442	0.443914	0.257	-0.06	0.948	1.5588	0.941765	2.58054	0.19279	TRUE	Both	64	25694
GI_526	Intestinal infection	Gastrointestinal	0.0851644	1.06974	0.151692	0.088	-0.021	0.324	1.1638	0.979219	1.38265	0.0658788	TRUE	Both	606	25056
DE_660.123	Dermatophytosis of foot [Athelet's foot]	Dermatological	0.0855159	1.06795	0.119994	0.07	-0.017	0.257	1.12749	0.983144	1.29305	0.0521126	TRUE	Both	1004	24754
CV_438.12	Thoracic aneurysm	Cardiovascular	0.085967	1.06567	0.162882	0.095	-0.023	0.349	1.1769	0.977262	1.41765	0.0707387	TRUE	Both	500	25258
MB_283.8	Problems related to lifestyle	Mental	0.0862036	1.06447	-0.202967	0.118	-0.435	0.029	0.816305	0.647265	1.02942	-0.0881474	TRUE	Both	350	25408
RE_462	Sinusitis	Respiratory	0.0862482	1.06425	0.0720943	0.042	-0.01	0.154	1.07476	0.99005	1.16649	0.0313102	TRUE	Both	3421	22337
RE_463.4	Nasal congestion*	Respiratory	0.0863785	1.06359	-0.177501	0.104	-0.38	0.025	0.83736	0.683861	1.02532	-0.0770876	TRUE	Both	458	25300
GI_502.3	Diseases of pulp and periapical tissues	Gastrointestinal	0.0868342	1.06131	-0.160705	0.094	-0.345	0.023	0.851543	0.70822	1.02327	-0.0697934	TRUE	Both	563	25195
MS_721.2	Ganglion cyst	Muscloskeletal	0.0872722	1.05912	0.163198	0.095	-0.024	0.35	1.17727	0.976286	1.41907	0.070876	TRUE	Both	500	25258
MS_716	Intervertebral disc disorder	Muscloskeletal	0.0876544	1.05723	0.0724655	0.042	-0.011	0.156	1.07516	0.98906	1.16883	0.0314714	TRUE	Both	3255	22382
GI_502.31	Pulpitis	Gastrointestinal	0.0878686	1.05617	-0.350527	0.205	-0.753	0.052	0.704317	0.470952	1.05338	-0.152232	TRUE	Both	118	25640
SO_387.2	Myopia	Sense organs	0.0891043	1.0501	-0.0930389	0.055	-0.2	0.014	0.911158	0.818731	1.0141	-0.0404063	TRUE	Both	1850	23908
NS_324	Extrapyramidal and movement disorders	Neurological	0.089896	1.04626	-0.105276	0.062	-0.227	0.016	0.900076	0.796921	1.01613	-0.0457206	TRUE	Both	1324	24386
CV_433.21	Carotid artery stenosis	Cardiovascular	0.0905906	1.04292	0.146011	0.086	-0.023	0.315	1.15721	0.977262	1.37026	0.0634118	TRUE	Both	623	25135
CM_763.232	Congenital insufficiency of aortic valve	Congenital	0.0914286	1.03892	0.304017	0.18	-0.049	0.657	1.35529	0.952181	1.929	0.132033	TRUE	Both	131	25627
RE_499	Other symptoms and disorders of the respiratory system	Respiratory	0.0915485	1.03835	0.0619828	0.037	-0.01	0.134	1.06394	0.99005	1.14339	0.0269188	TRUE	Both	5329	20424
NS_330.3	Convulsions	Neurological	0.0917538	1.03738	-0.143107	0.085	-0.309	0.023	0.866661	0.734181	1.02327	-0.0621508	TRUE	Both	684	25074
RE_488.1	Dyspnea [Shortness of breath]	Respiratory	0.0931145	1.03098	0.0664952	0.04	-0.011	0.144	1.06876	0.98906	1.15488	0.0288785	TRUE	Both	4297	21461
DE_669	Neutrophilic and Eosinophilic dermatoses	Dermatological	0.093148	1.03083	0.343204	0.204	-0.057	0.744	1.40946	0.944594	2.10434	0.149051	TRUE	Both	104	25651
DE_669.3	Hidradenitis suppurativa	Dermatological	0.0943565	1.02523	0.361131	0.216	-0.062	0.784	1.43495	0.939883	2.19022	0.156837	TRUE	Both	93	25665
EM_247.51	Hypocalcemia	Endocrine/Metab	0.0949268	1.02261	0.230067	0.138	-0.04	0.5	1.25868	0.960789	1.64872	0.0999168	TRUE	Both	235	25523
RE_462.1	Acute sinusitis	Respiratory	0.0953651	1.02061	0.0837478	0.05	-0.015	0.182	1.08735	0.985112	1.19961	0.0363712	TRUE	Both	2214	23544
MS_703.2	Chondrocalcinosis	Muscloskeletal	0.0955773	1.01965	-0.345337	0.207	-0.751	0.061	0.707982	0.471894	1.0629	-0.149978	TRUE	Both	115	25643
CV_416.12	Ventricular tachycardia	Cardiovascular	0.0968179	1.01404	0.159469	0.096	-0.029	0.348	1.17289	0.971416	1.41623	0.0692566	TRUE	Both	492	25266
SO_386.41	Scotoma	Sense organs	0.0971652	1.01249	-0.678856	0.409	-1.481	0.123	0.507197	0.22741	1.13088	-0.294823	TRUE	Both	35	25723
DE_668.6	Prurigo	Dermatological	0.0972479	1.01212	0.359384	0.217	-0.065	0.784	1.43245	0.937067	2.19022	0.156079	TRUE	Both	91	25667
NS_351.3	Paresthesia of skin*	Neurological	0.0976077	1.01052	-0.125995	0.076	-0.275	0.023	0.881619	0.759572	1.02327	-0.0547189	TRUE	Both	868	24890
GU_599	Other symptoms/disorders or the urinary system	Genitourinary	0.098304	1.00743	0.173576	0.105	-0.032	0.379	1.18955	0.968507	1.46082	0.075383	TRUE	Both	409	24960
EM_202.4	Other specified diabetes*	Endocrine/Metab	0.0995876	1.00179	-0.197256	0.12	-0.432	0.038	0.820981	0.649209	1.03873	-0.0856671	TRUE	Both	343	25415
RE_471.5	Nasal polyps	Respiratory	0.0997174	1.00123	0.221872	0.135	-0.042	0.486	1.24841	0.95887	1.6258	0.096358	TRUE	Both	240	25518
NS_355.2	Alteration of consciousness	Neurological	0.100164	0.99929	-0.147242	0.09	-0.323	0.028	0.863085	0.723974	1.0284	-0.0639465	TRUE	Both	629	25129
CV_448	Peripheral vascular disease	Cardiovascular	0.100212	0.999078	-0.111384	0.068	-0.244	0.021	0.894595	0.783488	1.02122	-0.0483735	TRUE	Both	1127	24605
RE_468.2	Bacterial pneumonia	Respiratory	0.100263	0.998857	0.190197	0.116	-0.037	0.417	1.20949	0.963676	1.5174	0.0826016	TRUE	Both	343	25415
GU_592	Cystitis and urethritis	Genitourinary	0.101274	0.9945	0.155094	0.095	-0.03	0.341	1.16777	0.970446	1.40635	0.0673563	TRUE	Both	506	25252
CA_148.16	Benign neoplasm of choroid	Neoplasms	0.103076	0.986843	0.212095	0.13	-0.043	0.467	1.23627	0.957911	1.5952	0.0921117	TRUE	Both	258	25500
MS_707.1	Villonodular synovitis	Muscloskeletal	0.103121	0.986653	0.746495	0.458	-0.151	1.644	2.10959	0.859848	5.17583	0.324199	TRUE	Both	20	25738
MS_741.1	Sprains and strains of shoulder and upper arm	Muscloskeletal	0.103208	0.986286	0.102508	0.063	-0.021	0.226	1.10795	0.979219	1.25358	0.0445189	TRUE	Both	1258	24500
SS_809.1	Acute pain	Symptoms	0.104203	0.982121	-0.116672	0.072	-0.257	0.024	0.889877	0.773368	1.02429	-0.05067	TRUE	Both	994	24764
GU_602.511	Acute prostatitis	Genitourinary	0.104963	0.978964	0.232005	0.143	-0.048	0.512	1.26113	0.953134	1.66863	0.100759	TRUE	Male	212	25546
CV_431.1	Stroke	Cardiovascular	0.106294	0.973492	-0.119389	0.074	-0.264	0.025	0.887463	0.767974	1.02532	-0.0518498	TRUE	Both	913	24845
GI_502.1	Diseases of hard tissues of teeth	Gastrointestinal	0.108674	0.963874	-0.0911306	0.057	-0.202	0.02	0.912898	0.817095	1.0202	-0.0395775	TRUE	Both	1662	24096
GI_526.1	Bacterial enteritis	Gastrointestinal	0.110136	0.958072	0.206831	0.129	-0.047	0.461	1.22978	0.954087	1.58566	0.0898257	TRUE	Both	265	25493
NS_328.3	Cerebral degeneration	Neurological	0.110198	0.957825	-0.330699	0.207	-0.736	0.075	0.718421	0.479026	1.07788	-0.143621	TRUE	Both	115	25643
CV_441	Arteriovenous malformation	Cardiovascular	0.110802	0.955451	0.389407	0.244	-0.089	0.868	1.47611	0.914846	2.38214	0.169117	TRUE	Both	72	25686
GI_540	Hepatitis	Gastrointestinal	0.111179	0.953976	0.0905316	0.057	-0.021	0.202	1.09476	0.979219	1.22385	0.0393174	TRUE	Both	1524	24133
MS_724.1	Myalgia	Muscloskeletal	0.112125	0.950297	0.0862436	0.054	-0.02	0.193	1.09007	0.980199	1.21288	0.0374551	TRUE	Both	1809	23949
NS_334.2	Facial nerve disorders and weakness	Neurological	0.112501	0.948843	-0.189294	0.119	-0.423	0.044	0.827543	0.655079	1.04498	-0.0822094	TRUE	Both	338	25420
RE_479.31	Acute respiratory failure	Respiratory	0.112786	0.947743	-0.13971	0.088	-0.312	0.033	0.86961	0.731982	1.03355	-0.0606753	TRUE	Both	660	25098
CV_424.2	Systolic heart failure	Cardiovascular	0.113056	0.946706	-0.133779	0.084	-0.299	0.032	0.874783	0.741559	1.03252	-0.0580997	TRUE	Both	712	25046
ID_009	Pseudomonas	Infections	0.114623	0.940726	0.331391	0.21	-0.08	0.743	1.3929	0.923116	2.10223	0.143921	TRUE	Both	103	25655
GE_970.2	Thalassemia	Genetic	0.117615	0.929536	0.519106	0.332	-0.131	1.169	1.68052	0.877218	3.21877	0.225445	TRUE	Both	38	25720
MS_718.4	Low back pain	Muscloskeletal	0.117867	0.928609	-0.0559681	0.036	-0.126	0.014	0.945569	0.881615	1.0141	-0.0243066	TRUE	Both	5617	20141
DE_660.4	Carbuncle and furuncle	Dermatological	0.11917	0.923833	0.200579	0.129	-0.052	0.453	1.22211	0.949329	1.57302	0.0871105	TRUE	Both	267	25491
SO_373.1	Chorioretinal scars	Sense organs	0.119899	0.921185	-0.206837	0.133	-0.468	0.054	0.813152	0.626254	1.05548	-0.0898281	TRUE	Both	273	25485
GI_502.14	Deposits [accretions] on teeth	Gastrointestinal	0.121081	0.916925	-0.173544	0.112	-0.393	0.046	0.84068	0.675029	1.04707	-0.0753691	TRUE	Both	388	25370
NS_342	Plegia and unspecified paralysis	Neurological	0.121107	0.916832	0.264177	0.17	-0.07	0.598	1.30236	0.932394	1.81848	0.114731	TRUE	Both	149	25593
EM_252.3	Disorders of bilirubin excretion	Endocrine/Metab	0.123097	0.909753	0.208256	0.135	-0.056	0.473	1.23153	0.945539	1.6048	0.0904444	TRUE	Both	238	25520
SO_362	Other disorders of the eyelids	Sense organs	0.124376	0.905263	-0.140916	0.092	-0.321	0.039	0.868562	0.725423	1.03977	-0.0611991	TRUE	Both	587	25042
MS_700.41	Myositis	Muscloskeletal	0.12472	0.904065	-0.402362	0.262	-0.916	0.111	0.668739	0.400116	1.11739	-0.174744	TRUE	Both	74	25684
RE_463.21	Seasonal allergic rhinitis	Respiratory	0.126426	0.898164	-0.114944	0.075	-0.262	0.032	0.891416	0.769511	1.03252	-0.0499196	TRUE	Both	864	24894
SO_373	Disorders of choroid	Sense organs	0.127348	0.895007	-0.193426	0.127	-0.442	0.055	0.824131	0.64275	1.05654	-0.0840036	TRUE	Both	300	25447
SO_374.7	Non-degenerative maculopathy	Sense organs	0.127936	0.893006	-0.148676	0.098	-0.34	0.043	0.861848	0.71177	1.04394	-0.0645692	TRUE	Both	511	25247
MS_722.1	Plantar fascial fibromatosis [Plantar fasciitis]	Muscloskeletal	0.130315	0.885005	0.0985284	0.065	-0.029	0.226	1.10355	0.971416	1.25358	0.0427904	TRUE	Both	1164	24594
CV_448.1	Raynaud's syndrome	Cardiovascular	0.130759	0.883527	-0.300696	0.199	-0.691	0.089	0.740303	0.501075	1.09308	-0.130591	TRUE	Both	126	25632
MS_706	Inflammatory spondylopathies	Muscloskeletal	0.131125	0.882314	-0.190269	0.126	-0.437	0.057	0.826737	0.645971	1.05866	-0.0826327	TRUE	Both	303	25370
NS_356.4	Slurred speech*	Neurological	0.131341	0.881598	-0.348451	0.231	-0.801	0.104	0.70578	0.44888	1.1096	-0.15133	TRUE	Both	94	25664
MS_721.1	Synovitis and tenosynovitis	Muscloskeletal	0.131504	0.88106	0.08362	0.055	-0.025	0.192	1.08722	0.97531	1.21167	0.0363157	TRUE	Both	1709	24049
ID_008	Helicobacter [H. pylori]	Infections	0.131619	0.880682	0.196883	0.131	-0.059	0.453	1.2176	0.942707	1.57302	0.0855054	TRUE	Both	259	25499
SS_808	Syncope and collapse	Symptoms	0.131749	0.880252	0.103724	0.069	-0.031	0.239	1.10929	0.969476	1.26998	0.045047	TRUE	Both	1044	23950
NS_333	Sleep disorders	Neurological	0.131787	0.880126	-0.0504093	0.033	-0.116	0.015	0.95084	0.890475	1.01511	-0.0218925	TRUE	Both	6815	18894
MS_702.1	Pyogenic arthritis [Septic arthritis]	Muscloskeletal	0.133939	0.873092	-0.241449	0.161	-0.557	0.074	0.785489	0.572925	1.07681	-0.10486	TRUE	Both	187	25571
SO_386.1	Amblyopia	Sense organs	0.134228	0.872157	-0.267634	0.179	-0.618	0.083	0.765188	0.539021	1.08654	-0.116232	TRUE	Both	155	25603
SO_386.9	Visual distortions and subjective visual disturbances	Sense organs	0.134437	0.871483	0.300942	0.201	-0.093	0.695	1.35113	0.911194	2.00371	0.130697	TRUE	Both	106	25652
MB_308.31	Visual hallucinations	Mental	0.137028	0.86319	-0.422651	0.284	-0.98	0.134	0.655307	0.375311	1.14339	-0.183555	TRUE	Both	63	25695
CV_404.23	Coronary atherosclerosis due to calcified coronary lesion	Cardiovascular	0.137745	0.860923	-0.257123	0.173	-0.597	0.082	0.773273	0.550461	1.08546	-0.111667	TRUE	Both	161	25597
MS_728.3	Costochondritis [Tietze's disease]	Muscloskeletal	0.138793	0.857634	-0.231332	0.156	-0.538	0.075	0.793476	0.583915	1.07788	-0.100466	TRUE	Both	198	25560
SO_361.1	Entropion and trichiasis of eyelid	Sense organs	0.13968	0.854867	0.363324	0.246	-0.119	0.845	1.4381	0.887808	2.32798	0.15779	TRUE	Both	70	25688
EM_239.3	Mixed hyperlipidemia	Endocrine/Metab	0.139857	0.854317	-0.0638107	0.043	-0.149	0.021	0.938183	0.861569	1.02122	-0.0277126	TRUE	Both	3003	22755
GU_582	Renal failure	Genitourinary	0.142392	0.846515	0.064005	0.044	-0.022	0.15	1.0661	0.97824	1.16183	0.027797	TRUE	Both	3213	22518
EM_247.7	Disorders of iron metabolism	Endocrine/Metab	0.143493	0.84317	0.227561	0.156	-0.077	0.532	1.25553	0.92589	1.70233	0.0988285	TRUE	Both	178	25580
CV_416.11	Supraventricular tachycardia	Cardiovascular	0.14363	0.842754	0.148853	0.102	-0.051	0.348	1.1605	0.950279	1.41623	0.0646459	TRUE	Both	437	25321
CV_406.1	Pulmonary hypertension	Cardiovascular	0.143713	0.842505	0.165049	0.113	-0.056	0.386	1.17945	0.945539	1.47108	0.0716797	TRUE	Both	356	25402
CV_438	Aneurysm or ectasia	Cardiovascular	0.144562	0.839945	0.0960952	0.066	-0.033	0.225	1.10086	0.967539	1.25232	0.0417336	TRUE	Both	1119	24615
RE_488.6	Wheezing	Respiratory	0.146747	0.833431	-0.124233	0.086	-0.292	0.044	0.883174	0.746769	1.04498	-0.0539535	TRUE	Both	675	25083
DE_686	Chronic ulcer of skin	Dermatological	0.146934	0.832877	-0.110014	0.076	-0.259	0.039	0.895822	0.771823	1.03977	-0.0477785	TRUE	Both	901	24857
GE_974.1	Hereditary retinal dystrophy	Genetic	0.147856	0.830161	-0.391896	0.271	-0.923	0.139	0.675774	0.397325	1.14912	-0.170198	TRUE	Both	69	25689
MS_745.61	Fracture of vertebrae	Muscloskeletal	0.148327	0.828779	-0.168156	0.116	-0.396	0.06	0.845222	0.673007	1.06184	-0.0730293	TRUE	Both	356	25402
GI_507.1	Stomatitis	Gastrointestinal	0.149655	0.824908	0.228144	0.158	-0.082	0.539	1.25627	0.921272	1.71429	0.0990815	TRUE	Both	174	25584
EM_256.31	Acidosis	Endocrine/Metab	0.150405	0.822737	-0.118062	0.082	-0.279	0.043	0.888641	0.75654	1.04394	-0.0512737	TRUE	Both	782	24976
GU_594.31	Urge incontinence	Genitourinary	0.1505	0.822463	0.204603	0.142	-0.074	0.484	1.22704	0.928672	1.62255	0.0888578	TRUE	Both	218	25540
CM_763	Congenital anomalies of the heart	Congenital	0.150813	0.82156	0.143439	0.1	-0.052	0.339	1.15424	0.949329	1.40354	0.0622948	TRUE	Both	450	25285
GI_556	Other digestive system symptoms and diseases	Gastrointestinal	0.151493	0.819607	0.103384	0.072	-0.038	0.245	1.10892	0.962713	1.27762	0.0448993	TRUE	Both	929	24770
GI_502.32	Periapical abscess	Gastrointestinal	0.151506	0.81957	-0.152587	0.106	-0.361	0.056	0.858484	0.696979	1.0576	-0.0662675	TRUE	Both	428	25330
GU_608	Other disorders of male genital organs	Genitourinary	0.151764	0.818831	0.12626	0.088	-0.046	0.299	1.13458	0.955042	1.34851	0.0548339	TRUE	Male	606	24593
MB_280.31	Cannabis abuse or dependance	Mental	0.153817	0.812995	-0.121031	0.085	-0.287	0.045	0.886007	0.750512	1.04603	-0.052563	TRUE	Both	704	25054
CV_404.2	Coronary atherosclerosis [Atherosclerotic heart disease]	Cardiovascular	0.155195	0.809122	-0.0544832	0.038	-0.13	0.021	0.946974	0.878095	1.02122	-0.0236617	TRUE	Both	4297	21461
MS_728	Chondropathies	Muscloskeletal	0.15593	0.807069	0.108182	0.076	-0.041	0.258	1.11425	0.959829	1.29434	0.0469827	TRUE	Both	819	24832
BI_160.11	Iron deficiency anemia secondary to blood loss	Blood/Immune	0.15672	0.804875	0.165641	0.117	-0.064	0.395	1.18015	0.938005	1.48438	0.071937	TRUE	Both	325	25433
GI_522.92	Atrophic gastritis	Gastrointestinal	0.15787	0.8017	0.178769	0.127	-0.069	0.427	1.19574	0.933327	1.53265	0.0776385	TRUE	Both	275	25483
ID_002	Staphylococcus	Infections	0.158172	0.800871	-0.128337	0.091	-0.307	0.05	0.879557	0.735651	1.05127	-0.0557359	TRUE	Both	618	25140
CV_440.21	Embolism of cerebral or precerebral arteries	Cardiovascular	0.158774	0.79922	-0.266557	0.189	-0.637	0.104	0.766012	0.528877	1.1096	-0.115764	TRUE	Both	135	25623
GU_596.1	Bladder neck obstruction	Genitourinary	0.159347	0.797655	0.220098	0.156	-0.086	0.527	1.2462	0.917594	1.69384	0.0955872	TRUE	Both	177	25581
NS_324.31	Dystonia	Neurological	0.159636	0.796868	-0.221406	0.157	-0.53	0.087	0.801391	0.588605	1.0909	-0.0961554	TRUE	Both	194	25564
GU_609	Male infertility	Genitourinary	0.160431	0.794713	0.28257	0.201	-0.112	0.677	1.32653	0.894044	1.96796	0.122719	TRUE	Male	108	25573
MS_714.3	Scoliosis	Muscloskeletal	0.160924	0.79338	0.159909	0.114	-0.064	0.383	1.1734	0.938005	1.46668	0.0694475	TRUE	Both	340	25418
NS_324.3	Abnormal involuntary movements	Neurological	0.162664	0.78871	-0.0923243	0.066	-0.222	0.037	0.911809	0.800915	1.03769	-0.0400959	TRUE	Both	1152	24606
NS_325	Abnormality of gait and mobility	Neurological	0.163445	0.786628	-0.0913171	0.066	-0.22	0.037	0.912728	0.802519	1.03769	-0.0396585	TRUE	Both	1255	24278
SO_362.6	Dermatochalasis of eyelid	Sense organs	0.163894	0.785437	-0.180296	0.13	-0.434	0.074	0.835023	0.647912	1.07681	-0.0783018	TRUE	Both	291	25467
MS_715	Other non-inflammatory spondylopathy	Muscloskeletal	0.163948	0.785294	0.0573277	0.041	-0.023	0.138	1.059	0.977262	1.14798	0.0248971	TRUE	Both	3578	22178
DE_683.2	Nail dystrophy*	Dermatological	0.164504	0.783823	0.177078	0.127	-0.073	0.427	1.19372	0.929601	1.53265	0.076904	TRUE	Both	280	25478
SS_806	Chills (without fever)	Symptoms	0.164629	0.783492	-0.596396	0.429	-1.438	0.245	0.550793	0.237402	1.27762	-0.259012	TRUE	Both	29	25587
MS_708.1	Osteoarthritis of more than one site	Muscloskeletal	0.165159	0.782098	0.115882	0.083	-0.048	0.28	1.12286	0.953134	1.32313	0.0503268	TRUE	Both	666	25092
MS_705.12	Rheumatoid arthritis with rheumatoid factor*	Muscloskeletal	0.166361	0.778949	-0.337142	0.244	-0.815	0.14	0.713807	0.442639	1.15027	-0.146419	TRUE	Both	83	25675
RE_467.1	Acute laryngitis and tracheitis	Respiratory	0.167631	0.775646	0.225467	0.163	-0.095	0.546	1.25291	0.909373	1.72633	0.097919	TRUE	Both	167	25591
MB_287.5	Drug-induced psychotic disorder	Mental	0.167664	0.775561	-0.363299	0.263	-0.879	0.153	0.695378	0.415198	1.16532	-0.157779	TRUE	Both	72	25686
RE_499.1	Cough	Respiratory	0.169679	0.770371	0.0511945	0.037	-0.022	0.124	1.05253	0.97824	1.13202	0.0222335	TRUE	Both	5091	20667
NS_351	Disturbances of skin sensation	Neurological	0.172821	0.762403	-0.0728347	0.053	-0.178	0.032	0.929755	0.836942	1.03252	-0.0316317	TRUE	Both	2006	22784
RE_495.1	Solitary pulmonary nodule	Respiratory	0.175775	0.755044	0.0987374	0.073	-0.044	0.242	1.10378	0.956954	1.27379	0.0428811	TRUE	Both	898	24860
SO_387.21	Progressive high (degenerative) myopia	Sense organs	0.176442	0.753398	0.293015	0.217	-0.132	0.718	1.34046	0.876341	2.05033	0.127255	TRUE	Both	90	25668
RE_487.1	Epistaxis	Respiratory	0.176651	0.752883	0.124521	0.092	-0.056	0.305	1.13261	0.945539	1.35663	0.0540788	TRUE	Both	542	25216
EM_202.1	Type 1 diabetes	Endocrine/Metab	0.176725	0.752702	0.108829	0.081	-0.049	0.267	1.11497	0.952181	1.30604	0.0472637	TRUE	Both	730	25028
MS_722	Fasciopathy	Muscloskeletal	0.177477	0.750857	0.0810141	0.06	-0.037	0.199	1.08439	0.963676	1.22018	0.035184	TRUE	Both	1397	24329
NS_333.5	Parasomnias	Neurological	0.178974	0.747211	-0.197474	0.147	-0.485	0.091	0.820802	0.615697	1.09527	-0.0857617	TRUE	Both	222	25536
MS_734.6	Temporomandibular joint disorders	Muscloskeletal	0.179216	0.746624	0.158333	0.118	-0.073	0.389	1.17156	0.929601	1.4755	0.068763	TRUE	Both	324	25434
BI_168.1	Hypo-coagulability	Blood/Immune	0.179486	0.74597	0.181032	0.135	-0.083	0.445	1.19845	0.920351	1.56049	0.0786213	TRUE	Both	245	25513
GI_537	Abnormality of the peritoneum	Gastrointestinal	0.179701	0.745449	0.183267	0.137	-0.084	0.451	1.20113	0.919431	1.56988	0.0795917	TRUE	Both	237	25505
MS_701.12	Chronic osteomyelitis	Muscloskeletal	0.180696	0.743051	-0.24324	0.182	-0.599	0.113	0.784083	0.549361	1.11963	-0.105638	TRUE	Both	150	25608
GI_540.1	Chronic hepatitis	Gastrointestinal	0.182348	0.739099	0.0930233	0.07	-0.044	0.23	1.09749	0.956954	1.2586	0.0403995	TRUE	Both	975	24783
CV_438.4	Arterial dissection	Cardiovascular	0.183146	0.737203	0.262079	0.197	-0.124	0.648	1.29963	0.88338	1.91171	0.11382	TRUE	Both	110	25648
EM_256.5	Hypokalemia [Hypopotassemia]	Endocrine/Metab	0.183166	0.737155	0.0854609	0.064	-0.04	0.211	1.08922	0.960789	1.23491	0.0371152	TRUE	Both	1224	24534
SO_369.1	Corneal scars and opacities	Sense organs	0.184192	0.734729	-0.18306	0.138	-0.453	0.087	0.832718	0.635718	1.0909	-0.0795019	TRUE	Both	252	25506
MS_702	Infective and reactive arthropathies	Muscloskeletal	0.185035	0.732747	-0.195812	0.148	-0.485	0.094	0.822167	0.615697	1.09856	-0.0850402	TRUE	Both	220	25522
GI_524	Functional intestinal disorder	Gastrointestinal	0.185924	0.730664	-0.113439	0.086	-0.282	0.055	0.892759	0.754274	1.05654	-0.049266	TRUE	Both	667	25042
EM_256.32	Alkalosis	Endocrine/Metab	0.18722	0.727647	-0.284889	0.216	-0.708	0.138	0.752098	0.492628	1.14798	-0.123726	TRUE	Both	106	25652
GI_537.1	Peritonitis	Gastrointestinal	0.187814	0.726273	0.215807	0.164	-0.105	0.537	1.24086	0.900325	1.71087	0.0937239	TRUE	Both	163	25595
SS_819	General symptoms and other findings	Symptoms	0.189255	0.722952	0.0886536	0.068	-0.044	0.221	1.0927	0.956954	1.24732	0.0385018	TRUE	Both	1282	22567
NS_331.1	Tension headache	Neurological	0.189256	0.722951	-0.162582	0.124	-0.405	0.08	0.849946	0.666977	1.08329	-0.0706086	TRUE	Both	317	25441
GI_512	Aphagia and dysphagia	Gastrointestinal	0.189323	0.722798	0.102327	0.078	-0.05	0.255	1.10775	0.951229	1.29046	0.0444401	TRUE	Both	797	24389
MS_723.1	Adhesive capsulitis of shoulder	Muscloskeletal	0.190275	0.720617	-0.153251	0.117	-0.383	0.076	0.857914	0.681813	1.07896	-0.0665561	TRUE	Both	352	25406
SS_805	Fever	Symptoms	0.190621	0.71983	0.112265	0.086	-0.056	0.28	1.11881	0.945539	1.32313	0.048756	TRUE	Both	709	23903
CV_417.1	Palpitations	Cardiovascular	0.190803	0.719415	0.0701643	0.054	-0.035	0.175	1.07268	0.965605	1.19125	0.030472	TRUE	Both	1781	23977
CV_438.6	Cerebral aneurysm	Cardiovascular	0.191418	0.718017	0.251093	0.192	-0.126	0.628	1.28543	0.881615	1.87386	0.109048	TRUE	Both	116	25642
MS_723.2	Rotator cuff tear or rupture	Muscloskeletal	0.192406	0.715782	0.102755	0.079	-0.052	0.257	1.10822	0.949329	1.29305	0.0446257	TRUE	Both	755	25003
MB_280.3	Cannabis use disorders	Mental	0.193789	0.71267	-0.100975	0.078	-0.253	0.051	0.903955	0.776468	1.05232	-0.043853	TRUE	Both	845	24913
GI_550.21	Acute cholecystitis	Gastrointestinal	0.194744	0.710537	0.245841	0.19	-0.126	0.617	1.2787	0.881615	1.85336	0.106767	TRUE	Both	119	25639
CV_416.42	Left bundle branch block	Cardiovascular	0.194902	0.710183	-0.154975	0.12	-0.389	0.079	0.856436	0.677734	1.0822	-0.0673049	TRUE	Both	334	25424
MS_727.1	Osteonecrosis	Muscloskeletal	0.195702	0.708404	0.221121	0.171	-0.114	0.556	1.24747	0.892258	1.74368	0.0960317	TRUE	Both	148	25610
MS_719.6	Muscle wasting and atrophy	Muscloskeletal	0.199342	0.700402	0.26059	0.203	-0.137	0.659	1.2977	0.87197	1.93286	0.113173	TRUE	Both	104	25654
NS_346.1	Postconcussion syndrome	Neurological	0.199781	0.699447	-0.237819	0.185	-0.601	0.126	0.788345	0.548263	1.13428	-0.103284	TRUE	Both	140	25618
RE_474	Chronic obstructive pulmonary disease [COPD]	Respiratory	0.199812	0.699379	0.07133	0.056	-0.038	0.18	1.07394	0.962713	1.19722	0.0309782	TRUE	Both	1670	23590
CV_418	Abnormal results of cardiovascular function studies	Cardiovascular	0.200315	0.698286	0.0621682	0.049	-0.033	0.157	1.06414	0.967539	1.17	0.0269993	TRUE	Both	2329	23145
CV_440.2	Arterial embolism and thrombosis	Cardiovascular	0.200824	0.697185	0.143513	0.112	-0.076	0.363	1.15432	0.926816	1.43764	0.0623267	TRUE	Both	358	25400
NS_333.1	Sleep apnea	Neurological	0.20235	0.693897	-0.0463217	0.036	-0.118	0.025	0.954735	0.888696	1.02532	-0.0201172	TRUE	Both	4872	20886
GI_510.2	Esophagitis	Gastrointestinal	0.202472	0.693635	0.0783055	0.061	-0.042	0.199	1.08145	0.95887	1.22018	0.0340077	TRUE	Both	1330	24428
ID_015.2	Clostridium difficile	Infections	0.202623	0.693311	0.219363	0.172	-0.118	0.557	1.24528	0.888696	1.74543	0.0952681	TRUE	Both	151	25607
GI_526.12	Intestinal infection due to C. difficile	Gastrointestinal	0.202623	0.693311	0.219363	0.172	-0.118	0.557	1.24528	0.888696	1.74543	0.0952681	TRUE	Both	151	25607
GI_529.5	Constipation	Gastrointestinal	0.205493	0.687203	-0.066248	0.052	-0.169	0.036	0.935899	0.844509	1.03666	-0.0287711	TRUE	Both	2075	23683
EM_232	Vitamin deficiencies	Endocrine/Metab	0.206049	0.68603	0.0547112	0.043	-0.03	0.14	1.05624	0.970446	1.15027	0.0237608	TRUE	Both	2982	22737
RE_466	Tonsillitis and adenoiditis	Respiratory	0.208978	0.679899	0.155401	0.124	-0.087	0.398	1.16813	0.916677	1.48884	0.0674898	TRUE	Both	305	25440
NS_333.6	Sleep related movement disorders	Neurological	0.209081	0.679685	0.0985481	0.078	-0.055	0.252	1.10357	0.946485	1.2866	0.0427989	TRUE	Both	769	24989
NS_345	Encephalopathy	Neurological	0.209413	0.678996	-0.155734	0.124	-0.399	0.087	0.855787	0.670991	1.0909	-0.0676345	TRUE	Both	328	25320
NS_348.2	Myelopathies	Neurological	0.212205	0.673244	0.12154	0.097	-0.069	0.312	1.12923	0.933327	1.36615	0.0527841	TRUE	Both	478	25280
MS_711.1	Derangement of meniscus	Muscloskeletal	0.212223	0.673208	0.113638	0.091	-0.065	0.292	1.12035	0.937067	1.3391	0.0493524	TRUE	Both	561	25197
SO_391.6	Cholesteatoma of middle ear	Sense organs	0.213699	0.670197	0.397135	0.319	-0.229	1.023	1.48756	0.795329	2.78153	0.172474	TRUE	Both	41	25717
GI_557.1	Hematemesis	Gastrointestinal	0.214139	0.669305	0.188983	0.152	-0.109	0.487	1.20802	0.89673	1.62743	0.0820744	TRUE	Both	192	25566
SO_363	Disorders of lacrimal system	Sense organs	0.21611	0.665324	-0.075139	0.061	-0.194	0.044	0.927615	0.823658	1.04498	-0.0326324	TRUE	Both	1436	24319
NS_335	Nerve root and plexus disorders	Neurological	0.216229	0.665087	0.169336	0.137	-0.099	0.438	1.18452	0.905743	1.5496	0.0735416	TRUE	Both	235	25505
GI_528.1	Nausea	Gastrointestinal	0.216358	0.664827	-0.0644011	0.052	-0.167	0.038	0.937629	0.8462	1.03873	-0.027969	TRUE	Both	2110	23648
CV_404.11	Acute myocardial infarction	Cardiovascular	0.216946	0.663647	-0.0891155	0.072	-0.231	0.052	0.91474	0.793739	1.05338	-0.0387024	TRUE	Both	956	24802
BI_172	Other disorders of white blood cells	Blood/Immune	0.218943	0.65967	0.343515	0.279	-0.204	0.891	1.4099	0.815462	2.43757	0.149187	TRUE	Both	55	25606
MS_721	Synoviopathy and bursopathy	Muscloskeletal	0.219508	0.65855	0.0539605	0.044	-0.032	0.14	1.05544	0.968507	1.15027	0.0234348	TRUE	Both	3114	22608
BI_162.8	Pancytopenia	Blood/Immune	0.219538	0.65849	0.221063	0.18	-0.132	0.574	1.2474	0.876341	1.77535	0.0960062	TRUE	Both	137	25621
NS_354	Dizziness and giddiness	Neurological	0.219978	0.657621	0.0714242	0.058	-0.043	0.186	1.07404	0.957911	1.20442	0.0310192	TRUE	Both	1680	22529
GI_522.9	Gastritis	Gastrointestinal	0.221206	0.655203	0.069062	0.056	-0.042	0.18	1.0715	0.95887	1.19722	0.0299932	TRUE	Both	1642	24116
EM_204.2	Impaired glucose tolerance (oral)	Endocrine/Metab	0.222036	0.653576	0.144452	0.118	-0.087	0.376	1.15541	0.916677	1.45645	0.0627345	TRUE	Both	316	25442
GU_604.1	Redundant prepuce and phimosis	Genitourinary	0.222071	0.653507	-0.258118	0.211	-0.672	0.156	0.772504	0.510686	1.16883	-0.112099	TRUE	Male	108	25650
GI_502.11	Dental caries	Gastrointestinal	0.222337	0.652989	-0.0820842	0.067	-0.214	0.05	0.921194	0.807348	1.05127	-0.0356487	TRUE	Both	1136	24622
ID_059.1	Sars-CoV-2*	Infections	0.223771	0.650197	-0.151913	0.125	-0.397	0.093	0.859063	0.672334	1.09746	-0.0659751	TRUE	Both	304	25454
SO_386.42	Hemianopia	Sense organs	0.224052	0.64965	-0.424327	0.349	-1.108	0.26	0.65421	0.330219	1.29693	-0.184283	TRUE	Both	42	25716
CM_770	Other congenital malformations of musculoskeletal system	Congenital	0.224818	0.64817	0.370611	0.305	-0.228	0.969	1.44862	0.796124	2.63531	0.160954	TRUE	Both	45	25700
SO_387.3	Astigmatism	Sense organs	0.224867	0.648075	-0.065298	0.054	-0.171	0.04	0.936788	0.842822	1.04081	-0.0283585	TRUE	Both	1924	23834
CV_404.22	Coronary atherosclerosis due to lipid rich plaque	Cardiovascular	0.227795	0.642456	-0.274994	0.228	-0.722	0.172	0.759576	0.48578	1.18768	-0.119428	TRUE	Both	93	25665
CV_416.51	Atrial premature depolarization [Supraventricular premature beats]	Cardiovascular	0.227973	0.642117	0.146505	0.122	-0.092	0.385	1.15778	0.912105	1.46961	0.0636263	TRUE	Both	301	25457
NS_336	Mononeuropathies	Neurological	0.232304	0.633943	0.0588399	0.049	-0.038	0.155	1.06061	0.962713	1.16766	0.0255539	TRUE	Both	2355	23150
CV_436	Atherosclerosis [ASCVD]	Cardiovascular	0.233179	0.632311	-0.0447324	0.038	-0.118	0.029	0.956253	0.888696	1.02942	-0.019427	TRUE	Both	4648	21062
RE_465.11	Streptococcal tonsillitis/pharyngitis	Respiratory	0.235229	0.62851	-0.163822	0.138	-0.434	0.107	0.848893	0.647912	1.11293	-0.0711471	TRUE	Both	258	25500
MS_733	Dentofacial anomalies, including malocclusion	Muscloskeletal	0.235663	0.627708	-0.225053	0.19	-0.597	0.147	0.798474	0.550461	1.15835	-0.0977393	TRUE	Both	138	25610
NS_356	Speech disturbance	Neurological	0.235675	0.627687	-0.137148	0.116	-0.364	0.09	0.871841	0.694891	1.09417	-0.0595626	TRUE	Both	362	25301
DE_660.1	Fungal infection of the skin	Dermatological	0.237716	0.623942	0.0519958	0.044	-0.034	0.138	1.05337	0.966572	1.14798	0.0225815	TRUE	Both	3076	22682
SS_807.21	Muscle weakness (generalized)	Symptoms	0.237805	0.623778	-0.100342	0.085	-0.267	0.066	0.904528	0.765673	1.06823	-0.0435782	TRUE	Both	688	25070
CV_448.9	Peripheral vascular disease NOS [includes PAD]	Cardiovascular	0.23873	0.622092	-0.0841098	0.071	-0.224	0.056	0.91933	0.799315	1.0576	-0.0365284	TRUE	Both	1004	24754
GU_582.1	Acute kidney failure	Genitourinary	0.239725	0.620287	-0.0684733	0.058	-0.183	0.046	0.933818	0.832768	1.04707	-0.0297376	TRUE	Both	1723	24035
SO_363.2	Dry eye syndrome [Tear film insufficiency]	Sense organs	0.240151	0.619516	-0.0732642	0.062	-0.196	0.049	0.929355	0.822012	1.05022	-0.0318182	TRUE	Both	1348	24410
CM_763.23	Congenital malformation of aortic and mitral valves	Congenital	0.240771	0.618396	0.195421	0.167	-0.131	0.522	1.21582	0.877218	1.6854	0.0848701	TRUE	Both	156	25602
CV_404	Ischemic heart disease	Cardiovascular	0.240881	0.618197	-0.0439041	0.037	-0.117	0.029	0.957046	0.889585	1.02942	-0.0190673	TRUE	Both	4622	21009
SS_810	Shock	Symptoms	0.241979	0.616223	-0.181488	0.155	-0.486	0.123	0.834028	0.615082	1.13088	-0.0788194	TRUE	Both	206	25502
CM_763.2	Congenital malformations of heart valves	Congenital	0.242527	0.61524	0.190579	0.163	-0.129	0.51	1.20995	0.878974	1.66529	0.0827675	TRUE	Both	163	25595
MS_740.1	Dislocation of jaw	Muscloskeletal	0.242859	0.614645	0.546956	0.468	-0.371	1.465	1.72799	0.690044	4.32754	0.23754	TRUE	Both	20	25738
MS_718.2	Cervicalgia	Muscloskeletal	0.246696	0.607838	-0.0509086	0.044	-0.137	0.035	0.950366	0.87197	1.03562	-0.0221093	TRUE	Both	3115	22643
RE_480.1	Acute pulmonary edema	Respiratory	0.246919	0.607446	0.234476	0.203	-0.162	0.631	1.26425	0.850441	1.87949	0.101832	TRUE	Both	108	25650
SO_391.1	Otitis media	Sense organs	0.247342	0.606702	0.0741378	0.064	-0.051	0.2	1.07696	0.950279	1.2214	0.0321976	TRUE	Both	1271	24487
GI_508	Diseases of lips	Gastrointestinal	0.249372	0.603153	0.338688	0.294	-0.238	0.915	1.4031	0.788203	2.49678	0.14709	TRUE	Both	49	25627
SO_397.1	Tinnitus	Sense organs	0.249638	0.602689	0.0597844	0.052	-0.042	0.162	1.06161	0.95887	1.17586	0.025964	TRUE	Both	1915	23843
SO_366	Disorders of conjunctiva	Sense organs	0.250064	0.601949	-0.132894	0.116	-0.359	0.094	0.875558	0.698374	1.09856	-0.0577151	TRUE	Both	360	25371
ID_097	Drug resistant microorganisms	Infections	0.25161	0.599272	-0.130478	0.114	-0.354	0.093	0.877676	0.701875	1.09746	-0.0566658	TRUE	Both	388	25347
MB_309.1	Irritability	Mental	0.251816	0.598916	-0.288007	0.251	-0.781	0.205	0.749756	0.457948	1.22753	-0.12508	TRUE	Both	77	25681
MS_724.51	Calcaneal spur	Muscloskeletal	0.254216	0.594797	0.123755	0.109	-0.089	0.336	1.13174	0.914846	1.39934	0.053746	TRUE	Both	382	25376
GI_527.3	Functional dyspepsia	Gastrointestinal	0.254392	0.594497	0.101309	0.089	-0.073	0.276	1.10662	0.929601	1.31785	0.0439981	TRUE	Both	605	25153
BI_168.2	Hyper-coagulability	Blood/Immune	0.255862	0.591994	0.159939	0.141	-0.116	0.436	1.17344	0.890475	1.54651	0.0694607	TRUE	Both	223	25535
CV_431.2	Transient cerebral ischemic attack [TIA]	Cardiovascular	0.256143	0.591518	0.107482	0.095	-0.078	0.293	1.11347	0.924964	1.34044	0.046679	TRUE	Both	511	25247
CA_146	Benign neoplasm of male genital organs	Neoplasms	0.25632	0.591218	0.244788	0.216	-0.178	0.667	1.27735	0.836942	1.94838	0.10631	TRUE	Male	92	25666
SO_397	Other hearing abnormality	Sense organs	0.256369	0.591135	0.058235	0.051	-0.042	0.159	1.05996	0.95887	1.17234	0.0252911	TRUE	Both	1977	23709
SS_800.2	Precordial pain	Symptoms	0.258085	0.588237	0.0976549	0.086	-0.072	0.267	1.10258	0.930531	1.30604	0.042411	TRUE	Both	624	25134
MS_718.3	Mid back pain	Muscloskeletal	0.261622	0.582326	-0.095842	0.085	-0.263	0.071	0.908608	0.768742	1.07358	-0.0416236	TRUE	Both	669	25089
RE_462.2	Chronic sinusitis	Respiratory	0.262206	0.581358	0.057565	0.051	-0.043	0.158	1.05925	0.957911	1.17117	0.0250002	TRUE	Both	2032	23726
GI_524.1	Irritable bowel syndrome	Gastrointestinal	0.262418	0.581006	-0.100485	0.09	-0.276	0.075	0.904399	0.758813	1.07788	-0.0436399	TRUE	Both	603	25155
DE_660.12	Dermatophytosis	Dermatological	0.263439	0.579321	0.0507174	0.045	-0.038	0.14	1.05203	0.962713	1.15027	0.0220263	TRUE	Both	2842	22916
NS_333.12	Central sleep apnea	Neurological	0.268073	0.571747	-0.197842	0.179	-0.548	0.152	0.820499	0.578105	1.16416	-0.0859218	TRUE	Both	149	25609
GU_586.5	Renal sclerosis, unspecified	Genitourinary	0.268135	0.571647	0.26338	0.238	-0.203	0.73	1.30132	0.816278	2.07508	0.114385	TRUE	Both	76	25682
CV_418.1	Abnormal electrocardiogram [ECG] [EKG]	Cardiovascular	0.268676	0.57077	0.0578082	0.052	-0.045	0.16	1.05951	0.955997	1.17351	0.0251058	TRUE	Both	1926	23832
SO_369.12	Central opacity of cornea	Sense organs	0.270303	0.56815	-0.446927	0.405	-1.242	0.348	0.639591	0.288806	1.41623	-0.194098	TRUE	Both	31	25727
NS_329.5	Mild cognitive impairment	Neurological	0.270732	0.56746	-0.149943	0.136	-0.417	0.117	0.860757	0.659021	1.12412	-0.0651195	TRUE	Both	257	25501
CV_413.42	Pulmonary valve insufficiency*	Cardiovascular	0.271818	0.565721	0.260203	0.237	-0.204	0.724	1.29719	0.815462	2.06267	0.113005	TRUE	Both	77	25681
EM_202.3	Secondary diabetes	Endocrine/Metab	0.272284	0.564977	-0.129579	0.118	-0.361	0.102	0.878465	0.696979	1.10738	-0.0562756	TRUE	Both	356	25402
MS_723	Enthesopathy/Enthesitis/Tendinopathy	Muscloskeletal	0.274225	0.561893	0.0479127	0.044	-0.038	0.134	1.04908	0.962713	1.14339	0.0208082	TRUE	Both	3339	21616
GI_507.11	Recurrent oral aphthae [Recurrent aphthous stomatitis]	Gastrointestinal	0.27442	0.561584	0.20448	0.187	-0.162	0.571	1.22689	0.850441	1.77004	0.0888044	TRUE	Both	125	25633
SO_396.3	Mixed conductive and sensorineural hearing loss	Sense organs	0.276517	0.558279	-0.126697	0.116	-0.355	0.102	0.881001	0.701173	1.10738	-0.0550236	TRUE	Both	351	25407
SO_374.5	Macular degeneration	Sense organs	0.279758	0.553217	-0.0970097	0.09	-0.273	0.079	0.907547	0.761093	1.0822	-0.0421308	TRUE	Both	603	25155
GI_513.1	Esophageal ulcer	Gastrointestinal	0.279907	0.552986	0.185211	0.171	-0.151	0.521	1.20347	0.859848	1.68371	0.080436	TRUE	Both	150	25608
EM_256.6	Fluid overload	Endocrine/Metab	0.280523	0.552031	0.126291	0.117	-0.103	0.356	1.13461	0.902127	1.42761	0.0548474	TRUE	Both	348	25410
GU_603.2	Spermatocele	Genitourinary	0.282096	0.549604	0.17641	0.164	-0.145	0.498	1.19293	0.865022	1.64543	0.0766139	TRUE	Male	161	25597
MB_284.2	Suicide and self-inflicted harm	Mental	0.282962	0.548272	-0.191798	0.179	-0.542	0.158	0.825474	0.581584	1.17117	-0.0832967	TRUE	Both	154	25604
SS_840.612	Allergy to antibiotic agent (excluding penicillin)	Symptoms	0.288112	0.540439	0.175371	0.165	-0.148	0.499	1.19169	0.862431	1.64707	0.0761628	TRUE	Both	166	25592
CV_438.41	Aortic dissection	Cardiovascular	0.288391	0.540018	0.289504	0.273	-0.245	0.824	1.33576	0.782705	2.2796	0.12573	TRUE	Both	57	25701
MB_288.42	Social phobia	Mental	0.289462	0.538409	-0.273641	0.258	-0.78	0.233	0.760605	0.458406	1.26238	-0.118841	TRUE	Both	74	25684
CV_414.1	Hypertrophic cardiomyopathy	Cardiovascular	0.291702	0.53506	0.194808	0.185	-0.167	0.557	1.21508	0.8462	1.74543	0.0846041	TRUE	Both	126	25632
GI_506.5	Disturbances of salivary secretion	Gastrointestinal	0.29193	0.534722	-0.181046	0.172	-0.518	0.156	0.834397	0.595711	1.16883	-0.0786271	TRUE	Both	162	25596
CV_403.1	Coronary artery spasm [Coronary vasospasm]*	Cardiovascular	0.292582	0.533752	-0.379436	0.361	-1.086	0.327	0.684247	0.337564	1.3868	-0.164787	TRUE	Both	38	25720
CV_436.5	Cerebral atherosclerosis	Cardiovascular	0.296143	0.528499	-0.248792	0.238	-0.716	0.218	0.779742	0.488703	1.24359	-0.108049	TRUE	Both	84	25674
MS_708.11	Generalized osteoarthritis	Muscloskeletal	0.296601	0.527827	0.110061	0.105	-0.097	0.317	1.11635	0.907556	1.373	0.0477987	TRUE	Both	407	25351
EM_230.22	Underweight	Endocrine/Metab	0.297822	0.526043	0.197687	0.19	-0.174	0.57	1.21858	0.840297	1.76827	0.0858542	TRUE	Both	120	25638
GI_540.3	Viral hepatitits	Gastrointestinal	0.299388	0.523766	0.0621037	0.06	-0.055	0.179	1.06407	0.946485	1.19602	0.0269713	TRUE	Both	1361	24397
CV_424.3	Diastolic heart failure	Cardiovascular	0.299849	0.523097	-0.102927	0.099	-0.298	0.092	0.902193	0.742301	1.09636	-0.0447005	TRUE	Both	520	25238
EM_202.31	Diabetes mellitus due to underlying condition*	Endocrine/Metab	0.301642	0.520508	-0.148033	0.143	-0.429	0.133	0.862402	0.65116	1.14225	-0.06429	TRUE	Both	237	25521
SO_374.41	Hypertensive retinopathy	Sense organs	0.302067	0.519896	-0.154849	0.15	-0.449	0.139	0.856544	0.638266	1.14912	-0.0672501	TRUE	Both	211	25547
SO_375	Abnormal intraocular pressure	Sense organs	0.30351	0.517828	0.0577041	0.056	-0.052	0.168	1.0594	0.949329	1.18294	0.0250606	TRUE	Both	1626	23876
NS_352	Disturbances of sensation of smell and taste	Neurological	0.304313	0.516679	-0.224736	0.219	-0.654	0.204	0.798727	0.519962	1.2263	-0.0976014	TRUE	Both	100	25596
DE_666.1	Allergic urticaria	Dermatological	0.304854	0.515908	0.265765	0.259	-0.242	0.773	1.30443	0.785056	2.16626	0.11542	TRUE	Both	64	25694
GI_523.4	Diverticulitis	Gastrointestinal	0.305274	0.515311	0.0929364	0.091	-0.085	0.271	1.09739	0.918512	1.31128	0.0403618	TRUE	Both	553	25205
CV_431	Stroke and transient cerebral ischemic attacks	Cardiovascular	0.306638	0.513374	-0.0625655	0.061	-0.183	0.057	0.939351	0.832768	1.05866	-0.0271719	TRUE	Both	1362	24218
SO_386.3	Visual discomfort	Sense organs	0.307249	0.512509	0.170424	0.167	-0.157	0.498	1.18581	0.854704	1.64543	0.0740143	TRUE	Both	158	25600
SO_374.13	Horseshoe tear of retina without detachment	Sense organs	0.308553	0.51067	0.175221	0.172	-0.162	0.512	1.19151	0.850441	1.66863	0.0760976	TRUE	Both	147	25611
CV_423	Abnormal cardiac sounds	Cardiovascular	0.310613	0.507781	0.0809145	0.08	-0.075	0.237	1.08428	0.927743	1.26744	0.0351407	TRUE	Both	725	25008
ID_054	Hepatovirus	Infections	0.312426	0.505252	0.0604793	0.06	-0.057	0.178	1.06235	0.944594	1.19483	0.0262658	TRUE	Both	1360	24398
MS_719.92	Contracture of joint	Muscloskeletal	0.313316	0.504018	0.157921	0.157	-0.149	0.465	1.17107	0.861569	1.59201	0.068584	TRUE	Both	178	25580
ID_007.1	Hemophilus influenzae	Infections	0.317839	0.497793	-0.475584	0.476	-1.409	0.458	0.621522	0.244388	1.58091	-0.206543	TRUE	Both	23	25735
MS_713.4	Stiffness of joint	Muscloskeletal	0.318864	0.496394	-0.0850979	0.085	-0.252	0.082	0.918422	0.777245	1.08546	-0.0369576	TRUE	Both	667	25091
SO_371.22	Posterior subcapsular polar cataract	Sense organs	0.318871	0.496385	-0.134696	0.135	-0.4	0.13	0.873981	0.67032	1.13883	-0.0584978	TRUE	Both	259	25499
SO_361.15	Trichiasis of eyelid without entropion	Sense organs	0.319323	0.49577	0.282245	0.283	-0.273	0.838	1.3261	0.761093	2.31174	0.122577	TRUE	Both	53	25705
NS_330.11	Generalized epilepsy	Neurological	0.320602	0.494033	-0.187915	0.189	-0.559	0.183	0.828685	0.571781	1.20081	-0.0816107	TRUE	Both	133	25625
CV_413.21	Aortic stenosis	Cardiovascular	0.321701	0.492547	0.119683	0.121	-0.117	0.356	1.12714	0.889585	1.42761	0.0519778	TRUE	Both	309	25449
NS_341	Cerebral palsy and other paralytic syndromes	Neurological	0.321902	0.492276	-0.11423	0.115	-0.34	0.112	0.892053	0.71177	1.11851	-0.0496093	TRUE	Both	358	25392
MS_700	Diffuse diseases of connective tissue	Muscloskeletal	0.326567	0.486028	0.11581	0.118	-0.116	0.347	1.12278	0.890475	1.41482	0.0502958	TRUE	Both	318	25421
CV_416.213	Chronic atrial fibrillation*	Cardiovascular	0.329468	0.482187	-0.117705	0.121	-0.354	0.119	0.888958	0.701875	1.12637	-0.0511187	TRUE	Both	331	25427
CV_417.3	Bradycardia	Cardiovascular	0.329881	0.481643	-0.0751695	0.077	-0.226	0.076	0.927586	0.797718	1.07896	-0.0326457	TRUE	Both	834	24924
BI_168.15	Acquired coagulation factor deficiency	Blood/Immune	0.330793	0.480443	0.256656	0.264	-0.261	0.774	1.2926	0.770281	2.16842	0.111464	TRUE	Both	63	25695
GU_604	Disorders of penis	Genitourinary	0.332261	0.47852	-0.0959182	0.099	-0.29	0.098	0.908538	0.748264	1.10296	-0.0416567	TRUE	Male	489	25072
NS_341.2	Hemiplegia and hemiparesis	Neurological	0.333461	0.476955	-0.12411	0.128	-0.376	0.127	0.883282	0.686602	1.13542	-0.0539004	TRUE	Both	289	25469
NS_330	Epilepsy, recurrent seizures, convulsions	Neurological	0.333789	0.476528	-0.0727423	0.075	-0.22	0.075	0.92984	0.802519	1.07788	-0.0315916	TRUE	Both	862	24852
SO_361.3	Ptosis of eyelid	Sense organs	0.334649	0.475411	-0.122339	0.127	-0.371	0.126	0.884848	0.690044	1.13428	-0.0531314	TRUE	Both	293	25465
GI_542.2	Fatty liver disease (FLD)	Gastrointestinal	0.335593	0.474187	0.0719363	0.075	-0.074	0.218	1.07459	0.928672	1.24359	0.0312415	TRUE	Both	854	24904
CV_440.3	Pulmonary embolism	Cardiovascular	0.33581	0.473906	0.0897829	0.093	-0.093	0.273	1.09394	0.911194	1.3139	0.0389922	TRUE	Both	522	25236
GI_504.1	Gingivitis	Gastrointestinal	0.336257	0.473328	-0.129977	0.135	-0.395	0.135	0.878115	0.67368	1.14454	-0.0564484	TRUE	Both	261	25497
NS_338	Myasthenia gravis and other myoneural disorders	Neurological	0.337186	0.47213	-0.248062	0.258	-0.755	0.259	0.780312	0.470011	1.29563	-0.107732	TRUE	Both	72	25686
DE_660.6	Cellulitis and abscess	Dermatological	0.338682	0.470207	-0.0410146	0.043	-0.125	0.043	0.959815	0.882497	1.04394	-0.0178124	TRUE	Both	3375	22383
NS_333.61	Periodic limb movement disorder	Neurological	0.339022	0.469773	0.132496	0.139	-0.139	0.404	1.14167	0.870228	1.4978	0.0575423	TRUE	Both	232	25526
GI_511	Gastro-esophageal reflux disease [GERD]	Gastrointestinal	0.340357	0.468065	0.0374598	0.039	-0.04	0.114	1.03817	0.960789	1.12075	0.0162686	TRUE	Both	4446	19606
RE_468.4	Personal history of pneumonia (recurrent)	Respiratory	0.340901	0.467372	-0.149531	0.157	-0.457	0.158	0.861112	0.63318	1.17117	-0.0649405	TRUE	Both	195	25563
NS_333.3	Hypersomnia	Neurological	0.341737	0.466308	-0.0661976	0.07	-0.203	0.07	0.935946	0.816278	1.07251	-0.0287492	TRUE	Both	1027	24731
RE_488	Abnormalities of breathing	Respiratory	0.342538	0.465291	0.035566	0.037	-0.038	0.109	1.03621	0.962713	1.11516	0.0154461	TRUE	Both	5449	19675
CV_430.1	Nontraumatic subarachnoid hemorrhage	Cardiovascular	0.345841	0.461123	0.206097	0.219	-0.222	0.635	1.22887	0.800915	1.88702	0.0895069	TRUE	Both	90	25668
CV_413.11	Mitral valve insufficiency	Cardiovascular	0.346285	0.460566	0.086419	0.092	-0.093	0.266	1.09026	0.911194	1.30474	0.0375313	TRUE	Both	550	25208
GE_974	Genetic diseases of the eye	Genetic	0.347465	0.459089	-0.166631	0.177	-0.514	0.181	0.846512	0.598098	1.19842	-0.0723668	TRUE	Both	150	25608
GI_506.51	Dry mouth*	Gastrointestinal	0.349183	0.456947	-0.216705	0.231	-0.67	0.237	0.805167	0.511709	1.26744	-0.0941139	TRUE	Both	89	25669
CV_416.7	Sinoatrial node dysfunction	Cardiovascular	0.350577	0.455217	0.117352	0.126	-0.129	0.364	1.12452	0.878974	1.43907	0.0509654	TRUE	Both	282	25476
ID_059	Coronavirus	Infections	0.355054	0.449706	-0.110834	0.12	-0.346	0.124	0.895087	0.707512	1.13202	-0.0481348	TRUE	Both	327	25431
GU_592.11	Acute cystitis	Genitourinary	0.356121	0.448402	0.136346	0.148	-0.153	0.426	1.14608	0.85813	1.53112	0.0592143	TRUE	Both	202	25556
ID_071	Coccidioides	Infections	0.357246	0.447032	0.286512	0.311	-0.323	0.896	1.33177	0.723974	2.44978	0.12443	TRUE	Both	44	25714
SO_377	Hemorrhage of the eye	Sense organs	0.357294	0.446974	0.0813823	0.088	-0.092	0.255	1.08479	0.912105	1.29046	0.0353439	TRUE	Both	590	25168
CV_423.1	Cardiac murmurs	Cardiovascular	0.35748	0.446748	0.0740027	0.08	-0.084	0.232	1.07681	0.919431	1.26112	0.032139	TRUE	Both	714	25044
EM_232.2	Vitamin B group deficiency	Endocrine/Metab	0.360952	0.44255	-0.0695692	0.076	-0.219	0.08	0.932796	0.803322	1.08329	-0.0302135	TRUE	Both	838	24920
MS_710.41	Flat foot [pes planus]	Muscloskeletal	0.361132	0.442334	0.0854698	0.094	-0.098	0.269	1.08923	0.906649	1.30866	0.0371191	TRUE	Both	532	25226
ID_092.1	Systemic inflammatory response syndrome	Infections	0.363231	0.439817	-0.183825	0.202	-0.58	0.212	0.832081	0.559898	1.23615	-0.0798342	TRUE	Both	118	25640
GI_528	Nausea and vomiting	Gastrointestinal	0.363438	0.43957	-0.0449464	0.049	-0.142	0.052	0.956049	0.867621	1.05338	-0.01952	TRUE	Both	2381	23377
NS_348	Other diseases of spinal cord	Neurological	0.364075	0.438809	0.0837147	0.092	-0.097	0.264	1.08732	0.907556	1.30213	0.0363568	TRUE	Both	542	25165
SS_809.21	Chronic pain syndrome	Symptoms	0.364232	0.438622	-0.0832016	0.092	-0.263	0.097	0.920166	0.768742	1.10186	-0.036134	TRUE	Both	587	25171
GI_502.16	Loss of teeth and edentulism	Gastrointestinal	0.364525	0.438272	-0.0961033	0.106	-0.304	0.112	0.90837	0.737861	1.11851	-0.0417371	TRUE	Both	432	25326
NS_330.12	Partial epilepsy	Neurological	0.365205	0.437463	-0.153277	0.169	-0.485	0.178	0.857892	0.615697	1.19483	-0.0665673	TRUE	Both	164	25594
MS_719.11	Spasm of muscle	Muscloskeletal	0.366771	0.435605	0.0689698	0.076	-0.081	0.219	1.0714	0.922194	1.24483	0.0299532	TRUE	Both	815	24943
RE_474.13	Centrilobular emphysema*	Respiratory	0.369948	0.431859	0.164833	0.184	-0.196	0.525	1.1792	0.822012	1.69046	0.0715859	TRUE	Both	130	25628
CV_414.11	Hypertrophic obstructive cardiomyopathy	Cardiovascular	0.372069	0.429376	0.239775	0.269	-0.287	0.766	1.27096	0.750512	2.15114	0.104133	TRUE	Both	59	25699
DE_666	Urticaria	Dermatological	0.372406	0.428983	0.117509	0.132	-0.141	0.376	1.12469	0.868489	1.45645	0.0510336	TRUE	Both	260	25334
RE_479.3	Respiratory failure	Respiratory	0.375509	0.425379	-0.0718768	0.081	-0.231	0.087	0.930646	0.793739	1.0909	-0.0312157	TRUE	Both	777	24981
NS_328.12	Vascular dementia	Neurological	0.377923	0.422597	-0.340341	0.386	-1.097	0.416	0.711527	0.333871	1.51589	-0.147808	TRUE	Both	33	25725
CV_414.2	Dilated cardiomyopathy*	Cardiovascular	0.37819	0.42229	-0.148	0.168	-0.477	0.181	0.862431	0.620643	1.19842	-0.0642756	TRUE	Both	167	25591
SO_374.54	Drusen (degenerative) of macula	Sense organs	0.379373	0.420933	0.122095	0.139	-0.15	0.394	1.12986	0.860708	1.4829	0.0530253	TRUE	Both	230	25528
CV_416.21	Atrial fibrillation	Cardiovascular	0.383169	0.41661	0.0453007	0.052	-0.057	0.147	1.04634	0.944594	1.15835	0.0196738	TRUE	Both	1920	23838
GI_554.11	Acute pancreatitis	Gastrointestinal	0.383532	0.416198	0.0960644	0.11	-0.12	0.312	1.10083	0.88692	1.36615	0.0417202	TRUE	Both	374	25384
DE_674.11	Vitiligo	Dermatological	0.383907	0.415774	0.196934	0.226	-0.246	0.64	1.21766	0.781922	1.89648	0.0855273	TRUE	Both	84	25674
CV_416.2	Atrial fibrillation and flutter	Cardiovascular	0.38692	0.412379	0.0443076	0.051	-0.056	0.145	1.0453	0.945539	1.15604	0.0192426	TRUE	Both	1985	23773
SS_812	Edema	Symptoms	0.389945	0.408997	0.0532572	0.062	-0.068	0.175	1.0547	0.93426	1.19125	0.0231293	TRUE	Both	1448	23324
BI_170.2	Lymphocytopenia	Blood/Immune	0.390527	0.408349	-0.284891	0.332	-0.935	0.365	0.752096	0.392586	1.44051	-0.123727	TRUE	Both	44	25714
MS_700.4	Inflammatory myopathy	Muscloskeletal	0.391081	0.407734	-0.177412	0.207	-0.583	0.228	0.837434	0.558221	1.25609	-0.0770492	TRUE	Both	110	25648
RE_494.1	Dysphonia	Respiratory	0.394056	0.404442	0.0942483	0.111	-0.122	0.311	1.09883	0.885148	1.36479	0.0409315	TRUE	Both	368	25390
MS_745.6	Fracture of bones in thorax	Muscloskeletal	0.395743	0.402587	-0.0639344	0.075	-0.211	0.084	0.938067	0.809774	1.08763	-0.0277663	TRUE	Both	864	24894
SO_367.22	Punctate keratitis	Sense organs	0.398352	0.399733	-0.234058	0.277	-0.777	0.309	0.791316	0.459783	1.36206	-0.10165	TRUE	Both	62	25696
GI_554.3	Exocrine pancreatic insufficiency*	Gastrointestinal	0.401966	0.395811	-0.412957	0.493	-1.379	0.553	0.661691	0.25183	1.73846	-0.179345	TRUE	Both	21	25737
SO_360.4	Blepharitis	Sense organs	0.407566	0.389803	0.0618832	0.075	-0.085	0.208	1.06384	0.918512	1.23121	0.0268755	TRUE	Both	857	24901
NS_336.4	Mononeuritis of upper limb	Neurological	0.407672	0.389689	0.046835	0.057	-0.064	0.158	1.04795	0.938005	1.17117	0.0203402	TRUE	Both	1653	24105
NS_337.6	Idiopathic progressive neuropathy	Neurological	0.409891	0.387332	0.174043	0.211	-0.24	0.588	1.19011	0.786628	1.80038	0.075586	TRUE	Both	98	25660
SS_823.1	Nonspecific elevation of levels of transaminase or lactic acid dehydrogenase [LDH]	Symptoms	0.410785	0.386386	-0.0977792	0.119	-0.331	0.135	0.906849	0.718205	1.14454	-0.042465	TRUE	Both	336	25422
SS_823	Abnormal serum enzyme levels	Symptoms	0.410785	0.386386	-0.0977792	0.119	-0.331	0.135	0.906849	0.718205	1.14454	-0.042465	TRUE	Both	336	25422
RE_460.3	Pulmonary tuberculosis	Respiratory	0.411127	0.386024	0.189496	0.231	-0.262	0.641	1.20864	0.769511	1.89838	0.0822972	TRUE	Both	81	25677
MS_709	Acquired deformities of fingers and toes	Muscloskeletal	0.411415	0.38572	0.0518848	0.063	-0.072	0.176	1.05325	0.930531	1.19244	0.0225333	TRUE	Both	1280	24478
MS_723.5	Tendinitis	Muscloskeletal	0.417613	0.379226	0.065039	0.08	-0.092	0.222	1.0672	0.912105	1.24857	0.0282461	TRUE	Both	739	25019
ID_005.1	Mycobacterium tuberculosis	Infections	0.418442	0.378364	0.138647	0.171	-0.197	0.474	1.14872	0.821191	1.60641	0.0602138	TRUE	Both	149	25609
ID_052.31	Varicella [chickenpox]	Infections	0.418887	0.377903	0.199365	0.247	-0.284	0.683	1.22063	0.752767	1.97981	0.0865831	TRUE	Both	71	25687
GU_596.5	Neuromuscular dysfunction of bladder	Genitourinary	0.419244	0.377533	0.102252	0.127	-0.146	0.35	1.10766	0.864158	1.41907	0.0444074	TRUE	Both	279	25479
MS_721.4	Calcium deposits in tendon and bursa	Muscloskeletal	0.422703	0.373965	0.135711	0.169	-0.196	0.467	1.14535	0.822012	1.5952	0.0589386	TRUE	Both	154	25604
GE_974.11	Pigmentary retinal dystrophy	Genetic	0.423837	0.372801	-0.324043	0.405	-1.118	0.47	0.723219	0.326933	1.59999	-0.14073	TRUE	Both	30	25728
GE_965	Inborn error of lipid metabolism	Genetic	0.424015	0.372618	0.103989	0.13	-0.151	0.359	1.10959	0.859848	1.4319	0.0451619	TRUE	Both	268	25486
NS_334.41	Third [oculomotor] nerve palsy	Neurological	0.424436	0.372188	-0.348474	0.436	-1.204	0.507	0.705764	0.299992	1.6603	-0.15134	TRUE	Both	26	25732
ID_052.4	Infectious mononucleosis	Infections	0.425138	0.37147	0.26578	0.333	-0.387	0.919	1.30445	0.679091	2.50678	0.115427	TRUE	Both	40	25718
DE_686.1	Pressure ulcer	Dermatological	0.425318	0.371286	0.126783	0.159	-0.185	0.438	1.13517	0.831104	1.5496	0.0550613	TRUE	Both	182	25576
RE_484.1	Spontaneous pneumothorax	Respiratory	0.426643	0.369936	0.207932	0.262	-0.305	0.721	1.23113	0.737123	2.05649	0.0903038	TRUE	Both	63	25695
GI_522.91	Acute gastritis	Gastrointestinal	0.428017	0.368539	-0.113491	0.143	-0.394	0.167	0.892712	0.674354	1.18175	-0.0492884	TRUE	Both	230	25528
GI_500	Disorders of tooth develoment	Gastrointestinal	0.428717	0.367829	-0.115085	0.145	-0.4	0.17	0.891291	0.67032	1.1853	-0.0499806	TRUE	Both	232	25519
CV_413.22	Aortic insufficiency	Cardiovascular	0.428952	0.367591	0.079657	0.101	-0.118	0.277	1.08292	0.888696	1.31917	0.0345946	TRUE	Both	448	25310
SO_367.12	Allergic conjunctivitis	Sense organs	0.433323	0.363188	-0.0803193	0.103	-0.281	0.121	0.922822	0.755028	1.12862	-0.0348822	TRUE	Both	457	25301
MS_713.35	Pain in joints of hand	Muscloskeletal	0.433659	0.362851	0.0662974	0.085	-0.1	0.232	1.06854	0.904837	1.26112	0.0287926	TRUE	Both	669	25089
ID_086	Pediculosis, acariasis and other infestations	Infections	0.434764	0.361746	-0.142351	0.182	-0.5	0.215	0.867317	0.606531	1.23986	-0.0618221	TRUE	Both	141	25582
ID_004.3	Group B Streptococcus	Infections	0.436885	0.359633	0.223256	0.287	-0.34	0.786	1.25014	0.71177	2.1946	0.096959	TRUE	Both	54	25704
SS_848	Nonspecific abnormal findings of other body structures	Symptoms	0.437916	0.358609	0.101123	0.13	-0.154	0.357	1.10641	0.857272	1.42904	0.0439169	TRUE	Both	267	25151
CV_416	Cardiac arrhythmia and conduction disorders	Cardiovascular	0.439519	0.357022	0.030553	0.04	-0.047	0.108	1.03102	0.954087	1.11405	0.013269	TRUE	Both	4161	20871
GI_510.1	Achalasia of cardia	Gastrointestinal	0.440693	0.355863	0.26461	0.343	-0.408	0.937	1.30292	0.664979	2.55231	0.114919	TRUE	Both	36	25722
NS_342.2	Quadriplegia	Neurological	0.442514	0.354073	0.235102	0.306	-0.365	0.835	1.26504	0.694197	2.30481	0.102103	TRUE	Both	46	25712
SO_386.4	Visual field defects	Sense organs	0.443499	0.353108	0.0929658	0.121	-0.145	0.331	1.09742	0.865022	1.39236	0.0403745	TRUE	Both	303	25455
MS_724.52	Osteophyte*	Muscloskeletal	0.444589	0.352041	-0.100836	0.132	-0.359	0.158	0.904081	0.698374	1.17117	-0.0437927	TRUE	Both	269	25489
SO_371	Cataract	Sense organs	0.445613	0.351042	0.0328699	0.043	-0.052	0.117	1.03342	0.949329	1.12412	0.0142752	TRUE	Both	3506	21728
SS_840.63	Allergy to narcotic agent	Symptoms	0.446646	0.350036	0.120579	0.158	-0.19	0.431	1.12815	0.826959	1.5388	0.052367	TRUE	Both	181	25577
SO_375.6	Ocular hypertension	Sense organs	0.447799	0.348917	-0.095636	0.126	-0.343	0.151	0.908795	0.709638	1.163	-0.0415342	TRUE	Both	295	25463
EM_252.51	Disorders of intestinal carbohydrate absorption	Endocrine/Metab	0.448126	0.3486	-0.106758	0.141	-0.383	0.169	0.898744	0.681813	1.18412	-0.0463642	TRUE	Both	241	25517
MS_713.38	Pain in ankle and joints of foot	Muscloskeletal	0.450006	0.346781	0.0380452	0.05	-0.061	0.137	1.03878	0.940823	1.14683	0.0165228	TRUE	Both	2199	23559
SO_381.81	Esophoria	Sense organs	0.451453	0.345388	0.271217	0.36	-0.435	0.977	1.31156	0.647265	2.65647	0.117788	TRUE	Both	33	25725
CV_417.2	Tachycardia	Cardiovascular	0.452137	0.344729	-0.048996	0.065	-0.177	0.079	0.952185	0.83778	1.0822	-0.0212787	TRUE	Both	1227	24531
SS_840.2	Allergy to insects	Symptoms	0.456405	0.34065	0.0911876	0.122	-0.149	0.331	1.09547	0.861569	1.39236	0.0396023	TRUE	Both	299	25459
DE_685	Disorders of sweat glands	Dermatological	0.458446	0.338712	0.0617834	0.083	-0.102	0.225	1.06373	0.90303	1.25232	0.0268322	TRUE	Both	681	25067
SO_374.11	Serous retinal detachment	Sense organs	0.462443	0.334942	0.150006	0.204	-0.25	0.55	1.16184	0.778801	1.73325	0.0651468	TRUE	Both	104	25654
CM_771.3	Congenital anomalies of nails	Congenital	0.468693	0.329111	-0.330948	0.457	-1.226	0.564	0.718242	0.293464	1.75769	-0.143729	TRUE	Both	23	25735
GE_966	Other inborn errors of metabolism	Genetic	0.470693	0.327262	0.207154	0.287	-0.356	0.77	1.23017	0.700473	2.15977	0.0899656	TRUE	Both	52	25705
NS_324.314	Torticollis	Neurological	0.471026	0.326955	-0.148482	0.206	-0.552	0.255	0.862015	0.575797	1.29046	-0.064485	TRUE	Both	110	25648
MS_719.1	Cramp and spasm	Muscloskeletal	0.471827	0.326217	0.0450195	0.063	-0.078	0.168	1.04605	0.924964	1.18294	0.0195517	TRUE	Both	1294	24464
CV_430.3	Nontraumatic subdural hemorrhage	Cardiovascular	0.473253	0.324906	-0.178301	0.249	-0.666	0.309	0.836691	0.51376	1.36206	-0.077435	TRUE	Both	76	25682
GI_514.1	Esophageal obstruction (Stricture and stenosis of esophagus)	Gastrointestinal	0.474177	0.32406	0.0940017	0.131	-0.163	0.351	1.09856	0.849591	1.42049	0.0408244	TRUE	Both	260	25498
SO_377.2	Conjunctival hemorrhage	Sense organs	0.474235	0.324007	0.0935151	0.131	-0.163	0.35	1.09803	0.849591	1.41907	0.0406131	TRUE	Both	261	25497
CV_410.1	Pericarditis	Cardiovascular	0.474598	0.323674	0.158809	0.222	-0.277	0.594	1.17211	0.758054	1.81122	0.06897	TRUE	Both	88	25670
CM_763.3	Congenital malformations of cardiac chambers and connections	Congenital	0.475625	0.322735	0.110784	0.155	-0.194	0.415	1.11715	0.823658	1.51437	0.0481128	TRUE	Both	183	25575
CM_761.11	Renal hypoplasia/aplasia	Congenital	0.475809	0.322567	0.257222	0.361	-0.45	0.964	1.29333	0.637628	2.62216	0.11171	TRUE	Both	33	25725
DE_674.1	Hypopigmentation	Dermatological	0.476063	0.322336	0.149153	0.209	-0.261	0.559	1.16085	0.770281	1.74892	0.0647764	TRUE	Both	99	25659
GI_513.2	Gastric ulcer	Gastrointestinal	0.479774	0.318964	0.0857353	0.121	-0.152	0.324	1.08952	0.858988	1.38265	0.0372344	TRUE	Both	305	25453
MS_719.8	Rhabdomyolysis	Muscloskeletal	0.480325	0.318465	-0.119849	0.17	-0.453	0.213	0.887054	0.635718	1.23738	-0.0520498	TRUE	Both	163	25595
CA_146.2	Benign neoplasm of the prostate	Neoplasms	0.48108	0.317782	0.19557	0.278	-0.348	0.74	1.216	0.706099	2.09594	0.0849349	TRUE	Male	56	25702
CM_761.111	Renal agenesis*	Congenital	0.481297	0.317587	0.305737	0.434	-0.545	1.157	1.35762	0.579842	3.18038	0.13278	TRUE	Both	23	25735
SO_381.8	Heterophoria	Sense organs	0.482139	0.316828	0.161004	0.229	-0.288	0.61	1.17469	0.749762	1.84043	0.069923	TRUE	Both	83	25675
GU_594.5	Oliguria and anuria	Genitourinary	0.482404	0.316589	0.197225	0.281	-0.353	0.748	1.21802	0.702577	2.11277	0.0856539	TRUE	Both	56	25702
GI_556.8	Nonspecific abnormal findings in stool contents	Gastrointestinal	0.486004	0.31336	0.060384	0.087	-0.109	0.23	1.06224	0.89673	1.2586	0.0262244	TRUE	Both	626	25132
SO_367.52	Iridocyclitis	Sense organs	0.487278	0.312223	-0.100472	0.145	-0.384	0.183	0.904411	0.681131	1.20081	-0.0436344	TRUE	Both	222	25536
RE_460.2	Acute lower respiratory infection	Respiratory	0.488428	0.311199	-0.0349783	0.05	-0.134	0.064	0.965626	0.87459	1.06609	-0.0151909	TRUE	Both	2195	23563
GI_530.2	Anorectal abscess	Gastrointestinal	0.48928	0.310443	0.113157	0.164	-0.208	0.434	1.11981	0.812207	1.54342	0.0491436	TRUE	Both	165	25593
EM_230.1	Protein-calorie malnutrition	Endocrine/Metab	0.490148	0.309673	0.0731162	0.106	-0.135	0.281	1.07586	0.873716	1.32445	0.031754	TRUE	Both	427	25331
MS_745.5	Fracture of hand or wrist	Muscloskeletal	0.491388	0.308575	-0.054707	0.08	-0.211	0.101	0.946763	0.809774	1.10628	-0.0237589	TRUE	Both	773	24985
CV_430	Nontraumatic Intracranial hemorrhage	Cardiovascular	0.492592	0.307512	-0.0956487	0.139	-0.369	0.178	0.908783	0.691425	1.19483	-0.0415397	TRUE	Both	239	25508
EM_247.3	Disorders of phosphorus metabolism	Endocrine/Metab	0.494667	0.305687	0.0818633	0.12	-0.153	0.317	1.08531	0.85813	1.373	0.0355528	TRUE	Both	326	25432
MS_710.6	Unequal limb length (acquired)	Muscloskeletal	0.49473	0.305632	-0.129534	0.19	-0.501	0.242	0.878505	0.605924	1.27379	-0.0562558	TRUE	Both	129	25629
GU_604.5	Balanoposthitis	Genitourinary	0.498915	0.301973	0.123593	0.183	-0.235	0.482	1.13156	0.790571	1.61931	0.0536759	TRUE	Male	132	25626
RE_479.32	Chronic respiratory failure	Respiratory	0.501862	0.299416	0.130577	0.194	-0.251	0.512	1.13949	0.778022	1.66863	0.0567088	TRUE	Both	119	25639
MS_721.6	Baker's cyst [popliteal cyst]	Muscloskeletal	0.502696	0.298694	0.0864015	0.129	-0.166	0.339	1.09024	0.847046	1.40354	0.0375237	TRUE	Both	269	25489
CV_440.11	Deep vein thrombosis [DVT]	Cardiovascular	0.505768	0.296049	0.0553623	0.083	-0.108	0.218	1.05692	0.897628	1.24359	0.0240436	TRUE	Both	674	25084
BI_177.1	Lymphadenitis	Blood/Immune	0.507516	0.29455	0.141436	0.213	-0.277	0.56	1.15193	0.758054	1.75067	0.061425	TRUE	Both	97	25661
GU_592.1	Cystitis	Genitourinary	0.507836	0.294277	0.0783236	0.118	-0.153	0.31	1.08147	0.85813	1.36343	0.0340155	TRUE	Both	323	25435
CV_426	Complications and ill-defined descriptions of heart disease	Cardiovascular	0.508072	0.294074	0.0884644	0.134	-0.174	0.35	1.0925	0.840297	1.41907	0.0384196	TRUE	Both	257	25128
EM_239.2	Hyperglyceridemia	Endocrine/Metab	0.508301	0.293879	-0.0265628	0.04	-0.105	0.052	0.973787	0.900325	1.05338	-0.0115361	TRUE	Both	3612	22146
CV_416.411	Atrioventricular block, first degree	Cardiovascular	0.510993	0.291585	0.0810271	0.123	-0.161	0.323	1.0844	0.851292	1.38127	0.0351896	TRUE	Both	300	25458
ID_092.8	Bacteremia	Infections	0.516569	0.286872	-0.0814609	0.126	-0.328	0.165	0.921769	0.720363	1.17939	-0.035378	TRUE	Both	308	25450
EM_256.4	Hyperkalemia [Hyperpotassemia]	Endocrine/Metab	0.517988	0.28568	0.0498621	0.077	-0.101	0.201	1.05113	0.903933	1.22262	0.0216548	TRUE	Both	837	24921
NS_331.64	Chronic migraine without aura	Neurological	0.519599	0.284331	-0.143597	0.223	-0.581	0.293	0.866237	0.559339	1.34044	-0.0623633	TRUE	Both	94	25664
RE_479	Pulmonary insufficiency and acute respiratory distress syndrome	Respiratory	0.521165	0.283025	0.0377073	0.059	-0.077	0.153	1.03843	0.92589	1.16532	0.0163761	TRUE	Both	1582	24134
SO_371.2	Subcapsular cataract	Sense organs	0.521543	0.282709	-0.0843113	0.132	-0.342	0.173	0.919145	0.710348	1.18887	-0.036616	TRUE	Both	270	25488
RE_475	Asthma	Respiratory	0.521916	0.2824	-0.0347942	0.054	-0.141	0.072	0.965804	0.868489	1.07466	-0.0151109	TRUE	Both	1763	23224
MS_712	Joint derangements and related disorders	Muscloskeletal	0.52241	0.281989	-0.0527427	0.082	-0.214	0.109	0.948624	0.807348	1.11516	-0.0229059	TRUE	Both	726	24845
GI_540.2	Acute hepatitis	Gastrointestinal	0.523929	0.280727	-0.0788965	0.124	-0.322	0.164	0.924136	0.724698	1.17821	-0.0342643	TRUE	Both	306	25452
MS_713.32	Pain in elbow	Muscloskeletal	0.525668	0.279288	-0.0420371	0.066	-0.172	0.088	0.958834	0.841979	1.09199	-0.0182565	TRUE	Both	1154	24604
MS_741.7	Back sprain	Muscloskeletal	0.527316	0.277929	0.0400388	0.063	-0.084	0.164	1.04085	0.919431	1.17821	0.0173886	TRUE	Both	1304	24454
MS_715.1	Spondylosis	Muscloskeletal	0.529594	0.276057	-0.0285709	0.045	-0.118	0.061	0.971833	0.888696	1.0629	-0.0124082	TRUE	Both	2837	22921
SS_826	Other abnormal immunological findings in serum	Symptoms	0.531898	0.274171	0.0634532	0.102	-0.135	0.262	1.06551	0.873716	1.29953	0.0275574	TRUE	Both	447	25311
MS_714.6	Spondylolisthesis	Muscloskeletal	0.532912	0.273345	-0.0565867	0.091	-0.234	0.121	0.944985	0.791362	1.12862	-0.0245753	TRUE	Both	580	25178
RE_463.2	Allergic rhinitis	Respiratory	0.533881	0.272556	-0.025736	0.041	-0.107	0.055	0.974592	0.898526	1.05654	-0.011177	TRUE	Both	3388	22370
SO_387.4	Presbyopia	Sense organs	0.534242	0.272262	-0.0282981	0.046	-0.118	0.061	0.972099	0.888696	1.0629	-0.0122897	TRUE	Both	2915	22843
GI_527.2	Abdominal tenderness	Gastrointestinal	0.540276	0.267384	-0.139521	0.228	-0.586	0.307	0.869775	0.556549	1.35934	-0.0605931	TRUE	Both	90	25668
GI_504.2	Gingival recession	Gastrointestinal	0.541322	0.266544	-0.13204	0.216	-0.556	0.292	0.876306	0.573498	1.3391	-0.0573442	TRUE	Both	100	25658
DE_683	Nail disorders	Dermatological	0.541492	0.266408	0.0437279	0.072	-0.097	0.184	1.0447	0.907556	1.20202	0.0189908	TRUE	Both	1018	24414
ID_054.32	Acute hepatitis C	Infections	0.541877	0.266099	-0.0804827	0.132	-0.339	0.178	0.922671	0.712482	1.19483	-0.0349532	TRUE	Both	269	25489
MS_745.9	Pathological fracture	Muscloskeletal	0.543413	0.26487	0.085876	0.141	-0.191	0.363	1.08967	0.826133	1.43764	0.0372955	TRUE	Both	225	25533
GI_529.2	Flatulence, eructation, and gas pain	Gastrointestinal	0.546059	0.26276	0.0499699	0.083	-0.112	0.212	1.05124	0.894044	1.23615	0.0217017	TRUE	Both	696	25062
SO_371.3	Nuclear cataract	Sense organs	0.547005	0.262008	-0.0281299	0.047	-0.12	0.063	0.972262	0.88692	1.06503	-0.0122167	TRUE	Both	2699	23059
CV_416.41	Atrioventricular block	Cardiovascular	0.548085	0.261152	0.0572021	0.095	-0.129	0.244	1.05887	0.878974	1.27634	0.0248425	TRUE	Both	517	25241
ID_006	Neisseria	Infections	0.549928	0.259695	0.180393	0.302	-0.411	0.772	1.19769	0.662987	2.16409	0.0783439	TRUE	Both	48	25710
SO_386.2	Diplopia	Sense organs	0.55138	0.258549	0.0696425	0.117	-0.159	0.299	1.07212	0.852996	1.34851	0.0302453	TRUE	Both	330	25428
EM_200.6	Atrophy of thyroid*	Endocrine/Metab	0.552581	0.257604	-0.173729	0.293	-0.747	0.4	0.840524	0.473786	1.49182	-0.0754497	TRUE	Both	55	25703
NS_338.1	Myasthenia gravis	Neurological	0.55464	0.255988	-0.191354	0.324	-0.826	0.443	0.82584	0.437797	1.55737	-0.0831039	TRUE	Both	46	25712
SO_367.8	Hypopyon	Sense organs	0.556152	0.254807	-0.133522	0.227	-0.578	0.311	0.875008	0.561019	1.36479	-0.0579879	TRUE	Both	90	25668
GE_965.3	Lipoprotein deficiencies	Genetic	0.558347	0.253096	0.0834842	0.143	-0.196	0.363	1.08707	0.822012	1.43764	0.0362567	TRUE	Both	224	25534
MS_710.44	Foot drop (acquired)*	Muscloskeletal	0.561824	0.2504	-0.106799	0.184	-0.468	0.254	0.898706	0.626254	1.28917	-0.0463824	TRUE	Both	136	25622
MS_740	Dislocation	Muscloskeletal	0.562374	0.249975	0.0504046	0.087	-0.12	0.221	1.0517	0.88692	1.24732	0.0218904	TRUE	Both	617	25133
GE_972.1	Hereditary neuropathy	Genetic	0.562479	0.249894	0.0410595	0.071	-0.098	0.18	1.04191	0.906649	1.19722	0.0178319	TRUE	Both	995	24763
SO_387.1	Hypermetropia	Sense organs	0.56294	0.249538	0.0401194	0.069	-0.096	0.176	1.04094	0.908464	1.19244	0.0174236	TRUE	Both	1018	24740
DE_660.122	Dermatophytosis of nail	Dermatological	0.565475	0.247587	-0.0320762	0.056	-0.141	0.077	0.968433	0.868489	1.08004	-0.0139305	TRUE	Both	1728	24030
RE_469.1	Acute bronchitis	Respiratory	0.566833	0.246545	-0.0299454	0.052	-0.132	0.073	0.970499	0.876341	1.07573	-0.0130051	TRUE	Both	2017	23741
RE_498.1	Hypoxemia	Respiratory	0.567317	0.246174	0.0478527	0.084	-0.116	0.212	1.04902	0.890475	1.23615	0.0207822	TRUE	Both	698	25060
SO_371.1	Cortical age-related cataract	Sense organs	0.569587	0.24444	-0.0608849	0.107	-0.271	0.149	0.940932	0.762616	1.16067	-0.026442	TRUE	Both	416	25342
EM_232.27	Vitamin B12 deficiency	Endocrine/Metab	0.571221	0.243196	-0.0864932	0.153	-0.386	0.213	0.917142	0.679771	1.23738	-0.0375635	TRUE	Both	198	25560
RE_469	Bronchitis	Respiratory	0.571381	0.243074	-0.0275187	0.049	-0.123	0.068	0.972856	0.884264	1.07037	-0.0119512	TRUE	Both	2525	22550
SO_367.3	Keratoconjunctivitis	Sense organs	0.572602	0.242147	0.0817281	0.145	-0.202	0.366	1.08516	0.817095	1.44196	0.0354941	TRUE	Both	212	25546
SO_362.8	Meibomian gland dysfunction of eyelid*	Sense organs	0.574047	0.241053	-0.0942215	0.168	-0.423	0.234	0.910081	0.655079	1.26364	-0.0409199	TRUE	Both	164	25594
SO_380.1	Optic neuropathy	Sense organs	0.575792	0.239734	-0.0779947	0.139	-0.351	0.195	0.924969	0.703984	1.21531	-0.0338726	TRUE	Both	238	25520
MS_719	Disorders of muscle	Muscloskeletal	0.576097	0.239504	0.0295442	0.053	-0.074	0.133	1.02998	0.928672	1.14225	0.0128309	TRUE	Both	1948	23655
RE_469.2	Chronic bronchitis	Respiratory	0.576805	0.238971	-0.0754414	0.135	-0.34	0.19	0.927334	0.71177	1.20925	-0.0327638	TRUE	Both	254	25504
MS_723.3	Medial epicondylitis (Golfer's elbow)	Muscloskeletal	0.576843	0.238942	-0.0848459	0.152	-0.383	0.213	0.918654	0.681813	1.23738	-0.0368481	TRUE	Both	203	25555
MS_713.36	Pain in hip	Muscloskeletal	0.577077	0.238766	-0.0263453	0.047	-0.119	0.066	0.973999	0.887808	1.06823	-0.0114416	TRUE	Both	2527	23231
CV_416.52	Ventricular premature depolarization*	Cardiovascular	0.577965	0.238098	-0.0556029	0.1	-0.251	0.14	0.945915	0.778022	1.15027	-0.024148	TRUE	Both	474	25284
SO_390.4	Impacted cerumen	Sense organs	0.578257	0.237879	0.0290515	0.052	-0.073	0.131	1.02948	0.929601	1.13997	0.0126169	TRUE	Both	1944	23814
SO_374.9	Retinal occlusions	Sense organs	0.58077	0.235996	0.0831073	0.15	-0.212	0.378	1.08666	0.808965	1.45936	0.036093	TRUE	Both	196	25562
CV_413.6	Heart valve replaced	Cardiovascular	0.581211	0.235666	0.0638121	0.116	-0.163	0.291	1.06589	0.849591	1.33776	0.0277132	TRUE	Both	339	25419
CV_418.2	Abnormal findings on diagnostic imaging of heart and coronary circulation*	Cardiovascular	0.58224	0.234898	-0.0759196	0.138	-0.346	0.195	0.926891	0.707512	1.21531	-0.0329714	TRUE	Both	243	25515
NS_331	Headache	Neurological	0.585261	0.23265	-0.0256388	0.047	-0.118	0.066	0.974687	0.888696	1.06823	-0.0111348	TRUE	Both	2743	21785
CV_416.5	Premature depolarization [Premature beats]	Cardiovascular	0.585544	0.232441	-0.0398478	0.073	-0.183	0.103	0.960936	0.832768	1.10849	-0.0173057	TRUE	Both	920	24838
SO_387	Disorders of refraction and accommodation	Sense organs	0.586278	0.231897	-0.0220798	0.041	-0.102	0.057	0.978162	0.90303	1.05866	-0.00958914	TRUE	Both	3958	21607
NS_333.14	Idiopathic sleep related nonobstructive alveolar hypoventilation	Neurological	0.586768	0.231533	0.122742	0.226	-0.32	0.565	1.13059	0.726149	1.75945	0.053306	TRUE	Both	86	25672
CV_410	Inflammation of the heart [Carditis]	Cardiovascular	0.587545	0.230959	0.0650119	0.12	-0.17	0.3	1.06717	0.843665	1.34986	0.0282343	TRUE	Both	317	25441
NS_336.41	Carpal tunnel syndrome	Neurological	0.58757	0.23094	0.0338961	0.062	-0.089	0.156	1.03448	0.914846	1.16883	0.0147209	TRUE	Both	1313	24445
SO_380	Disorders of optic nerve and visual pathways	Sense organs	0.588988	0.229893	-0.0528732	0.098	-0.245	0.139	0.9485	0.782705	1.14912	-0.0229625	TRUE	Both	488	25262
SO_396.9	Unilateral hearing loss	Sense organs	0.590356	0.228886	-0.0472944	0.088	-0.219	0.125	0.953807	0.803322	1.13315	-0.0205397	TRUE	Both	613	25145
EM_256.72	Hypovolemia	Endocrine/Metab	0.591644	0.22794	-0.0752138	0.14	-0.35	0.2	0.927545	0.704688	1.2214	-0.032665	TRUE	Both	248	25510
NS_331.61	Migraine with aura	Neurological	0.591943	0.22772	-0.0698765	0.13	-0.325	0.186	0.932509	0.722527	1.20442	-0.030347	TRUE	Both	273	25485
SO_380.3	Optic atrophy	Sense organs	0.592212	0.227523	-0.0715713	0.134	-0.333	0.19	0.93093	0.71677	1.20925	-0.031083	TRUE	Both	259	25499
RE_460.1	Acute upper respiratory infection	Respiratory	0.592432	0.227362	0.0205139	0.038	-0.055	0.096	1.02073	0.946485	1.10076	0.00890906	TRUE	Both	4935	20823
NS_330.1	Epilepsy	Neurological	0.596118	0.224668	-0.0537412	0.101	-0.252	0.145	0.947677	0.777245	1.15604	-0.0233395	TRUE	Both	457	25301
SS_840.6	Drug and medical agent allergy	Symptoms	0.599832	0.22197	0.0374258	0.071	-0.102	0.177	1.03813	0.90303	1.19363	0.0162538	TRUE	Both	971	24787
GU_593.3	Recurrent and persistent hematuria*	Genitourinary	0.600251	0.221667	-0.19518	0.372	-0.925	0.535	0.822687	0.396531	1.70745	-0.0847655	TRUE	Both	34	25724
MS_709.22	Hallux rigidus	Muscloskeletal	0.600382	0.221572	0.0704756	0.135	-0.193	0.334	1.07302	0.824482	1.39654	0.0306072	TRUE	Both	248	25510
MS_719.9	Contractures	Muscloskeletal	0.601077	0.22107	-0.0687934	0.132	-0.327	0.189	0.93352	0.721084	1.20804	-0.0298766	TRUE	Both	268	25490
ID_015	Clostridium	Infections	0.601257	0.22094	0.0846418	0.162	-0.233	0.402	1.08833	0.792154	1.49481	0.0367595	TRUE	Both	174	25584
CM_760.2	Congenital congenital malformations of male genital organs	Congenital	0.602788	0.219835	0.146376	0.281	-0.405	0.698	1.15763	0.666977	2.00973	0.0635703	TRUE	Male	55	25703
RE_464	Nasopharyngitis	Respiratory	0.604822	0.218373	0.0625605	0.121	-0.174	0.3	1.06456	0.840297	1.34986	0.0271697	TRUE	Both	312	25446
GI_507.2	Cellulitis and abscess of mouth	Gastrointestinal	0.608073	0.216044	0.105331	0.205	-0.297	0.508	1.11108	0.743044	1.66196	0.0457448	TRUE	Both	104	25654
MS_741.5	Sprains and strains of knee and leg	Muscloskeletal	0.608343	0.215851	-0.0356425	0.07	-0.172	0.101	0.964985	0.841979	1.10628	-0.0154793	TRUE	Both	1042	24716
NS_334.21	Bell's palsy	Neurological	0.60851	0.215732	0.0803324	0.157	-0.227	0.388	1.08365	0.796921	1.47403	0.0348879	TRUE	Both	180	25578
NS_333.64	Restless legs syndrome	Neurological	0.611074	0.213906	0.0471744	0.093	-0.135	0.229	1.0483	0.873716	1.25734	0.0204876	TRUE	Both	543	25215
MS_740.2	Dislocation of shoulder	Muscloskeletal	0.611633	0.213509	-0.0752499	0.148	-0.366	0.215	0.927512	0.693503	1.23986	-0.0326806	TRUE	Both	211	25547
CM_760	Congenital anomalies of genital organs	Congenital	0.613784	0.211984	0.138471	0.274	-0.399	0.676	1.14852	0.670991	1.966	0.0601371	TRUE	Both	58	25676
CV_443.1	Stricture of artery [Arterial stenosis]	Cardiovascular	0.61448	0.211492	-0.0926997	0.184	-0.453	0.268	0.911467	0.635718	1.30735	-0.040259	TRUE	Both	136	25622
RE_466.1	Acute tonsillitis and adenoiditis	Respiratory	0.614585	0.211418	-0.0878405	0.174	-0.43	0.254	0.915907	0.650509	1.28917	-0.0381486	TRUE	Both	163	25595
CV_417	Abnormalities of heart beat	Cardiovascular	0.615111	0.211047	0.0213856	0.043	-0.062	0.105	1.02162	0.939883	1.11071	0.00928765	TRUE	Both	3282	22463
MS_718.1	Radiculopathy	Muscloskeletal	0.616547	0.210034	-0.0221024	0.044	-0.109	0.064	0.97814	0.89673	1.06609	-0.00959896	TRUE	Both	3034	22724
CV_416.43	Right bundle branch block	Cardiovascular	0.621774	0.206368	-0.046166	0.094	-0.23	0.137	0.954883	0.794534	1.14683	-0.0200496	TRUE	Both	541	25217
ID_058	Pneumoviridae	Infections	0.621825	0.206332	-0.177467	0.36	-0.883	0.528	0.837389	0.41354	1.69554	-0.0770728	TRUE	Both	36	25722
CV_413.12	Mitral valve prolapse*	Cardiovascular	0.626704	0.202937	0.0909356	0.187	-0.276	0.457	1.0952	0.758813	1.57933	0.0394928	TRUE	Both	126	25632
EM_252.5	Disorders of carbohydrate metabolism	Endocrine/Metab	0.628896	0.201421	-0.0619195	0.128	-0.313	0.189	0.939959	0.73125	1.20804	-0.0268913	TRUE	Both	287	25471
MS_714.1	Kyphosis	Muscloskeletal	0.630343	0.200423	0.0874706	0.182	-0.269	0.444	1.09141	0.764143	1.55893	0.037988	TRUE	Both	134	25624
SO_374.2	Retinoschisis and retinal cysts	Sense organs	0.630786	0.200118	0.159654	0.332	-0.491	0.811	1.17311	0.612014	2.25016	0.0693369	TRUE	Both	39	25719
MS_724.5	Exostosis	Muscloskeletal	0.632362	0.199034	0.0363909	0.076	-0.113	0.185	1.03706	0.893151	1.20322	0.0158044	TRUE	Both	827	24931
BI_168.4	Abnormal coagulation profile	Blood/Immune	0.636871	0.195948	0.0608356	0.129	-0.192	0.313	1.06272	0.825307	1.36752	0.0264206	TRUE	Both	282	25476
MS_713.2	Effusion of joint	Muscloskeletal	0.637305	0.195653	0.0281021	0.06	-0.089	0.145	1.0285	0.914846	1.15604	0.0122046	TRUE	Both	1441	24317
MS_709.2	Acquired deformities of toe	Muscloskeletal	0.637838	0.19529	0.0311167	0.066	-0.098	0.161	1.03161	0.906649	1.17468	0.0135138	TRUE	Both	1164	24594
MS_716.3	Spinal disc displacement (herniation)	Muscloskeletal	0.639905	0.193885	0.0271642	0.058	-0.087	0.141	1.02754	0.916677	1.15142	0.0117972	TRUE	Both	1492	24266
MB_299	Mental disorder, not otherwise specified	Mental	0.648276	0.18824	-0.0463586	0.102	-0.246	0.153	0.9547	0.781922	1.16532	-0.0201333	TRUE	Both	468	24811
MS_724	Other symptoms and disorders of the soft tissue	Muscloskeletal	0.649057	0.187717	-0.020768	0.046	-0.11	0.069	0.979446	0.895834	1.07144	-0.00901942	TRUE	Both	3230	21472
CV_416.22	Atrial flutter	Cardiovascular	0.649376	0.187504	0.0412206	0.091	-0.136	0.219	1.04208	0.872843	1.24483	0.0179019	TRUE	Both	567	25191
NS_349	Disorder of nervous system	Neurological	0.649943	0.187125	-0.0475976	0.105	-0.253	0.158	0.953517	0.776468	1.17117	-0.0206714	TRUE	Both	431	25291
RE_465.1	Acute Pharyngitis	Respiratory	0.650201	0.186953	0.0226662	0.05	-0.075	0.121	1.02293	0.927743	1.12862	0.00984383	TRUE	Both	2333	23425
RE_498	Asphyxia and hypoxemia	Respiratory	0.651856	0.185848	0.0373567	0.083	-0.125	0.2	1.03806	0.882497	1.2214	0.0162238	TRUE	Both	715	25030
CV_436.2	Atherosclerosis of the extremities	Cardiovascular	0.652429	0.185467	0.0463345	0.103	-0.155	0.248	1.04742	0.856415	1.28146	0.0201228	TRUE	Both	442	25316
SO_391.7	Perforation of tympanic membrane	Sense organs	0.652974	0.185104	0.0797422	0.177	-0.268	0.427	1.08301	0.764908	1.53265	0.0346316	TRUE	Both	141	25617
EM_256	Disorders of fluid, electrolyte and acid-base balance	Endocrine/Metab	0.657355	0.1822	-0.0189375	0.043	-0.103	0.065	0.981241	0.902127	1.06716	-0.00822446	TRUE	Both	3611	22119
SO_381	Strabismus	Sense organs	0.660615	0.180052	0.0492946	0.112	-0.171	0.269	1.05053	0.842822	1.30866	0.0214084	TRUE	Both	361	25389
CV_413.32	Tricuspid value insufficiency*	Cardiovascular	0.665341	0.176956	0.0543683	0.126	-0.192	0.301	1.05587	0.825307	1.35121	0.0236118	TRUE	Both	289	25469
RE_465	Pharyngitis	Respiratory	0.665414	0.176908	0.0215175	0.05	-0.076	0.119	1.02175	0.926816	1.12637	0.00934492	TRUE	Both	2359	23398
NS_334	Disorders of facial and cranial nerves	Neurological	0.665931	0.17657	-0.0401389	0.093	-0.222	0.142	0.960656	0.800915	1.15258	-0.0174321	TRUE	Both	544	25200
DE_680.1	Corns and callosities	Dermatological	0.666911	0.175932	0.0344009	0.08	-0.122	0.191	1.035	0.885148	1.21046	0.0149401	TRUE	Both	770	24988
RE_468.8	Bronchopneumonia	Respiratory	0.667063	0.175833	-0.139385	0.324	-0.774	0.496	0.869893	0.461165	1.64214	-0.0605341	TRUE	Both	44	25714
GI_518	Appendicitis	Gastrointestinal	0.667341	0.175652	0.0772801	0.18	-0.275	0.43	1.08034	0.759572	1.53726	0.0335623	TRUE	Both	138	25576
CV_416.71	Sick sinus syndrome*	Cardiovascular	0.668027	0.175206	-0.0713835	0.166	-0.398	0.255	0.931105	0.671662	1.29046	-0.0310015	TRUE	Both	166	25592
SO_361.9	Ectropion of eyelid	Sense organs	0.672261	0.172462	0.120317	0.284	-0.437	0.678	1.12785	0.645971	1.96993	0.0522531	TRUE	Both	54	25704
NS_334.4	Disorders of oculomotor nerves	Neurological	0.673114	0.171912	-0.094479	0.224	-0.533	0.344	0.909847	0.586842	1.41058	-0.0410317	TRUE	Both	92	25666
ID_058.1	Respiratory syncytial virus	Infections	0.674037	0.171316	-0.171368	0.407	-0.97	0.627	0.842512	0.379083	1.87199	-0.074424	TRUE	Both	28	25730
SO_389.1	Ocular pain	Sense organs	0.676329	0.169842	0.0436769	0.105	-0.161	0.249	1.04464	0.851292	1.28274	0.0189686	TRUE	Both	423	25335
NS_349.1	Abnormal findings on diagnostic test of central nervous system	Neurological	0.680129	0.167409	-0.0463053	0.112	-0.266	0.174	0.95475	0.766439	1.19006	-0.0201101	TRUE	Both	371	25387
SO_381.1	Paralytic strabismus [Neurogenic strabismus]	Sense organs	0.681109	0.166783	-0.0836455	0.204	-0.483	0.315	0.919757	0.61693	1.37026	-0.0363268	TRUE	Both	111	25647
DE_685.8	Hyperhidrosis	Dermatological	0.682146	0.166122	-0.0400102	0.098	-0.231	0.151	0.96078	0.793739	1.163	-0.0173762	TRUE	Both	498	25260
SS_800	Chest pain	Symptoms	0.682266	0.166046	-0.0165017	0.04	-0.096	0.063	0.983634	0.908464	1.06503	-0.00716658	TRUE	Both	4925	18823
SO_361	Disorders of eyelid function	Sense organs	0.682859	0.165669	-0.0426634	0.104	-0.247	0.162	0.958234	0.781141	1.17586	-0.0185285	TRUE	Both	431	25319
SO_366.1	Pterygium of eye	Sense organs	0.684186	0.164826	-0.0777106	0.191	-0.452	0.297	0.925232	0.636354	1.34582	-0.0337493	TRUE	Both	127	25631
MS_741.4	Sprains and strains of hip and thigh	Muscloskeletal	0.684288	0.164761	0.0529554	0.13	-0.202	0.308	1.05438	0.817095	1.3607	0.0229982	TRUE	Both	267	25491
CM_763.32	Atrial septal defect	Congenital	0.691951	0.159925	0.0652621	0.165	-0.258	0.388	1.06744	0.772595	1.47403	0.028343	TRUE	Both	164	25594
GI_556.3	Abdominal or pelvic swelling, mass, or lump	Gastrointestinal	0.693941	0.158677	0.0480314	0.122	-0.191	0.287	1.0492	0.826133	1.33242	0.0208598	TRUE	Both	305	25453
BI_160.2	Megaloblastic anemia	Blood/Immune	0.69424	0.15849	-0.0577259	0.147	-0.346	0.23	0.943909	0.707512	1.2586	-0.0250701	TRUE	Both	213	25545
CV_414	Cardiomyopathy	Cardiovascular	0.695169	0.15791	-0.028332	0.072	-0.17	0.113	0.972066	0.843665	1.11963	-0.0123044	TRUE	Both	937	24598
RE_463.5	Postnasal drip	Respiratory	0.696102	0.157327	0.0417742	0.107	-0.168	0.251	1.04266	0.845354	1.28531	0.0181423	TRUE	Both	401	25357
SS_840.64	Allergy to analgesic agent	Symptoms	0.696165	0.157288	0.0729603	0.187	-0.293	0.439	1.07569	0.746022	1.55116	0.0316863	TRUE	Both	130	25628
CV_416.31	Ventricular fibrillation	Cardiovascular	0.698217	0.15601	0.0926041	0.239	-0.376	0.561	1.09703	0.686602	1.75242	0.0402175	TRUE	Both	77	25681
CV_446.2	Orthostatic hypotension	Cardiovascular	0.700265	0.154738	-0.0412787	0.107	-0.251	0.169	0.959562	0.778022	1.18412	-0.0179271	TRUE	Both	413	25345
EM_256.7	Volume depletion	Endocrine/Metab	0.700311	0.154709	0.0230112	0.06	-0.094	0.14	1.02328	0.910283	1.15027	0.00999365	TRUE	Both	1530	24228
MS_721.5	Bursitis	Muscloskeletal	0.702766	0.153189	0.0258277	0.068	-0.107	0.158	1.02616	0.898526	1.17117	0.0112168	TRUE	Both	1083	24675
GU_605.1	Male erectile dysfunction*	Genitourinary	0.704004	0.152425	0.0190008	0.05	-0.079	0.117	1.01918	0.92404	1.12412	0.00825196	TRUE	Male	2120	23638
EM_249	Amyloidosis	Endocrine/Metab	0.70508	0.151762	0.164081	0.434	-0.686	1.014	1.17831	0.503586	2.75661	0.0712595	TRUE	Both	23	25720
MS_723.4	Lateral epicondylitis (Tennis elbow)	Muscloskeletal	0.707406	0.150331	-0.0303554	0.081	-0.189	0.128	0.970101	0.827787	1.13655	-0.0131832	TRUE	Both	756	25002
MS_714	Deforming dorsopathies	Muscloskeletal	0.709188	0.149239	0.0256988	0.069	-0.109	0.161	1.02603	0.89673	1.17468	0.0111609	TRUE	Both	1027	24706
SO_366.2	Conjunctival degenerations and deposits	Sense organs	0.710076	0.148695	0.0599754	0.161	-0.256	0.376	1.06181	0.774142	1.45645	0.026047	TRUE	Both	172	25586
NS_333.2	Insomnia	Neurological	0.710483	0.148446	-0.0173893	0.047	-0.109	0.074	0.982761	0.89673	1.07681	-0.00755209	TRUE	Both	2547	23211
CV_430.2	Nontraumatic intracerebral hemorrhage	Cardiovascular	0.716193	0.14497	-0.072844	0.2	-0.466	0.32	0.929746	0.627507	1.37713	-0.0316357	TRUE	Both	114	25644
GE_972	Genetic neuromuscular disease	Genetic	0.716335	0.144884	0.0250708	0.069	-0.11	0.16	1.02539	0.895834	1.17351	0.0108881	TRUE	Both	1060	24698
MS_741	Sprains and strains	Muscloskeletal	0.717674	0.144073	-0.0145826	0.04	-0.094	0.064	0.985523	0.910283	1.06609	-0.00633316	TRUE	Both	4130	21274
GI_510.8	Barrett's esophagus	Gastrointestinal	0.719574	0.142924	0.0373261	0.104	-0.166	0.241	1.03803	0.847046	1.27252	0.0162105	TRUE	Both	424	25334
SO_374.61	Lattice degeneration of retina	Sense organs	0.726712	0.138638	0.0522128	0.149	-0.241	0.345	1.0536	0.785842	1.41199	0.0226758	TRUE	Both	200	25558
RE_489	Disorders of diaphragm	Respiratory	0.727085	0.138415	-0.0631285	0.181	-0.418	0.291	0.938823	0.658362	1.33776	-0.0274164	TRUE	Both	140	25595
CV_419	Presence of cardiac device	Cardiovascular	0.727315	0.138278	0.0340322	0.098	-0.157	0.225	1.03462	0.854704	1.25232	0.01478	TRUE	Both	488	25214
DE_685.82	Generalized hyperhidrosis	Dermatological	0.731314	0.135896	-0.0341869	0.1	-0.229	0.161	0.966391	0.795329	1.17468	-0.0148472	TRUE	Both	478	25280
DE_664.42	Psoriatic arthropathy	Dermatological	0.733471	0.134617	-0.0634954	0.186	-0.429	0.302	0.938478	0.65116	1.35256	-0.0275757	TRUE	Both	133	25625
MS_741.3	Sprains and strains of wrist and hand	Muscloskeletal	0.73682	0.132639	0.0312601	0.093	-0.151	0.214	1.03175	0.859848	1.23862	0.0135761	TRUE	Both	562	25196
CV_401.7	Hypertensive crisis*	Cardiovascular	0.737251	0.132385	-0.0512846	0.153	-0.351	0.248	0.950008	0.703984	1.28146	-0.0222726	TRUE	Both	199	25559
SO_375.1	Glaucoma	Sense organs	0.738397	0.13171	0.0245492	0.074	-0.12	0.169	1.02485	0.88692	1.18412	0.0106616	TRUE	Both	888	24870
MS_708	Osteoarthritis	Muscloskeletal	0.740895	0.130243	-0.0133814	0.04	-0.093	0.066	0.986708	0.911194	1.06823	-0.00581147	TRUE	Both	4508	19329
EM_208.1	Hypoparathyroidism	Endocrine/Metab	0.741031	0.130164	0.137478	0.416	-0.678	0.953	1.14738	0.507631	2.59348	0.0597058	TRUE	Both	25	25733
ID_054.31	Chronic hepatitis C	Infections	0.743248	0.128866	0.0243636	0.074	-0.121	0.17	1.02466	0.886034	1.1853	0.010581	TRUE	Both	863	24895
SO_377.5	Vitreous hemorrhage	Sense organs	0.74422	0.128299	0.0524016	0.161	-0.262	0.367	1.0538	0.769511	1.4434	0.0227577	TRUE	Both	173	25585
MS_722.3	Necrotizing fasciitis	Muscloskeletal	0.745792	0.127382	-0.153017	0.472	-1.078	0.772	0.858115	0.340275	2.16409	-0.0664544	TRUE	Both	21	25737
SS_840.8	Allergies related to other diseases/symptoms	Symptoms	0.74758	0.126342	-0.0128417	0.04	-0.091	0.065	0.98724	0.913018	1.06716	-0.00557709	TRUE	Both	3763	21995
MS_717	Other and unspecified dorsopathies	Muscloskeletal	0.748489	0.125815	0.0278779	0.087	-0.143	0.198	1.02827	0.866754	1.21896	0.0121072	TRUE	Both	639	24890
NS_333.8	Sleep disturbances	Neurological	0.749139	0.125438	0.02435	0.076	-0.125	0.174	1.02465	0.882497	1.19006	0.0105751	TRUE	Both	874	24884
EM_200.9	Abnormal thyroid function studies	Endocrine/Metab	0.752265	0.123629	-0.0412283	0.131	-0.297	0.215	0.95961	0.743044	1.23986	-0.0179052	TRUE	Both	270	25488
MS_721.12	Radial styloid tenosynovitis [de Quervain]	Muscloskeletal	0.753892	0.122691	0.0634038	0.202	-0.333	0.46	1.06546	0.71677	1.58407	0.0275359	TRUE	Both	109	25649
RE_496	Abnormal results of pulmonary function studies	Respiratory	0.754235	0.122493	0.108646	0.347	-0.572	0.789	1.11477	0.564396	2.20119	0.0471842	TRUE	Both	37	25630
RE_499.4	Throat pain	Respiratory	0.754538	0.122319	0.0398399	0.127	-0.21	0.29	1.04064	0.810584	1.33643	0.0173022	TRUE	Both	282	25476
ID_092	Bacteremia, Sepsis, and SIRS	Infections	0.757069	0.120865	-0.0227392	0.074	-0.167	0.121	0.977517	0.8462	1.12862	-0.00987551	TRUE	Both	979	24779
SO_367.2	Keratitis	Sense organs	0.767921	0.114684	-0.0367609	0.125	-0.281	0.207	0.963907	0.755028	1.22998	-0.0159651	TRUE	Both	297	25461
SO_389	Other disorders of eye	Sense organs	0.768774	0.114201	0.0278859	0.095	-0.158	0.214	1.02828	0.85385	1.23862	0.0121107	TRUE	Both	525	24953
MS_709.21	Hallux valgus (Bunion)	Muscloskeletal	0.769587	0.113742	0.0269322	0.092	-0.153	0.207	1.0273	0.85813	1.22998	0.0116965	TRUE	Both	558	25200
MS_734.62	Arthralgia of temporomandibular joint	Muscloskeletal	0.770092	0.113457	-0.0622914	0.213	-0.48	0.355	0.939609	0.618783	1.42618	-0.0270528	TRUE	Both	101	25657
GE_978	Genetic disorders relating to growth and musculoskeletal system	Genetic	0.772885	0.111885	-0.121559	0.421	-0.947	0.704	0.885539	0.387903	2.02182	-0.0527925	TRUE	Both	26	25732
GI_500.4	Disturbances in tooth eruption	Gastrointestinal	0.773779	0.111383	-0.0519775	0.181	-0.406	0.302	0.94935	0.66631	1.35256	-0.0225735	TRUE	Both	155	25603
RE_464.1	Acute nasopharyngitis	Respiratory	0.77586	0.110217	0.0358006	0.126	-0.211	0.282	1.03645	0.809774	1.32578	0.015548	TRUE	Both	289	25469
NS_331.6	Migraine	Neurological	0.776524	0.109845	0.0179488	0.063	-0.106	0.142	1.01811	0.899425	1.15258	0.00779507	TRUE	Both	1232	24526
ID_020.1	Lyme disease	Infections	0.777766	0.109151	0.0444381	0.157	-0.264	0.353	1.04544	0.767974	1.42333	0.0192992	TRUE	Both	185	25573
MS_713.34	Pain in wrist*	Muscloskeletal	0.778473	0.108757	0.0262861	0.093	-0.157	0.209	1.02663	0.854704	1.23244	0.0114159	TRUE	Both	539	25219
MB_286.4	Dysthymic disorder	Mental	0.779205	0.108348	-0.0199125	0.071	-0.159	0.119	0.980284	0.852996	1.12637	-0.00864791	TRUE	Both	995	24763
SO_366.21	Pinguecula	Sense organs	0.779509	0.108179	-0.0507007	0.181	-0.406	0.304	0.950563	0.66631	1.35527	-0.022019	TRUE	Both	140	25618
NS_355.21	Transient alteration of awareness	Neurological	0.779799	0.108018	-0.0468766	0.168	-0.375	0.282	0.954205	0.687289	1.32578	-0.0203583	TRUE	Both	165	25593
GI_522.8	Duodenitis	Gastrointestinal	0.780086	0.107857	0.0358517	0.128	-0.216	0.288	1.0365	0.805735	1.33376	0.0155702	TRUE	Both	277	25481
SO_394.21	Paroxysmal vertigo	Sense organs	0.780384	0.107692	-0.0292569	0.105	-0.235	0.176	0.971167	0.790571	1.19244	-0.0127061	TRUE	Both	428	25330
MS_717.2	Sacrococcygeal disorders	Muscloskeletal	0.781911	0.106843	-0.0292401	0.106	-0.236	0.178	0.971183	0.789781	1.19483	-0.0126988	TRUE	Both	425	25333
MB_288.4	Phobic disorders	Mental	0.78402	0.105673	-0.0359034	0.131	-0.293	0.221	0.964734	0.746022	1.24732	-0.0155926	TRUE	Both	270	25488
CV_416.4	Heart block	Cardiovascular	0.784148	0.105602	0.0172313	0.063	-0.106	0.141	1.01738	0.899425	1.15142	0.00748344	TRUE	Both	1274	24484
GI_504.3	Periodontitis	Gastrointestinal	0.784394	0.105466	-0.026272	0.096	-0.214	0.162	0.97407	0.807348	1.17586	-0.0114098	TRUE	Both	524	25234
GI_528.2	Vomiting	Gastrointestinal	0.787759	0.103607	-0.015511	0.058	-0.128	0.097	0.984609	0.879853	1.10186	-0.00673635	TRUE	Both	1629	24129
SO_382	Other disorders of binocular movement	Sense organs	0.791442	0.101581	0.0781245	0.295	-0.501	0.657	1.08126	0.605924	1.929	0.0339291	TRUE	Both	51	25671
MS_700.2	Sicca syndrome [Sjogren syndrome]	Muscloskeletal	0.799865	0.0969835	-0.0548164	0.216	-0.479	0.369	0.946659	0.619402	1.44629	-0.0238064	TRUE	Both	97	25661
GI_529	Symptoms involving digestive system	Gastrointestinal	0.804386	0.0945356	0.0098873	0.04	-0.068	0.088	1.00994	0.93426	1.09199	0.004294	TRUE	Both	4385	21200
NS_342.1	Paraplegia/Diplegia	Neurological	0.804572	0.0944351	0.0546853	0.221	-0.378	0.488	1.05621	0.685231	1.62905	0.0237495	TRUE	Both	91	25667
EM_200.1	Hypothyroidism	Endocrine/Metab	0.804775	0.0943255	0.0130776	0.053	-0.091	0.117	1.01316	0.913018	1.12412	0.00567953	TRUE	Both	1771	23987
GI_526.2	Viral enteritis	Gastrointestinal	0.805343	0.094019	0.034611	0.14	-0.241	0.31	1.03522	0.785842	1.36343	0.0150313	TRUE	Both	233	25525
GE_966.4	Genetic of bilirubin excretion*	Genetic	0.805559	0.0939025	-0.0817384	0.332	-0.733	0.569	0.921513	0.480465	1.7665	-0.0354985	TRUE	Both	42	25716
GE_966.41	Gilbert syndrome*	Genetic	0.805559	0.0939025	-0.0817384	0.332	-0.733	0.569	0.921513	0.480465	1.7665	-0.0354985	TRUE	Both	42	25716
SO_367	Inflammation of the eye	Sense organs	0.806359	0.0934715	0.0127846	0.052	-0.089	0.115	1.01287	0.914846	1.12187	0.00555227	TRUE	Both	1981	23769
GU_593.1	Gross hematuria	Genitourinary	0.811859	0.0905196	0.0241122	0.101	-0.174	0.223	1.02441	0.840297	1.24982	0.0104718	TRUE	Both	449	25309
SO_376	Disorders of vitreous body	Sense organs	0.817266	0.0876367	-0.0132374	0.057	-0.126	0.099	0.98685	0.881615	1.10407	-0.00574894	TRUE	Both	1571	24176
CV_419.2	Presence of cardiac defibrillator	Cardiovascular	0.818993	0.0867197	0.028364	0.124	-0.215	0.271	1.02877	0.806541	1.31128	0.0123183	TRUE	Both	297	25461
NS_349.13	Abnormal findings on diagnostic imaging of skull and head	Neurological	0.821999	0.0851288	0.0329366	0.146	-0.254	0.32	1.03349	0.775692	1.37713	0.0143042	TRUE	Both	211	25547
BI_177.4	Lymphedema	Blood/Immune	0.825007	0.0835421	0.0367396	0.166	-0.289	0.362	1.03742	0.749012	1.4362	0.0159558	TRUE	Both	162	25596
SO_387.5	Anisometropia	Sense organs	0.825661	0.0831981	-0.0505878	0.23	-0.501	0.4	0.95067	0.605924	1.49182	-0.02197	TRUE	Both	87	25671
SO_374.51	Age-related macular degeneration	Sense organs	0.828945	0.0814745	-0.0259953	0.12	-0.262	0.21	0.97434	0.769511	1.23368	-0.0112896	TRUE	Both	322	25436
SO_376.1	Vitreous degeneration	Sense organs	0.829424	0.0812232	-0.014318	0.066	-0.145	0.116	0.985784	0.865022	1.123	-0.00621824	TRUE	Both	1139	24619
DE_683.1	Ingrowing nail	Dermatological	0.831307	0.0802387	-0.0192351	0.09	-0.196	0.158	0.980949	0.822012	1.17117	-0.00835369	TRUE	Both	602	25156
GI_506	Diseases of salivary glands	Gastrointestinal	0.831452	0.0801626	0.0244975	0.115	-0.201	0.25	1.0248	0.817912	1.28403	0.0106391	TRUE	Both	348	25383
SO_367.1	Conjunctivitis	Sense organs	0.832502	0.0796149	0.0128456	0.061	-0.106	0.132	1.01293	0.899425	1.14111	0.00557876	TRUE	Both	1411	24347
SO_390	Disorders of external ear	Sense organs	0.832523	0.0796036	0.0100094	0.047	-0.083	0.103	1.01006	0.920351	1.10849	0.00434703	TRUE	Both	2520	23213
SO_390.1	Otitis externa	Sense organs	0.832861	0.0794275	0.0160718	0.076	-0.133	0.165	1.0162	0.875465	1.17939	0.00697988	TRUE	Both	848	24910
MS_710.4	Acquired deformities of the ankle and foot	Muscloskeletal	0.83473	0.0784539	0.0146181	0.07	-0.123	0.152	1.01473	0.884264	1.16416	0.00634855	TRUE	Both	1002	24756
SS_826.1	Nonspecific reaction to test for tuberculosis	Symptoms	0.838561	0.0764654	0.0218882	0.107	-0.189	0.232	1.02213	0.827787	1.26112	0.00950592	TRUE	Both	401	25357
MS_710	Acquired deformities of limbs	Muscloskeletal	0.839866	0.0757898	-0.0129418	0.064	-0.138	0.113	0.987142	0.871099	1.11963	-0.00562055	TRUE	Both	1233	24483
CV_443	Other disorders of arteries and arterioles	Cardiovascular	0.841206	0.0750979	-0.0273022	0.136	-0.294	0.24	0.973067	0.745276	1.27125	-0.0118572	TRUE	Both	247	25394
SO_374	Disorders of the retina	Sense organs	0.844488	0.0734065	-0.00953467	0.049	-0.105	0.086	0.990511	0.900325	1.08981	-0.00414085	TRUE	Both	2336	23373
DE_660.124	Dermatophytosis of the body	Dermatological	0.845606	0.0728321	0.0251485	0.129	-0.228	0.278	1.02547	0.796124	1.32049	0.0109219	TRUE	Both	271	25487
EM_200.12	Hypothyroidism (not specified as secondary)	Endocrine/Metab	0.848071	0.0715678	-0.0104364	0.054	-0.117	0.096	0.989618	0.889585	1.10076	-0.00453245	TRUE	Both	1672	24086
MS_705	Rheumatoid arthritis and other inflammatory polyarthropathies	Muscloskeletal	0.851194	0.0699713	-0.0175333	0.093	-0.201	0.166	0.982619	0.817912	1.18057	-0.00761464	TRUE	Both	533	25181
GI_510.5	Dyskinesia of esophagus	Gastrointestinal	0.851511	0.0698097	0.0376052	0.201	-0.356	0.431	1.03832	0.700473	1.5388	0.0163317	TRUE	Both	111	25647
NS_335.2	Nerve root lesions	Neurological	0.852025	0.0695478	0.0356522	0.191	-0.339	0.41	1.0363	0.712482	1.50682	0.0154835	TRUE	Both	122	25636
SS_840.611	Penicillin allergy	Symptoms	0.855201	0.067932	-0.0220325	0.121	-0.259	0.215	0.978208	0.771823	1.23986	-0.00956858	TRUE	Both	315	25443
RE_463	Rhinitis and nasal congestion	Respiratory	0.858569	0.0662249	-0.00680445	0.038	-0.082	0.068	0.993219	0.921272	1.07037	-0.00295514	TRUE	Both	4270	21488
MS_721.3	Plica syndrome	Muscloskeletal	0.859085	0.065964	0.0572626	0.323	-0.575	0.689	1.05893	0.562705	1.99172	0.0248688	TRUE	Both	43	25715
NS_347	Other disorders of the brain and CNS	Neurological	0.859303	0.0658535	0.027775	0.157	-0.279	0.335	1.02816	0.75654	1.39794	0.0120625	TRUE	Both	184	25340
ID_086.2	Scabies	Infections	0.860059	0.0654719	-0.035772	0.203	-0.433	0.362	0.96486	0.64856	1.4362	-0.0155356	TRUE	Both	110	25648
CV_410.2	Endocarditis	Cardiovascular	0.861966	0.0645098	-0.026093	0.15	-0.32	0.268	0.974244	0.726149	1.30735	-0.0113321	TRUE	Both	204	25554
EM_204.1	Impaired fasting glucose	Endocrine/Metab	0.862657	0.0641619	-0.00998684	0.058	-0.123	0.103	0.990063	0.884264	1.10849	-0.00433723	TRUE	Both	1517	24241
SO_386	Visual disturbances	Sense organs	0.871369	0.0597978	-0.00989769	0.061	-0.13	0.11	0.990151	0.878095	1.11628	-0.00429851	TRUE	Both	1380	23599
SO_377.4	Retinal hemorrhage	Sense organs	0.872747	0.0591115	-0.0250055	0.156	-0.331	0.281	0.975305	0.718205	1.32445	-0.0108598	TRUE	Both	186	25572
BI_164.3	Acute posthemorrhagic anemia	Blood/Immune	0.875772	0.057609	0.0134026	0.086	-0.155	0.181	1.01349	0.856415	1.19842	0.00582067	TRUE	Both	660	25098
MS_741.72	Neck sprain	Muscloskeletal	0.878616	0.0562011	0.0141335	0.093	-0.167	0.196	1.01423	0.8462	1.21653	0.00613812	TRUE	Both	558	25200
RE_460	Respiratory infection	Respiratory	0.879198	0.0559135	0.00550666	0.036	-0.066	0.077	1.00552	0.936131	1.08004	0.00239151	TRUE	Both	5941	19817
SO_394.2	Vertigo	Sense organs	0.881706	0.0546761	-0.0136362	0.092	-0.193	0.166	0.986456	0.824482	1.18057	-0.00592213	TRUE	Both	570	25188
CV_438.11	Abdominal aortic aneurysm	Cardiovascular	0.882473	0.0542983	0.0175933	0.119	-0.216	0.251	1.01775	0.805735	1.28531	0.00764067	TRUE	Both	326	25432
CV_416.212	Persistent atrial fibrillation*	Cardiovascular	0.883616	0.0537366	0.0182088	0.124	-0.226	0.262	1.01838	0.797718	1.29953	0.00790797	TRUE	Both	296	25462
SO_394	Disorders of vestibular function	Sense organs	0.884193	0.053453	0.0125138	0.086	-0.156	0.181	1.01259	0.855559	1.19842	0.00543469	TRUE	Both	646	25094
EM_256.71	Dehydration	Endocrine/Metab	0.884468	0.0533177	-0.00956499	0.066	-0.139	0.119	0.990481	0.870228	1.12637	-0.00415402	TRUE	Both	1223	24535
NS_325.3	Lack of coordination	Neurological	0.888738	0.0512264	-0.0173275	0.124	-0.26	0.225	0.982822	0.771052	1.25232	-0.00752522	TRUE	Both	301	25457
SS_800.1	Chest pain on breathing	Symptoms	0.889115	0.0510423	-0.00958632	0.069	-0.144	0.125	0.990459	0.865888	1.13315	-0.00416328	TRUE	Both	1088	24670
MS_714.5	Spondylolysis	Muscloskeletal	0.889245	0.0509783	0.034571	0.248	-0.452	0.521	1.03518	0.636354	1.68371	0.015014	TRUE	Both	72	25686
MB_288.41	Agoraphobia	Mental	0.890751	0.0502437	0.0312408	0.227	-0.415	0.477	1.03173	0.66034	1.61123	0.0135677	TRUE	Both	87	25671
EM_256.2	Hyposmolality and/or hyponatremia	Endocrine/Metab	0.891993	0.0496384	-0.00995312	0.073	-0.154	0.134	0.990096	0.857272	1.14339	-0.00432259	TRUE	Both	947	24811
SO_370	Disorders of iris and ciliary body	Sense organs	0.892798	0.0492466	-0.0225175	0.167	-0.35	0.305	0.977734	0.704688	1.35663	-0.00977923	TRUE	Both	162	25583
MS_709.24	Hammer toe	Muscloskeletal	0.893572	0.0488705	-0.012946	0.097	-0.203	0.177	0.987137	0.816278	1.19363	-0.00562238	TRUE	Both	511	25247
ID_054.3	Hepatitis C	Infections	0.893623	0.0488458	0.00870591	0.065	-0.119	0.136	1.00874	0.887808	1.14568	0.00378093	TRUE	Both	1149	24609
CV_401.6	Secondary hypertension	Cardiovascular	0.893948	0.048688	0.0169535	0.127	-0.232	0.266	1.0171	0.792946	1.30474	0.00736282	TRUE	Both	281	25477
ID_020	Borrelia	Infections	0.897184	0.0471183	0.0200255	0.155	-0.284	0.324	1.02023	0.752767	1.38265	0.00869695	TRUE	Both	192	25566
MS_742	Cartilage tear of knee	Muscloskeletal	0.900293	0.0456162	-0.0114978	0.092	-0.191	0.168	0.988568	0.826133	1.18294	-0.00499343	TRUE	Both	563	24822
SS_840.1	Food allergy	Symptoms	0.907376	0.0422128	0.0168648	0.145	-0.267	0.301	1.01701	0.765673	1.35121	0.0073243	TRUE	Both	216	25542
MS_705.1	Rheumatoid arthritis	Muscloskeletal	0.907721	0.0420477	0.0124959	0.108	-0.199	0.224	1.01257	0.81955	1.25107	0.00542691	TRUE	Both	392	25366
MB_291	Dissociative and somatoform disorders	Mental	0.908259	0.0417903	-0.0166529	0.145	-0.3	0.267	0.983485	0.740818	1.30604	-0.00723225	TRUE	Both	224	25421
RE_489.1	Hiccough	Respiratory	0.909405	0.0412425	-0.0244438	0.215	-0.445	0.397	0.975852	0.640824	1.48736	-0.0106158	TRUE	Both	98	25660
MS_711	Disorder of patella	Muscloskeletal	0.911371	0.0403048	0.00890325	0.08	-0.148	0.166	1.00894	0.862431	1.18057	0.00386663	TRUE	Both	772	24778
CV_416.3	Ventricular fibrillation and flutter	Cardiovascular	0.91239	0.0398195	0.0251791	0.229	-0.423	0.474	1.0255	0.655079	1.60641	0.0109351	TRUE	Both	85	25673
SO_374.91	Transient retinal arterial occlusion [Amaurosis fugax]	Sense organs	0.914001	0.0390533	-0.0326599	0.302	-0.625	0.56	0.967868	0.535261	1.75067	-0.014184	TRUE	Both	49	25709
CV_438.2	Aneurysm of iliac or artery of lower extremity	Cardiovascular	0.917696	0.0373012	0.0200683	0.194	-0.361	0.401	1.02027	0.696979	1.49332	0.00871556	TRUE	Both	119	25639
DE_660	Infection of the skin	Dermatological	0.919049	0.0366615	-0.00371943	0.037	-0.075	0.068	0.996287	0.927743	1.07037	-0.00161533	TRUE	Both	5647	20004
MS_729	Other acquired musculoskeletal deformity	Muscloskeletal	0.921093	0.0356963	0.0288542	0.291	-0.542	0.6	1.02927	0.581584	1.82212	0.0125312	TRUE	Both	53	25603
GI_504	Periodontal diseases	Gastrointestinal	0.921468	0.0355198	-0.00822414	0.083	-0.172	0.155	0.99181	0.841979	1.16766	-0.0035717	TRUE	Both	708	24955
ID_004	Streptococcus	Infections	0.922489	0.0350387	0.00893525	0.092	-0.171	0.189	1.00898	0.842822	1.20804	0.00388053	TRUE	Both	564	25194
SO_374.6	Peripheral retinal degeneration	Sense organs	0.926256	0.0332691	0.0110181	0.119	-0.222	0.244	1.01108	0.800915	1.27634	0.0047851	TRUE	Both	322	25436
RE_484	Pneumothorax and air leak	Respiratory	0.927338	0.0327618	-0.0141889	0.156	-0.319	0.291	0.985911	0.726876	1.33776	-0.00616217	TRUE	Both	188	25515
MS_734	Diseases of the jaws	Muscloskeletal	0.928988	0.0319898	-0.00818652	0.092	-0.188	0.172	0.991847	0.828615	1.18768	-0.00355536	TRUE	Both	566	25146
RE_472.1	Paralysis of vocal cords and larynx	Respiratory	0.92945	0.0317738	0.0193724	0.219	-0.409	0.448	1.01956	0.664314	1.56518	0.00841335	TRUE	Both	93	25665
CV_433.1	Occlusion and stenosis of cerebral arteries	Cardiovascular	0.930104	0.0314687	0.0142474	0.162	-0.304	0.333	1.01435	0.737861	1.39515	0.00618756	TRUE	Both	171	25587
EM_230.3	Anorexia	Endocrine/Metab	0.93035	0.0313538	-0.0139712	0.16	-0.327	0.299	0.986126	0.721084	1.34851	-0.00606762	TRUE	Both	180	25578
RE_474.1	Emphysema	Respiratory	0.932103	0.0305361	0.0076942	0.09	-0.169	0.185	1.00772	0.844509	1.20322	0.00334155	TRUE	Both	580	25178
MB_288.2	Panic disorder [episodic paroxysmal anxiety]	Mental	0.935302	0.0290481	0.0081166	0.1	-0.188	0.204	1.00815	0.828615	1.2263	0.003525	TRUE	Both	470	25288
GI_502.12	Dental abrasion and erosion	Gastrointestinal	0.935869	0.0287848	0.0149801	0.186	-0.35	0.38	1.01509	0.704688	1.46228	0.00650576	TRUE	Both	130	25628
SS_840	Allergy	Symptoms	0.939	0.0273346	-0.00282286	0.037	-0.075	0.069	0.997181	0.927743	1.07144	-0.00122595	TRUE	Both	4844	20753
ID_092.2	Sepsis	Infections	0.94142	0.0262167	0.00596982	0.081	-0.153	0.165	1.00599	0.85813	1.17939	0.00259266	TRUE	Both	785	24973
SS_840.61	Allergy to other anti-infective agents	Symptoms	0.950739	0.0219389	0.0057903	0.094	-0.178	0.189	1.00581	0.836942	1.20804	0.0025147	TRUE	Both	536	25222
MS_713.31	Pain in shoulder	Muscloskeletal	0.953878	0.0205074	-0.0021636	0.037	-0.075	0.071	0.997839	0.927743	1.07358	-0.000939642	TRUE	Both	4875	20883
SO_374.14	Round hole of retina without detachment	Sense organs	0.955837	0.0196161	-0.0117193	0.212	-0.426	0.403	0.988349	0.653116	1.49631	-0.00508961	TRUE	Both	100	25658
CV_431.12	Hemorrhagic stroke	Cardiovascular	0.959255	0.0180661	0.00808013	0.158	-0.302	0.318	1.00811	0.739338	1.37438	0.00350916	TRUE	Both	180	25578
CV_416.211	Paroxysmal atrial fibrillation*	Cardiovascular	0.961574	0.0170171	0.00351103	0.073	-0.139	0.146	1.00352	0.870228	1.1572	0.00152482	TRUE	Both	929	24829
SO_396.1	Conductive hearing loss	Sense organs	0.962952	0.0163954	0.00602954	0.13	-0.248	0.26	1.00605	0.78036	1.29693	0.0026186	TRUE	Both	271	25487
SO_374.511	Nonexuadative (dry) age-related macular degeneration	Sense organs	0.964775	0.015574	0.00649486	0.147	-0.282	0.295	1.00652	0.754274	1.34313	0.00282068	TRUE	Both	213	25545
EM_247.71	Hemochromatosis	Endocrine/Metab	0.965078	0.0154376	-0.0101977	0.233	-0.467	0.446	0.989854	0.62688	1.56205	-0.00442879	TRUE	Both	83	25675
ID_061	Influenza virus	Infections	0.965336	0.0153215	0.00363191	0.084	-0.16	0.167	1.00364	0.852144	1.18175	0.00157732	TRUE	Both	687	25071
SO_374.1	Retinal detachments and breaks	Sense organs	0.965725	0.0151465	-0.00398922	0.093	-0.186	0.178	0.996019	0.830274	1.19483	-0.0017325	TRUE	Both	538	25220
SO_367.31	Keratoconjunctivitis sicca	Sense organs	0.967347	0.0144179	0.00668054	0.163	-0.313	0.327	1.0067	0.73125	1.3868	0.00290132	TRUE	Both	169	25589
SO_363.5	Epiphora	Sense organs	0.968418	0.013937	0.00797657	0.201	-0.387	0.403	1.00801	0.679091	1.49631	0.00346418	TRUE	Both	111	25647
CV_446	Hypotension	Cardiovascular	0.972699	0.0120217	0.00287799	0.084	-0.162	0.168	1.00288	0.850441	1.18294	0.0012499	TRUE	Both	736	24453
MB_298	Impulse disorders	Mental	0.975699	0.0106842	-0.00709364	0.233	-0.464	0.449	0.992931	0.628764	1.56674	-0.00308073	TRUE	Both	83	25645
ID_025	Enterococcus	Infections	0.977494	0.00988595	-0.00699486	0.248	-0.493	0.479	0.99303	0.610791	1.61446	-0.00303783	TRUE	Both	76	25682
GI_516.4	Gastroparesis	Gastrointestinal	0.977711	0.00978945	-0.00475355	0.17	-0.338	0.329	0.995258	0.713195	1.38958	-0.00206444	TRUE	Both	159	25599
SO_375.11	Open angle glaucoma	Sense organs	0.97814	0.00959877	0.00259472	0.095	-0.183	0.188	1.0026	0.832768	1.20683	0.00112687	TRUE	Both	524	25234
CV_444.6	Chronic venous hypertension	Cardiovascular	0.983613	0.0071758	-0.00499014	0.243	-0.481	0.471	0.995022	0.618165	1.60159	-0.00216719	TRUE	Both	76	25682
CM_766	Congenital deformities of feet	Congenital	0.987259	0.00556889	0.00208113	0.13	-0.253	0.258	1.00208	0.776468	1.29434	0.000903823	TRUE	Both	271	25468
NS_337.3	Toxic polyneuropathy	Neurological	0.988624	0.00496872	0.00407817	0.286	-0.557	0.565	1.00409	0.572925	1.75945	0.00177113	TRUE	Both	55	25703
SO_367.5	Uveitis	Sense organs	0.988937	0.00483127	-0.00188679	0.136	-0.269	0.265	0.998115	0.764143	1.30343	-0.000819421	TRUE	Both	245	25513
BI_164.2	Macrocytic anemia	Blood/Immune	0.989521	0.00457499	-0.00147265	0.112	-0.221	0.218	0.998528	0.801717	1.24359	-0.000639562	TRUE	Both	369	25389
CV_436.3	Atherosclerosis of aorta	Cardiovascular	0.994819	0.0022559	-0.000749121	0.115	-0.227	0.225	0.999251	0.796921	1.25232	-0.000325339	TRUE	Both	349	25409

### Sheet: sex_female_pre_dx
phecode	phecode_string	phecode_category	p_value	neg_log_p_value	beta	standard_error	beta_lower_ci	beta_upper_ci	odds_ratio	or_lower_ci	or_upper_ci	log10_odds_ratio	converged	phecode_sex_restriction	cases	controls
CA_138	Benign neoplasm of the skin	Neoplasms	6.32545e-64	63.1989	0.640558	0.038	0.566	0.715	1.89754	1.76121	2.04419	0.278191	TRUE	Both	3795	38638
DE_672.2	Skin changes due to chronic exposure to nonionizing radiation	Dermatological	2.88408e-63	62.54	0.806669	0.048	0.713	0.901	2.24043	2.0401	2.46206	0.350332	TRUE	Both	2095	41726
DE_672	Skin changes due to solar radiation	Dermatological	2.40809e-61	60.6183	0.749846	0.045	0.661	0.839	2.11667	1.93673	2.31405	0.325654	TRUE	Both	2377	41444
DE_670	Seborrheic keratosis	Dermatological	3.52679e-60	59.4526	0.838232	0.051	0.738	0.939	2.31227	2.09175	2.55742	0.364039	TRUE	Both	1988	40401
DE_672.21	Actinic keratosis	Dermatological	6.10882e-59	58.214	0.88525	0.055	0.778	0.992	2.42359	2.17711	2.69662	0.384459	TRUE	Both	1588	42233
CA_142	Lump or mass in breast or nonspecific abnormal breast exam	Neoplasms	6.1352e-43	42.2122	0.382491	0.028	0.328	0.437	1.46593	1.38819	1.54806	0.166114	TRUE	Both	8122	34460
CA_139.61	Hemangioma	Neoplasms	7.04003e-36	35.1524	0.70269	0.056	0.593	0.813	2.01918	1.80941	2.25466	0.305174	TRUE	Both	1432	42389
CA_139.6	Hemangioma and lymphangioma	Neoplasms	2.95799e-35	34.529	0.693156	0.056	0.584	0.803	2.00002	1.7932	2.23223	0.301034	TRUE	Both	1444	42377
GU_610	Benign mammary dysplasias	Genitourinary	2.3863e-34	33.6223	0.470582	0.039	0.395	0.546	1.60093	1.48438	1.72633	0.204371	TRUE	Female	3306	40429
CA_139	Benign sarcoma-related cancers	Neoplasms	6.65752e-31	30.1767	0.459841	0.04	0.382	0.538	1.58382	1.46521	1.71258	0.199706	TRUE	Both	3101	40720
CA_138.2	Melanocytic nevi*	Neoplasms	5.72247e-30	29.2424	0.612359	0.054	0.507	0.718	1.84478	1.6603	2.05033	0.265944	TRUE	Both	1557	42264
SS_809.2	Chronic pain	Symptoms	8.85809e-29	28.0527	-0.362486	0.033	-0.426	-0.299	0.695944	0.653116	0.741559	-0.157426	TRUE	Both	7045	36776
CA_142.1	Lump or mass in breast	Neoplasms	1.40353e-28	27.8528	0.369574	0.033	0.304	0.435	1.44712	1.35527	1.54496	0.160504	TRUE	Both	4734	39087
GE_961	Genetic syndromes associated with neoplasms	Genetic	2.90921e-28	27.5362	1.59832	0.145	1.314	1.882	4.9447	3.72103	6.56662	0.69414	TRUE	Both	242	43579
GU_610.1	Cystic mastopathy	Genitourinary	3.08125e-27	26.5113	0.432192	0.04	0.354	0.511	1.54063	1.42476	1.66696	0.187699	TRUE	Female	3041	40780
CA_142.2	Abnormal mammogram	Neoplasms	4.2819e-27	26.3684	0.372495	0.035	0.305	0.44	1.45135	1.35663	1.55271	0.161772	TRUE	Both	4379	39442
DE_682	Other follicular disorders	Dermatological	6.10951e-27	26.214	0.396626	0.037	0.324	0.469	1.4868	1.38265	1.59839	0.172252	TRUE	Both	4024	38986
EM_200.23	Multinodular goiter	Endocrine/Metab	1.22132e-25	24.9132	0.577693	0.055	0.47	0.686	1.78192	1.59999	1.98576	0.250889	TRUE	Both	1423	42398
DE_674	Disorders of pigmentation	Dermatological	7.29373e-25	24.1371	0.520405	0.051	0.421	0.619	1.68271	1.52348	1.85707	0.226009	TRUE	Both	1804	41109
DE_682.1	Cutaneous cyst	Dermatological	5.25815e-23	22.2792	0.471947	0.048	0.378	0.566	1.60311	1.45936	1.76121	0.204964	TRUE	Both	2098	41723
DE_676	Hypertrophic conditions of skin	Dermatological	8.91158e-23	22.05	0.618808	0.063	0.495	0.742	1.85671	1.6405	2.10013	0.268745	TRUE	Both	1132	42321
DE_682.11	Sebaceous cyst [Epidermal cyst]	Dermatological	2.32549e-22	21.6335	0.468275	0.048	0.374	0.563	1.59724	1.45354	1.75593	0.203369	TRUE	Both	2066	41755
EM_200.2	Goiter	Endocrine/Metab	2.78506e-22	21.5552	0.360133	0.037	0.287	0.433	1.43352	1.33242	1.54188	0.156404	TRUE	Both	3447	40374
GE_961.8	Genetic susceptibility to malignant neoplasm	Genetic	3.25091e-21	20.488	1.81742	0.192	1.441	2.194	6.15597	4.22492	8.97103	0.789296	TRUE	Both	151	43670
EM_200.22	Uninodular goiter [single thyroid nodule]	Endocrine/Metab	1.03454e-20	19.9853	0.449266	0.048	0.355	0.544	1.56716	1.42618	1.72288	0.195114	TRUE	Both	1918	41903
DE_676.2	Scar conditions and fibrosis of skin	Dermatological	5.42288e-19	18.2658	0.659541	0.074	0.514	0.805	1.9339	1.67197	2.2367	0.286435	TRUE	Both	795	43026
DE_674.2	Hypepigmentation*	Dermatological	3.34191e-18	17.476	0.559387	0.064	0.433	0.685	1.7496	1.54188	1.98377	0.242939	TRUE	Both	1070	42751
BI_180	Other disorders involving the immune mechanism	Blood/Immune	7.29932e-18	17.1367	0.689866	0.08	0.533	0.847	1.99345	1.70404	2.33264	0.299605	TRUE	Both	698	42855
CA_149	Benign neoplasm of the endocrine glands	Neoplasms	1.33697e-17	16.8739	0.91743	0.107	0.707	1.128	2.50285	2.0279	3.08947	0.398435	TRUE	Both	369	43450
CA_138.1	Nevus, non-neoplastic	Neoplasms	1.39727e-17	16.8547	0.564357	0.066	0.435	0.694	1.75832	1.54496	2.00171	0.245097	TRUE	Both	995	42826
SS_847	Transplated organ	Symptoms	4.3701e-17	16.3595	0.963306	0.115	0.739	1.188	2.62034	2.09384	3.28051	0.418358	TRUE	Both	336	43467
EM_200.11	Secondary hypothyroidism	Endocrine/Metab	1.37223e-15	14.8626	0.439713	0.055	0.332	0.548	1.55226	1.39375	1.72979	0.190965	TRUE	Both	1452	42369
EM_200	Disorders of thyroid gland	Endocrine/Metab	1.76875e-14	13.7523	0.190952	0.025	0.142	0.24	1.2104	1.15258	1.27125	0.0829295	TRUE	Both	10172	33438
GU_621	Dysplasia of female genital organs	Genitourinary	2.614e-14	13.5827	0.44326	0.058	0.329	0.557	1.55778	1.38958	1.74543	0.192505	TRUE	Female	1359	42436
CA_142.21	Mammographic microcalcification	Neoplasms	2.94795e-14	13.5305	0.566801	0.075	0.421	0.713	1.76262	1.52348	2.0401	0.246159	TRUE	Both	766	43055
MS_726	Osteoporosis and low bone density	Muscloskeletal	8.48074e-14	13.0716	0.267402	0.036	0.197	0.338	1.30657	1.21774	1.40214	0.116131	TRUE	Both	4409	39412
MS_726.1	Osteoporosis	Muscloskeletal	1.20673e-13	12.9184	0.268838	0.036	0.198	0.34	1.30844	1.21896	1.40495	0.116755	TRUE	Both	4309	39512
SS_809	Pain	Symptoms	2.05865e-13	12.6864	-0.197541	0.027	-0.25	-0.145	0.820747	0.778801	0.865022	-0.0857908	TRUE	Both	16420	27050
GU_612	Other nonmalignant breast conditions	Genitourinary	2.12056e-13	12.6736	0.237954	0.032	0.174	0.301	1.26865	1.19006	1.35121	0.103342	TRUE	Female	5279	38407
GU_621.1	Dysplasia of cervix	Genitourinary	3.56307e-13	12.4482	0.42791	0.059	0.313	0.543	1.53405	1.36752	1.72116	0.185839	TRUE	Female	1329	42492
CA_148	Benign neoplasm of the eye, brain and other parts of central nervous system	Neoplasms	4.5545e-13	12.3416	0.593568	0.082	0.433	0.754	1.81044	1.54188	2.12548	0.257783	TRUE	Both	628	43192
GI_542.1	Fibrosis and cirrhosis of liver	Gastrointestinal	6.76058e-13	12.17	0.665389	0.093	0.484	0.847	1.94525	1.62255	2.33264	0.288975	TRUE	Both	496	43325
GI_542.7	Chronic nonalcoholic liver disease	Gastrointestinal	1.36051e-12	11.8663	0.389858	0.055	0.282	0.498	1.47677	1.32578	1.64543	0.169313	TRUE	Both	1511	42310
CA_136	Benign neoplasm of the digestive organs	Neoplasms	1.37829e-12	11.8607	0.226636	0.032	0.164	0.289	1.25437	1.17821	1.33509	0.0984269	TRUE	Both	5683	38134
CA_148.2	Benign neoplasm of meninges (Meningioma)	Neoplasms	2.23477e-12	11.6508	1.07284	0.153	0.773	1.372	2.92368	2.16626	3.94323	0.465929	TRUE	Both	186	43635
GI_502.1	Diseases of hard tissues of teeth	Gastrointestinal	2.83614e-12	11.5473	-0.379587	0.054	-0.486	-0.273	0.684144	0.615082	0.761093	-0.164853	TRUE	Both	1898	41923
CA_149.4	Benign neoplasm of the pituitary gland and craniopharyngeal duct	Neoplasms	3.37562e-12	11.4716	1.13227	0.163	0.813	1.451	3.10269	2.25466	4.26738	0.491739	TRUE	Both	167	43654
GI_542.11	Cirrhosis of liver	Gastrointestinal	3.61249e-12	11.4422	0.664133	0.096	0.477	0.851	1.94281	1.61123	2.34199	0.288429	TRUE	Both	465	43356
EM_211	Disorders of adrenal glands	Endocrine/Metab	3.83524e-12	11.4162	0.679922	0.098	0.488	0.872	1.97372	1.62905	2.39169	0.295287	TRUE	Both	449	43266
MB_286	Mood [affective] disorders	Mental	3.91019e-12	11.4078	-0.185898	0.027	-0.238	-0.133	0.830358	0.788203	0.875465	-0.0807346	TRUE	Both	10969	31391
BI_180.31	Monoclonal gammopathy	Blood/Immune	1.68568e-11	10.7732	1.00533	0.149	0.713	1.298	2.73281	2.0401	3.66197	0.43661	TRUE	Both	197	43624
BI_176	Other diseases of blood and blood-forming organs	Blood/Immune	1.76167e-11	10.7541	0.885146	0.132	0.627	1.143	2.42334	1.87199	3.13616	0.384414	TRUE	Both	250	43353
CA_136.4	Benign neoplasm of colon, rectum, anus and anal canal	Neoplasms	2.31219e-11	10.636	0.219327	0.033	0.155	0.284	1.24524	1.16766	1.32843	0.0952524	TRUE	Both	5305	38516
CA_136.41	Benign neoplasm of the colon	Neoplasms	2.34872e-11	10.6292	0.223411	0.033	0.158	0.289	1.25033	1.17117	1.33509	0.0970263	TRUE	Both	5046	38775
BI_171	Elevated white blood cell count [Leukocytosis]	Blood/Immune	3.72488e-11	10.4289	0.508024	0.077	0.357	0.659	1.662	1.42904	1.93286	0.220632	TRUE	Both	766	42322
BI_180.3	Paraproteinemias	Blood/Immune	4.18618e-11	10.3782	0.928982	0.141	0.653	1.205	2.53193	1.9213	3.33676	0.403452	TRUE	Both	219	43602
GU_612.7	Other signs and symptoms in breast	Genitourinary	4.25873e-11	10.3707	0.38751	0.059	0.272	0.503	1.47331	1.31259	1.65367	0.168293	TRUE	Female	1280	42541
CA_140	Benign neoplasm of the breast	Neoplasms	5.8909e-11	10.2298	0.70369	0.107	0.493	0.914	2.0212	1.63722	2.49428	0.305609	TRUE	Both	362	43030
GI_502	Diseases of teeth and supporting structures	Gastrointestinal	1.55142e-10	9.80927	-0.317738	0.05	-0.415	-0.22	0.727793	0.66034	0.802519	-0.137992	TRUE	Both	2267	41444
CV_444.13	Esophageal varices	Cardiovascular	1.56524e-10	9.80542	1.20365	0.188	0.835	1.572	3.33225	2.30481	4.81627	0.522737	TRUE	Both	130	43691
MS_727	Other disorders of bone	Muscloskeletal	1.8039e-10	9.74379	0.229678	0.036	0.159	0.3	1.25819	1.17234	1.34986	0.0997477	TRUE	Both	4926	36314
GU_610.2	Fibroadenosis of breast	Genitourinary	2.42522e-10	9.61525	0.749303	0.118	0.517	0.981	2.11552	1.67699	2.66712	0.325418	TRUE	Female	298	43523
GI_542.4	Portal hypertension	Gastrointestinal	4.74527e-10	9.32374	1.01274	0.163	0.694	1.331	2.75314	2.00171	3.78483	0.439828	TRUE	Both	167	43654
GU_619	Noninflammatory disorders of ovary, fallopian tube, and broad ligament	Genitourinary	5.72604e-10	9.24215	0.246941	0.04	0.169	0.325	1.2801	1.18412	1.38403	0.107245	TRUE	Female	3209	40411
SS_847.2	Kidney transplant	Symptoms	7.72665e-10	9.11201	0.898886	0.146	0.612	1.185	2.45687	1.84412	3.27069	0.390381	TRUE	Both	204	43617
NS_333	Sleep disorders	Neurological	9.08451e-10	9.0417	-0.169903	0.028	-0.224	-0.116	0.843746	0.799315	0.890475	-0.073788	TRUE	Both	9697	34041
GU_619.2	Ovarian cyst	Genitourinary	9.28506e-10	9.03222	0.246467	0.04	0.168	0.325	1.2795	1.18294	1.38403	0.107039	TRUE	Female	3123	40698
CA_144	Gynecological benign neoplasms	Neoplasms	1.47983e-09	8.82979	0.210691	0.035	0.142	0.279	1.23453	1.15258	1.32181	0.0915022	TRUE	Female	4395	39424
GI_502.11	Dental caries	Gastrointestinal	2.18295e-09	8.66096	-0.398164	0.067	-0.529	-0.268	0.671552	0.589194	0.764908	-0.17292	TRUE	Both	1227	42594
GI_542	Chronic liver disease	Gastrointestinal	2.32784e-09	8.63305	0.27273	0.046	0.183	0.362	1.31355	1.20081	1.4362	0.118445	TRUE	Both	2335	41441
GI_546	Other disorders of liver	Gastrointestinal	2.74576e-09	8.56134	0.386788	0.065	0.259	0.514	1.47224	1.29563	1.67197	0.16798	TRUE	Both	1076	42153
DE_668	Dermatitis [eczema]	Dermatological	2.90116e-09	8.53743	0.183383	0.031	0.123	0.244	1.20127	1.13088	1.27634	0.0796423	TRUE	Both	6823	36539
RE_495	Abnormal findings on diagnostic imaging of lung	Respiratory	2.98271e-09	8.52539	0.315037	0.053	0.211	0.419	1.37031	1.23491	1.52044	0.136819	TRUE	Both	1756	41099
BI_177	Abnormality of the lymph nodes	Blood/Immune	3.9408e-09	8.40442	0.268294	0.046	0.179	0.358	1.30773	1.19602	1.43047	0.116518	TRUE	Both	2344	41463
CV_440.1	Venous thromboembolism	Cardiovascular	4.60578e-09	8.3367	0.293702	0.05	0.195	0.392	1.34138	1.21531	1.47994	0.127553	TRUE	Both	1891	41930
GE_961.1	Phakomatoses	Genetic	5.36724e-09	8.27025	1.37572	0.236	0.914	1.838	3.95791	2.49428	6.28396	0.597466	TRUE	Both	84	43737
DE_662	Rosacea	Dermatological	5.91206e-09	8.22826	0.403268	0.069	0.267	0.539	1.49671	1.30604	1.71429	0.175137	TRUE	Both	931	42337
GU_586	Other disorders of the kidney and ureters	Genitourinary	7.23676e-09	8.14046	0.338267	0.058	0.224	0.453	1.40251	1.25107	1.57302	0.146907	TRUE	Both	1384	41844
CV_440	Embolism and thrombosis	Cardiovascular	9.192e-09	8.03659	0.256983	0.045	0.169	0.345	1.29302	1.18412	1.41199	0.111606	TRUE	Both	2445	41324
MB_282.2	Personal history of nicotine dependence	Mental	1.23638e-08	7.90785	0.228582	0.04	0.15	0.307	1.25682	1.16183	1.35934	0.0992719	TRUE	Both	3072	40749
MS_713.35	Pain in joints of hand	Muscloskeletal	1.28652e-08	7.89058	0.330619	0.058	0.217	0.445	1.39183	1.24234	1.56049	0.143586	TRUE	Both	1376	42445
EM_211.1	Adrenal hyperfunction	Endocrine/Metab	1.41182e-08	7.85022	1.03672	0.183	0.678	1.395	2.81995	1.96993	4.03497	0.450242	TRUE	Both	132	43689
RE_486	Other respiratory disorders	Respiratory	2.3259e-08	7.63341	0.394186	0.071	0.256	0.532	1.48318	1.29175	1.70233	0.171193	TRUE	Both	977	41556
EM_239.11	Pure hypercholesterolemia	Endocrine/Metab	3.02024e-08	7.51996	0.168045	0.03	0.109	0.227	1.18299	1.11516	1.25483	0.0729811	TRUE	Both	6667	37154
DE_678	Other skin and subcutaneous disorders	Dermatological	3.04148e-08	7.51691	0.282298	0.051	0.182	0.382	1.32617	1.19961	1.46521	0.1226	TRUE	Both	2161	39192
DE_672.1	Acute skin changes due to ultraviolet radiation	Dermatological	3.49163e-08	7.45697	0.477618	0.087	0.308	0.647	1.61223	1.3607	1.9098	0.207427	TRUE	Both	576	43245
BI_177.2	Enlargement of lymph nodes [Lymphadenopathy]	Blood/Immune	3.58608e-08	7.44538	0.280942	0.051	0.181	0.381	1.32438	1.19842	1.46375	0.122012	TRUE	Both	1809	42012
CA_144.2	Benign neoplasms of the uterus	Neoplasms	4.63254e-08	7.33418	0.202606	0.037	0.13	0.275	1.22459	1.13883	1.31653	0.0879905	TRUE	Female	3771	40050
MB_286.2	Major depressive disorder	Mental	5.48821e-08	7.26057	-0.165449	0.03	-0.225	-0.106	0.847513	0.798516	0.899425	-0.0718536	TRUE	Both	7273	36548
EM_209	Disorders of the pituitary gland and its hypothalamic control	Endocrine/Metab	6.88758e-08	7.16193	0.578177	0.107	0.368	0.788	1.78279	1.44484	2.19899	0.251099	TRUE	Both	367	43386
MS_718	Back pain	Muscloskeletal	7.31663e-08	7.13569	-0.141748	0.026	-0.193	-0.09	0.86784	0.824482	0.913931	-0.0615602	TRUE	Both	15423	27178
GI_556	Other digestive system symptoms and diseases	Gastrointestinal	8.28671e-08	7.08162	0.257113	0.048	0.163	0.351	1.29319	1.17704	1.42049	0.111663	TRUE	Both	2103	41547
GU_586.2	Cyst of kidney	Genitourinary	8.90569e-08	7.05033	0.404955	0.076	0.257	0.553	1.49924	1.29305	1.73846	0.17587	TRUE	Both	766	43055
CA_139.3	Benign neoplasm of other connective and soft tissue	Neoplasms	9.16798e-08	7.03773	0.432125	0.081	0.274	0.591	1.54053	1.31521	1.80579	0.18767	TRUE	Both	651	43170
GU_612.8	Other specified disorders of breast	Genitourinary	9.58903e-08	7.01823	0.268541	0.05	0.17	0.367	1.30805	1.1853	1.4434	0.116626	TRUE	Female	1793	42028
GU_627.1	Postmenopausal bleeding	Genitourinary	1.05133e-07	6.97826	0.27357	0.051	0.173	0.374	1.31465	1.18887	1.45354	0.11881	TRUE	Female	1795	42026
BI_181	Autoimmune disease	Blood/Immune	1.14902e-07	6.93967	0.154934	0.029	0.098	0.212	1.16758	1.10296	1.23615	0.067287	TRUE	Both	6632	37146
GI_556.3	Abdominal or pelvic swelling, mass, or lump	Gastrointestinal	1.3537e-07	6.86848	0.325691	0.062	0.205	0.447	1.38499	1.22753	1.56361	0.141446	TRUE	Both	1179	42642
DE_668.3	Contact dermatitis	Dermatological	1.35727e-07	6.86733	0.176177	0.033	0.111	0.242	1.19265	1.11739	1.27379	0.0765128	TRUE	Both	5416	38405
GI_557	Gastrointestinal hemorrhage	Gastrointestinal	1.49824e-07	6.82442	0.21701	0.041	0.136	0.298	1.24236	1.14568	1.34716	0.0942463	TRUE	Both	3044	40570
RE_495.1	Solitary pulmonary nodule	Respiratory	1.61286e-07	6.7924	0.327116	0.062	0.205	0.449	1.38696	1.22753	1.56674	0.142065	TRUE	Both	1166	42655
SS_805	Fever	Symptoms	1.77247e-07	6.75142	0.341181	0.065	0.213	0.469	1.40661	1.23738	1.59839	0.148173	TRUE	Both	1212	40552
SS_834	Abnormal cytological findings in specimens from genital organs	Symptoms	2.44116e-07	6.6124	0.220102	0.043	0.137	0.304	1.2462	1.14683	1.35527	0.0955891	TRUE	Both	2776	40562
GI_555	Ascites	Gastrointestinal	3.5453e-07	6.45035	0.796394	0.156	0.49	1.103	2.21753	1.63232	3.01319	0.345869	TRUE	Both	175	43395
GI_554.2	Cyst and pseudocyst of pancreas	Gastrointestinal	3.57654e-07	6.44654	0.748599	0.147	0.46	1.037	2.11404	1.58407	2.82074	0.325112	TRUE	Both	195	43626
SS_834.1	Abnormal Papanicolaou smear	Symptoms	4.56276e-07	6.34077	0.232949	0.046	0.142	0.323	1.26232	1.15258	1.38127	0.101168	TRUE	Both	2239	41582
GI_554	Diseases of the pancreas	Gastrointestinal	6.19339e-07	6.20807	0.374295	0.075	0.227	0.521	1.45397	1.25483	1.68371	0.162554	TRUE	Both	782	42956
GI_523.2	Diverticula of colon	Gastrointestinal	7.34022e-07	6.13429	0.183303	0.037	0.111	0.256	1.20118	1.11739	1.29175	0.0796075	TRUE	Both	3985	39836
GI_510	Diseases of esophagus	Gastrointestinal	8.15507e-07	6.08857	0.212936	0.043	0.128	0.298	1.23731	1.13655	1.34716	0.0924769	TRUE	Both	2773	40863
GI_522.8	Duodenitis	Gastrointestinal	1.00029e-06	5.99988	0.563103	0.115	0.337	0.789	1.75611	1.40074	2.20119	0.244552	TRUE	Both	323	43498
GI_510.2	Esophagitis	Gastrointestinal	1.10596e-06	5.95626	0.229157	0.047	0.137	0.321	1.25754	1.14683	1.37851	0.0995218	TRUE	Both	2246	41575
GI_523	Diverticular disease [Bowel diverticulosis]	Gastrointestinal	1.17186e-06	5.93113	0.177538	0.037	0.106	0.249	1.19427	1.11182	1.28274	0.077104	TRUE	Both	4125	39613
BI_169.11	Immune thrombocytopenic purpura [ITP]	Blood/Immune	1.42528e-06	5.8461	1.07312	0.223	0.637	1.509	2.92449	1.8908	4.52221	0.46605	TRUE	Both	88	43733
ID_056	Human papillomavirus	Infections	1.51462e-06	5.8197	0.210858	0.044	0.125	0.297	1.23474	1.13315	1.34582	0.0915744	TRUE	Both	2633	41188
MS_700.1	Lupus	Muscloskeletal	1.74011e-06	5.75942	0.362376	0.076	0.214	0.511	1.43674	1.23862	1.66696	0.157378	TRUE	Both	751	43070
BI_175	Polycythemias	Blood/Immune	1.90387e-06	5.72036	0.876164	0.184	0.516	1.237	2.40167	1.67531	3.44526	0.380513	TRUE	Both	125	43696
MS_718.4	Low back pain	Muscloskeletal	2.12848e-06	5.67193	-0.133837	0.028	-0.189	-0.079	0.874733	0.827787	0.92404	-0.0581246	TRUE	Both	9748	34073
GI_514	Gastrointestinal obstruction	Gastrointestinal	2.39523e-06	5.62065	0.270951	0.057	0.158	0.384	1.31121	1.17117	1.46815	0.117672	TRUE	Both	1404	42417
EM_211.13	Cushing's syndrome	Endocrine/Metab	2.90039e-06	5.53754	1.0402	0.222	0.604	1.476	2.82979	1.82942	4.37541	0.451754	TRUE	Both	89	43732
CA_139.1	Benign neoplams of the bone and/or cartilage	Neoplasms	3.38074e-06	5.47099	0.753776	0.162	0.436	1.072	2.12501	1.54651	2.92122	0.327361	TRUE	Both	159	43662
MB_280.13	Alcoholic liver disease	Mental	3.59877e-06	5.44385	0.667499	0.144	0.385	0.95	1.94936	1.46961	2.58571	0.289891	TRUE	Both	204	43617
GI_522.12	Ulcerative colitis	Gastrointestinal	4.32414e-06	5.3641	0.446253	0.097	0.256	0.637	1.56245	1.29175	1.8908	0.193805	TRUE	Both	444	43377
BI_175.2	Secondary polycythemia	Blood/Immune	4.86545e-06	5.31288	0.845811	0.185	0.483	1.209	2.32987	1.62093	3.35013	0.367331	TRUE	Both	123	43698
BI_170.1	Neutropenia	Blood/Immune	5.04087e-06	5.29749	0.521732	0.114	0.298	0.746	1.68494	1.34716	2.10855	0.226585	TRUE	Both	320	43501
MB_286.1	Bipolar disorder	Mental	5.30626e-06	5.27521	-0.241773	0.053	-0.346	-0.138	0.785235	0.707512	0.871099	-0.105001	TRUE	Both	1838	41983
GI_550	Disorders of the gallbladder	Gastrointestinal	6.14879e-06	5.21121	0.20497	0.045	0.116	0.294	1.22749	1.123	1.34178	0.0890171	TRUE	Both	2356	41346
CV_440.13	Phlebitis and thrombophlebitis	Cardiovascular	7.05491e-06	5.15151	0.373996	0.083	0.211	0.537	1.45353	1.23491	1.71087	0.162425	TRUE	Both	637	43184
DE_668.2	Seborrheic dermatitis	Dermatological	7.95478e-06	5.09937	0.284756	0.064	0.16	0.41	1.32944	1.17351	1.50682	0.123668	TRUE	Both	1110	42711
MS_700.11	Systemic lupus erythematosus [SLE]	Muscloskeletal	1.0239e-05	4.98974	0.344437	0.078	0.191	0.497	1.4112	1.21046	1.64378	0.149587	TRUE	Both	709	43112
CA_135	Benign neoplasm of the head and neck	Neoplasms	1.02918e-05	4.98751	0.389924	0.088	0.217	0.563	1.47687	1.24234	1.75593	0.169342	TRUE	Both	548	43273
GU_627	Menopausal and postmenopausal disorders	Genitourinary	1.04916e-05	4.97916	0.140456	0.032	0.078	0.203	1.1508	1.08112	1.22507	0.0609994	TRUE	Female	6058	37497
CM_761.1	Congenital malformation of kidney	Congenital	1.13249e-05	4.94597	0.443116	0.101	0.245	0.641	1.55755	1.27762	1.89838	0.192443	TRUE	Both	414	43407
CV_413.1	Mitral valve disorders	Cardiovascular	1.27273e-05	4.89526	0.204542	0.047	0.113	0.296	1.22696	1.11963	1.34447	0.0888314	TRUE	Both	2173	41648
GU_582.21	End stage renal disease [CDK, stage 5]	Genitourinary	1.3475e-05	4.87047	0.469011	0.108	0.258	0.68	1.59841	1.29434	1.97388	0.203689	TRUE	Both	376	43445
DE_681	Localized swelling, mass and lump of skin and subcutaneous tissue	Dermatological	1.40473e-05	4.85241	0.250482	0.058	0.137	0.364	1.28465	1.14683	1.43907	0.108783	TRUE	Both	1455	40632
RE_480.2	Chronic pulmonary edema	Respiratory	1.45526e-05	4.83706	0.420802	0.097	0.231	0.611	1.52318	1.25986	1.84227	0.182752	TRUE	Both	475	43346
CA_153	Benign neoplasm of other or unspecified sites	Neoplasms	1.47996e-05	4.82975	0.71166	0.164	0.39	1.034	2.03737	1.47698	2.81229	0.30907	TRUE	Both	156	43466
CA_144.21	Leiomyoma of uterus	Neoplasms	1.50358e-05	4.82287	0.1717	0.04	0.094	0.249	1.18732	1.09856	1.28274	0.0745684	TRUE	Female	3242	40579
MB_280.2	Opioid use disorders	Mental	1.57378e-05	4.80305	-0.334304	0.077	-0.486	-0.183	0.715836	0.615082	0.832768	-0.145187	TRUE	Both	879	42942
GI_514.2	Intestinal obstruction	Gastrointestinal	1.59076e-05	4.79839	0.316315	0.073	0.173	0.46	1.37206	1.18887	1.58407	0.137374	TRUE	Both	823	42998
GE_961.111	Neurofibromatosis, type 1	Genetic	1.72897e-05	4.76221	1.96866	0.458	1.071	2.867	7.1611	2.9183	17.5842	0.85498	TRUE	Both	31	43790
MS_700.12	Cutaneous lupus erythematosus	Muscloskeletal	1.74615e-05	4.75792	0.612598	0.143	0.333	0.892	1.84522	1.39515	2.44	0.266048	TRUE	Both	209	43612
GU_580.2	Chronic nephritic syndrome	Genitourinary	2.1307e-05	4.67148	0.961772	0.226	0.518	1.405	2.61633	1.67867	4.07553	0.417692	TRUE	Both	89	43732
BI_168	Coagulation defects, purpura and other hemorrhagic conditions	Blood/Immune	2.15841e-05	4.66587	0.233932	0.055	0.126	0.342	1.26356	1.13428	1.40776	0.101596	TRUE	Both	1578	41993
MB_280.21	Opioid abuse or dependence	Mental	2.29091e-05	4.63999	-0.343944	0.081	-0.503	-0.185	0.708969	0.604714	0.831104	-0.149373	TRUE	Both	795	43026
MB_309.5	Nervousness	Mental	2.89416e-05	4.53848	0.735233	0.176	0.391	1.08	2.08597	1.47846	2.94468	0.319308	TRUE	Both	140	43681
MB_284.1	Suicidal ideations	Mental	3.65294e-05	4.43736	-0.40175	0.097	-0.592	-0.211	0.669148	0.55322	0.809774	-0.174478	TRUE	Both	554	43267
GI_550.1	Gallstones [Cholelithiasis]	Gastrointestinal	3.80502e-05	4.41964	0.200997	0.049	0.105	0.297	1.22262	1.11071	1.34582	0.0872918	TRUE	Both	1993	41828
DE_676.1	Hypertrophic scar [Keloid scar]	Dermatological	3.84475e-05	4.41513	0.539364	0.131	0.283	0.796	1.71492	1.32711	2.21666	0.234243	TRUE	Both	245	43576
GI_522.1	Inflammatory bowel disease	Gastrointestinal	4.107e-05	4.38648	0.288734	0.07	0.151	0.427	1.33474	1.163	1.53265	0.125396	TRUE	Both	876	42945
MS_707.8	Polyarthritis	Muscloskeletal	4.15965e-05	4.38094	0.488606	0.119	0.255	0.722	1.63004	1.29046	2.05855	0.212199	TRUE	Both	296	43525
CA_136.42	Benign neoplasm of rectum and anus	Neoplasms	4.19708e-05	4.37705	0.272401	0.066	0.142	0.403	1.31311	1.15258	1.49631	0.118302	TRUE	Both	1013	42808
NS_333.2	Insomnia	Neurological	4.29707e-05	4.36683	-0.144997	0.035	-0.214	-0.076	0.865025	0.807348	0.926816	-0.0629713	TRUE	Both	4630	39191
GI_526.12	Intestinal infection due to C. difficile	Gastrointestinal	4.32493e-05	4.36402	0.482953	0.118	0.251	0.714	1.62085	1.28531	2.04214	0.209744	TRUE	Both	311	43510
ID_015.2	Clostridium difficile	Infections	4.32493e-05	4.36402	0.482953	0.118	0.251	0.714	1.62085	1.28531	2.04214	0.209744	TRUE	Both	311	43510
DE_682.4	Acne	Dermatological	4.35964e-05	4.36055	0.21034	0.051	0.109	0.311	1.2341	1.11516	1.36479	0.0913496	TRUE	Both	1867	41954
MS_700	Diffuse diseases of connective tissue	Muscloskeletal	4.47917e-05	4.3488	0.216585	0.053	0.113	0.321	1.24183	1.11963	1.37851	0.0940618	TRUE	Both	1629	42120
GU_586.5	Renal sclerosis, unspecified	Genitourinary	4.53902e-05	4.34304	0.865853	0.212	0.45	1.282	2.37703	1.56831	3.60384	0.376035	TRUE	Both	98	43723
SS_847.3	Liver transplant	Symptoms	4.56587e-05	4.34048	1.0967	0.269	0.569	1.624	2.99427	1.7665	5.07334	0.476292	TRUE	Both	62	43759
EM_208	Disorders of parathyroid gland	Endocrine/Metab	4.61541e-05	4.33579	0.2969	0.073	0.154	0.44	1.34568	1.16649	1.55271	0.128942	TRUE	Both	843	42968
MB_280.51	Stimulant abuse or dependance	Mental	4.70628e-05	4.32732	-0.346914	0.085	-0.514	-0.18	0.706866	0.598098	0.83527	-0.150663	TRUE	Both	716	43105
ID_015	Clostridium	Infections	5.8067e-05	4.23607	0.46646	0.116	0.239	0.694	1.59434	1.26998	2.00171	0.202581	TRUE	Both	323	43498
MB_280.5	Stimulant use disorders	Mental	5.85543e-05	4.23244	-0.33284	0.083	-0.495	-0.171	0.716885	0.609571	0.842822	-0.144551	TRUE	Both	756	43065
BI_162.8	Pancytopenia	Blood/Immune	5.99604e-05	4.22214	0.745439	0.186	0.381	1.11	2.10737	1.46375	3.03436	0.32374	TRUE	Both	128	43693
BI_169	Platelet defects	Blood/Immune	6.12533e-05	4.21287	0.288794	0.072	0.148	0.43	1.33482	1.15951	1.53726	0.125422	TRUE	Both	852	42969
GI_546.3	Hepatomegaly	Gastrointestinal	6.42069e-05	4.19242	0.359804	0.09	0.183	0.536	1.43305	1.20081	1.70916	0.156261	TRUE	Both	534	43287
GU_616.1	Endometrial hyperplasia	Genitourinary	6.68416e-05	4.17495	0.447862	0.112	0.228	0.668	1.56496	1.25609	1.95033	0.194504	TRUE	Female	333	43488
CM_761	Congenital malformations of the urinary system	Congenital	6.75756e-05	4.17021	0.385891	0.097	0.196	0.576	1.47092	1.21653	1.77891	0.16759	TRUE	Both	453	43359
EM_200.1	Hypothyroidism	Endocrine/Metab	7.23107e-05	4.1408	0.110606	0.028	0.056	0.165	1.11695	1.0576	1.17939	0.0480354	TRUE	Both	7349	36472
SS_826.3	Raised antibody titer*	Symptoms	7.34943e-05	4.13375	0.737454	0.186	0.373	1.102	2.09061	1.45208	3.01018	0.320272	TRUE	Both	124	43697
BI_162	Aplastic anemia	Blood/Immune	7.42232e-05	4.12946	0.62664	0.158	0.317	0.937	1.87131	1.373	2.55231	0.272146	TRUE	Both	173	43648
RE_480	Pulmonary edema	Respiratory	7.74086e-05	4.11121	0.365299	0.092	0.184	0.546	1.44094	1.20202	1.72633	0.158647	TRUE	Both	527	43294
BI_174.2	Splenomegaly	Blood/Immune	7.85982e-05	4.10459	0.490964	0.124	0.247	0.735	1.63389	1.28018	2.08548	0.213223	TRUE	Both	272	43549
GI_557.8	Hemorrhage of rectum and anus	Gastrointestinal	8.51582e-05	4.06977	0.204258	0.052	0.102	0.306	1.22661	1.10738	1.35798	0.0887082	TRUE	Both	1762	42059
MB_280.8	Psychoactive substance abuse	Mental	8.80719e-05	4.05516	-0.198956	0.051	-0.298	-0.1	0.819586	0.742301	0.904837	-0.0864056	TRUE	Both	2064	41757
EM_208.2	Hyperparathyroidism	Endocrine/Metab	9.38541e-05	4.02755	0.29178	0.075	0.145	0.438	1.33881	1.15604	1.5496	0.126718	TRUE	Both	803	43018
SS_847.1	Heart transplant	Symptoms	9.89894e-05	4.00441	1.08904	0.28	0.541	1.637	2.97142	1.71772	5.13973	0.472965	TRUE	Both	59	43762
BI_164.2	Macrocytic anemia	Blood/Immune	0.000103791	3.98384	0.28747	0.074	0.142	0.433	1.33305	1.15258	1.54188	0.124847	TRUE	Both	812	43009
MB_284	Suicide ideation and attempt or self harm	Mental	0.000108453	3.96476	-0.352574	0.091	-0.531	-0.174	0.702876	0.588017	0.840297	-0.153121	TRUE	Both	626	43195
GI_522	Gastrointestinal inflammation	Gastrointestinal	0.000111198	3.9539	0.13552	0.035	0.067	0.204	1.14513	1.0693	1.2263	0.0588556	TRUE	Both	4927	37780
NS_333.6	Sleep related movement disorders	Neurological	0.00012282	3.91073	-0.229864	0.06	-0.347	-0.113	0.794641	0.706805	0.893151	-0.0998288	TRUE	Both	1452	42369
EM_236	Overweight and obesity	Endocrine/Metab	0.000124498	3.90484	-0.0980702	0.026	-0.148	-0.048	0.906585	0.862431	0.953134	-0.0425914	TRUE	Both	11692	31674
BI_169.1	Thrombocytopenia	Blood/Immune	0.000137262	3.86245	0.28022	0.073	0.136	0.424	1.32342	1.14568	1.52806	0.121698	TRUE	Both	819	43002
GI_532	Other disorders of the intestines	Gastrointestinal	0.000143711	3.84251	0.314572	0.083	0.152	0.477	1.36967	1.16416	1.61123	0.136617	TRUE	Both	656	42435
GI_520.2	Diaphragmatic hernia	Gastrointestinal	0.00015043	3.82267	0.176355	0.047	0.085	0.268	1.19286	1.08872	1.30735	0.07659	TRUE	Both	2321	41500
CA_139.52	Lipoma of intrathoracic organs	Neoplasms	0.000183739	3.7358	0.785072	0.21	0.374	1.196	2.19257	1.45354	3.30686	0.340953	TRUE	Both	96	43725
RE_479.6	Pulmonary collapse [Atelectasis]	Respiratory	0.000198681	3.70184	0.233686	0.063	0.111	0.357	1.26325	1.11739	1.42904	0.101489	TRUE	Both	1211	42610
GE_970	Hemoglobinopathies	Genetic	0.000199261	3.70058	0.458805	0.123	0.217	0.701	1.58218	1.24234	2.01577	0.199256	TRUE	Both	277	43509
EM_236.1	Obesity	Endocrine/Metab	0.000202074	3.69449	-0.095548	0.026	-0.146	-0.045	0.908875	0.864158	0.955997	-0.041496	TRUE	Both	11082	32739
CV_413	Heart valve disorders	Cardiovascular	0.000241779	3.61658	0.149987	0.041	0.07	0.23	1.16182	1.07251	1.2586	0.0651385	TRUE	Both	3033	40787
CV_444.1	Varicose veins	Cardiovascular	0.000256346	3.59117	0.176055	0.048	0.082	0.27	1.1925	1.08546	1.30996	0.0764597	TRUE	Both	2063	41758
SS_809.34	Pain in foot and toes*	Symptoms	0.000260147	3.58478	-0.155377	0.043	-0.239	-0.072	0.856092	0.787415	0.930531	-0.0674795	TRUE	Both	3192	40629
EM_200.3	Thyrotoxicosis [hyperthyroidism]	Endocrine/Metab	0.000265403	3.57609	0.212932	0.058	0.098	0.327	1.2373	1.10296	1.3868	0.0924752	TRUE	Both	1323	42498
MB_286.11	Bipolar I disorder	Mental	0.000272447	3.56472	-0.250112	0.069	-0.385	-0.115	0.778714	0.680451	0.891366	-0.108622	TRUE	Both	1072	42749
CA_147	Benign neoplasm of kidney and urinary organs	Neoplasms	0.000289462	3.53841	0.877555	0.242	0.403	1.352	2.40501	1.49631	3.86515	0.381117	TRUE	Both	72	43749
CM_758	Congenital malformations of digestive system	Congenital	0.000309591	3.50921	0.419137	0.116	0.191	0.647	1.52065	1.21046	1.9098	0.182029	TRUE	Both	311	43509
RE_481.7	Idiopathic pulmonary hemosiderosis	Respiratory	0.000317664	3.49803	1.6921	0.47	0.771	2.613	5.43087	2.16193	13.6399	0.73487	TRUE	Both	26	43795
GU_610.3	Fibrosclerosis of breast	Genitourinary	0.000322007	3.49213	0.611705	0.17	0.278	0.945	1.84357	1.32049	2.57281	0.26566	TRUE	Female	143	43678
GU_626.1	Irregular menstrual cycle/bleeding	Genitourinary	0.000327572	3.48469	0.115732	0.032	0.053	0.179	1.12269	1.05443	1.19602	0.0502616	TRUE	Female	6684	37137
EM_230.1	Protein-calorie malnutrition	Endocrine/Metab	0.000332885	3.47771	0.341555	0.095	0.155	0.528	1.40713	1.16766	1.69554	0.148335	TRUE	Both	504	43317
GU_622	Polyp of female genital organs	Genitourinary	0.000337367	3.4719	0.204398	0.057	0.093	0.316	1.22679	1.09746	1.37163	0.0887689	TRUE	Female	1416	42405
EM_247.42	Hypomagnesemia*	Endocrine/Metab	0.000373399	3.42783	0.369719	0.104	0.166	0.573	1.44733	1.18057	1.77358	0.160567	TRUE	Both	424	43397
GI_520	Hernia	Gastrointestinal	0.000380473	3.41968	0.140225	0.039	0.063	0.218	1.15053	1.06503	1.24359	0.0608991	TRUE	Both	3423	40325
GU_622.1	Polyp of corpus uteri	Genitourinary	0.000407724	3.38963	0.248428	0.07	0.111	0.386	1.28201	1.11739	1.47108	0.107891	TRUE	Female	893	42928
GU_627.2	Symptomatic menopause	Genitourinary	0.000439623	3.35692	0.121124	0.034	0.054	0.189	1.12876	1.05548	1.20804	0.0526034	TRUE	Female	4882	38939
MS_713.3	Pain in joint	Muscloskeletal	0.000440097	3.35645	-0.0901371	0.026	-0.14	-0.04	0.913806	0.869358	0.960789	-0.039146	TRUE	Both	17966	25855
MB_280	Psychoactive substance related disorders	Mental	0.00045789	3.33924	-0.147995	0.042	-0.231	-0.065	0.862436	0.793739	0.937067	-0.0642732	TRUE	Both	3066	40707
MS_713	Symptoms related to joints	Muscloskeletal	0.000473523	3.32466	-0.089899	0.026	-0.14	-0.039	0.914023	0.869358	0.961751	-0.0390427	TRUE	Both	18282	25429
EM_256.31	Acidosis	Endocrine/Metab	0.000487427	3.31209	0.276542	0.079	0.121	0.432	1.31856	1.12862	1.54034	0.120101	TRUE	Both	759	43062
CM_761.13	Cystic kidney disease	Congenital	0.000505678	3.29613	0.399179	0.115	0.174	0.624	1.4906	1.19006	1.86638	0.173361	TRUE	Both	320	43501
GU_580	Glomerular diseases	Genitourinary	0.000541308	3.26656	0.378126	0.109	0.164	0.592	1.45955	1.17821	1.8076	0.164218	TRUE	Both	370	43372
GU_580.5	Morphologic lesions in glomerular diseases	Genitourinary	0.00054579	3.26297	0.440879	0.128	0.191	0.691	1.55407	1.21046	1.99571	0.191471	TRUE	Both	264	43557
EM_256.3	Mixed disorder of acid-base balance	Endocrine/Metab	0.000556391	3.25462	0.259144	0.075	0.112	0.406	1.29582	1.11851	1.5008	0.112545	TRUE	Both	857	42964
ID_052.5	Cytomegalovirus [CMV]	Infections	0.000592763	3.22712	0.92368	0.269	0.397	1.451	2.51854	1.48736	4.26738	0.401149	TRUE	Both	61	43760
RE_481	Interstitial pulmonary diseases	Respiratory	0.000594488	3.22586	0.300217	0.087	0.129	0.472	1.35015	1.13769	1.6032	0.130383	TRUE	Both	575	43189
SO_362.5	Cysts of eyelid	Sense organs	0.000609667	3.21491	0.720919	0.21	0.309	1.133	2.05632	1.36206	3.10496	0.313091	TRUE	Both	94	43727
SS_809.21	Chronic pain syndrome	Symptoms	0.00063735	3.19562	-0.239501	0.07	-0.377	-0.102	0.78702	0.685916	0.90303	-0.104014	TRUE	Both	1099	42722
GI_522.11	Crohn's disease	Gastrointestinal	0.000683652	3.16516	0.33558	0.099	0.142	0.529	1.39875	1.15258	1.69723	0.145741	TRUE	Both	433	43388
CV_401	Hypertension	Cardiovascular	0.000729433	3.13701	0.0800504	0.024	0.034	0.126	1.08334	1.03458	1.13428	0.0347654	TRUE	Both	17314	26507
SO_396	Hearing impairment	Sense organs	0.000734064	3.13427	0.137748	0.041	0.058	0.218	1.14769	1.05971	1.24359	0.0598234	TRUE	Both	3177	40115
BI_168.1	Hypo-coagulability	Blood/Immune	0.000756099	3.12142	0.332766	0.099	0.139	0.526	1.39482	1.14912	1.69215	0.144519	TRUE	Both	444	43377
MB_290.1	Posttraumatic stress disorder	Mental	0.000778306	3.10885	-0.205878	0.061	-0.326	-0.086	0.813932	0.721805	0.917594	-0.0894116	TRUE	Both	1377	42444
CV_401.1	Essential hypertension	Cardiovascular	0.000789928	3.10241	0.0797422	0.024	0.033	0.126	1.08301	1.03355	1.13428	0.0346316	TRUE	Both	17100	26721
EM_209.1	Pituitary hyperfunction	Endocrine/Metab	0.000815884	3.08837	0.452542	0.135	0.188	0.718	1.5723	1.20683	2.05033	0.196536	TRUE	Both	229	43592
EM_200.12	Hypothyroidism (not specified as secondary)	Endocrine/Metab	0.000829532	3.08117	0.0950929	0.028	0.039	0.151	1.09976	1.03977	1.163	0.0412983	TRUE	Both	6996	36825
MS_705	Rheumatoid arthritis and other inflammatory polyarthropathies	Muscloskeletal	0.000837962	3.07678	0.166826	0.05	0.069	0.265	1.18155	1.07144	1.30343	0.0724517	TRUE	Both	1888	41802
SO_386.2	Diplopia	Sense organs	0.000861881	3.06455	0.322026	0.097	0.133	0.511	1.37992	1.14225	1.66696	0.139854	TRUE	Both	460	43361
DE_660.122	Dermatophytosis of nail	Dermatological	0.000923201	3.0347	0.167694	0.051	0.068	0.267	1.18257	1.07037	1.30604	0.0728285	TRUE	Both	1907	41914
MB_280.9	Psychoactive substance dependance	Mental	0.000939944	3.0269	-0.192476	0.058	-0.307	-0.078	0.824914	0.735651	0.924964	-0.0835912	TRUE	Both	1528	42293
CA_135.1	Benign neoplasm of the oral cavity	Neoplasms	0.000970673	3.01293	0.58283	0.177	0.237	0.929	1.7911	1.26744	2.53198	0.25312	TRUE	Both	132	43689
GU_626	Disorders of menstruation and other abnormal bleeding from female genital tract	Genitourinary	0.000984358	3.00685	0.104432	0.032	0.042	0.167	1.11008	1.04289	1.18175	0.0453541	TRUE	Female	7171	36309
DE_680.2	Keratoderma	Dermatological	0.000995767	3.00184	0.294344	0.089	0.119	0.47	1.34225	1.12637	1.59999	0.127832	TRUE	Both	556	43265
CA_135.5	Benign neoplasm of the paranasal sinus and nasal cavity	Neoplasms	0.00104793	2.97967	0.379104	0.116	0.152	0.606	1.46098	1.16416	1.83308	0.164643	TRUE	Both	315	43506
GI_554.12	Chronic pancreatitis	Gastrointestinal	0.00104842	2.97946	0.498903	0.152	0.201	0.797	1.64691	1.22262	2.21887	0.216671	TRUE	Both	184	43637
NS_333.64	Restless legs syndrome	Neurological	0.00112059	2.95055	-0.214173	0.066	-0.343	-0.085	0.807209	0.709638	0.918512	-0.0930141	TRUE	Both	1178	42643
DE_682.12	Pilar and trichodermal cyst	Dermatological	0.00119989	2.92086	0.79174	0.244	0.313	1.271	2.20723	1.36752	3.56442	0.343848	TRUE	Both	69	43752
CA_139.5	Lipoma	Neoplasms	0.00122766	2.91092	0.210506	0.065	0.083	0.338	1.2343	1.08654	1.40214	0.0914217	TRUE	Both	1071	42750
EM_247.71	Hemochromatosis	Endocrine/Metab	0.00123195	2.90941	0.757697	0.234	0.298	1.217	2.13336	1.34716	3.37704	0.329064	TRUE	Both	75	43746
GI_550.2	Cholecystitis	Gastrointestinal	0.00125727	2.90057	0.268549	0.083	0.105	0.432	1.30807	1.11071	1.54034	0.11663	TRUE	Both	635	43186
GI_506.3	Sialoadenitis	Gastrointestinal	0.00126376	2.89833	0.415133	0.129	0.163	0.667	1.51457	1.17704	1.94838	0.18029	TRUE	Both	254	43567
DE_668.5	Lichen simplex chronicus	Dermatological	0.0013084	2.88326	0.357301	0.111	0.139	0.575	1.42947	1.14912	1.77713	0.155174	TRUE	Both	348	43473
DE_660.12	Dermatophytosis	Dermatological	0.00131948	2.8796	0.132271	0.041	0.052	0.213	1.14142	1.05338	1.23738	0.0574444	TRUE	Both	3106	40715
CA_139.4	Benign neoplasm of peripheral nerves*	Neoplasms	0.00136368	2.86529	0.693464	0.217	0.269	1.118	2.00063	1.30866	3.05873	0.301168	TRUE	Both	89	43732
BI_171.1	Lymphocytosis (symptomatic)	Blood/Immune	0.00140356	2.85277	0.727122	0.228	0.281	1.173	2.06912	1.32445	3.23167	0.315785	TRUE	Both	80	43741
RE_468	Pneumonia	Respiratory	0.0014497	2.83872	0.160933	0.051	0.062	0.26	1.17461	1.06396	1.29693	0.0698924	TRUE	Both	2025	40735
RE_471.5	Nasal polyps	Respiratory	0.00146268	2.83485	0.382381	0.12	0.147	0.618	1.46577	1.15835	1.85521	0.166066	TRUE	Both	291	43530
GU_616	Disorders of uterus, except cervix	Genitourinary	0.00154046	2.81235	0.213977	0.068	0.082	0.346	1.23859	1.08546	1.4134	0.0929291	TRUE	Female	999	42350
CV_424.1	Left heart failure	Cardiovascular	0.00166333	2.77902	0.494736	0.157	0.186	0.803	1.64006	1.20442	2.23223	0.214861	TRUE	Both	172	43649
EM_239.1	Hypercholesterolemia	Endocrine/Metab	0.00167798	2.77521	0.0876293	0.028	0.033	0.142	1.09158	1.03355	1.15258	0.0380569	TRUE	Both	8804	35017
MS_718.5	Sciatica	Muscloskeletal	0.00169941	2.7697	-0.132748	0.042	-0.216	-0.05	0.875686	0.805735	0.951229	-0.0576516	TRUE	Both	3133	40688
ID_052.31	Varicella [chickenpox]	Infections	0.00170565	2.76811	0.418242	0.133	0.157	0.68	1.51929	1.17	1.97388	0.18164	TRUE	Both	235	43586
BI_164	Anemia	Blood/Immune	0.00170665	2.76786	0.0975509	0.031	0.037	0.158	1.10247	1.03769	1.17117	0.0423658	TRUE	Both	6714	35306
GE_969	Genetic diseases of the immune system	Genetic	0.00170852	2.76738	1.12606	0.359	0.422	1.83	3.08349	1.52501	6.23389	0.489043	TRUE	Both	36	43785
EM_202.31	Diabetes mellitus due to underlying condition*	Endocrine/Metab	0.0017271	2.76268	0.459862	0.147	0.172	0.747	1.58386	1.18768	2.11066	0.199716	TRUE	Both	206	43615
MS_705.1	Rheumatoid arthritis	Muscloskeletal	0.00178638	2.74803	0.175878	0.056	0.066	0.286	1.19229	1.06823	1.33109	0.0763829	TRUE	Both	1436	42385
CV_416.7	Sinoatrial node dysfunction	Cardiovascular	0.00183353	2.73671	0.388196	0.125	0.144	0.632	1.47432	1.15488	1.88137	0.168592	TRUE	Both	274	43547
CA_137	Benign neoplasm of the thoracic and respiratory organs	Neoplasms	0.00184514	2.73397	0.937024	0.301	0.347	1.527	2.55237	1.41482	4.60434	0.406944	TRUE	Both	47	43772
MB_287	Psychotic disorder	Mental	0.00192523	2.71552	-0.270659	0.087	-0.442	-0.1	0.762877	0.64275	0.904837	-0.117546	TRUE	Both	658	42960
DE_668.1	Atopic dermatitis	Dermatological	0.00192977	2.71449	0.229285	0.074	0.084	0.374	1.2577	1.08763	1.45354	0.0995774	TRUE	Both	810	43011
BI_160	Deficiency anemias	Blood/Immune	0.0019591	2.70794	0.11552	0.037	0.042	0.189	1.12246	1.04289	1.20804	0.0501697	TRUE	Both	3880	39941
EM_214.12	Postablative ovarian failure	Endocrine/Metab	0.00201099	2.69659	0.600136	0.194	0.219	0.981	1.82237	1.24483	2.66712	0.260636	TRUE	Female	109	43712
MS_741	Sprains and strains	Muscloskeletal	0.00217603	2.66233	-0.0932304	0.03	-0.153	-0.034	0.910984	0.85813	0.966572	-0.0404894	TRUE	Both	7748	35504
EM_236.11	Morbid obesity	Endocrine/Metab	0.00220968	2.65567	-0.106419	0.035	-0.175	-0.038	0.899048	0.839457	0.962713	-0.0462171	TRUE	Both	4711	39110
CV_417.1	Palpitations	Cardiovascular	0.00222245	2.65317	0.10601	0.035	0.038	0.174	1.11183	1.03873	1.19006	0.0460397	TRUE	Both	4570	39251
GI_522.9	Gastritis	Gastrointestinal	0.00234223	2.63037	0.123327	0.041	0.044	0.203	1.13125	1.04498	1.22507	0.0535604	TRUE	Both	3374	40447
NS_333.11	Obstructive sleep apnea	Neurological	0.00234876	2.62916	-0.110708	0.036	-0.182	-0.039	0.8952	0.833601	0.961751	-0.0480797	TRUE	Both	4345	39476
CV_413.3	Tricuspid valve disorders	Cardiovascular	0.00236199	2.62672	0.215514	0.071	0.077	0.354	1.2405	1.08004	1.42476	0.0935967	TRUE	Both	909	42912
EM_202.1	Type 1 diabetes	Endocrine/Metab	0.00239367	2.62094	0.221315	0.073	0.078	0.364	1.24772	1.08112	1.43907	0.0961159	TRUE	Both	859	42962
NS_350	Other symptoms involving nervous system	Neurological	0.00255919	2.5919	-0.260569	0.086	-0.43	-0.091	0.770613	0.650509	0.913018	-0.113164	TRUE	Both	697	42972
GI_516.1	Pyloric stenosis	Gastrointestinal	0.00261421	2.58266	0.79344	0.264	0.277	1.31	2.21099	1.31917	3.70617	0.344587	TRUE	Both	60	43761
CA_144.3	Benign neoplasms of the ovary	Neoplasms	0.00268142	2.57164	0.376582	0.125	0.131	0.622	1.45729	1.13997	1.86265	0.163547	TRUE	Female	266	43555
CV_439	Hemorrhoids	Cardiovascular	0.00273011	2.56382	0.146931	0.049	0.051	0.243	1.15827	1.05232	1.27507	0.0638114	TRUE	Both	2166	38908
NS_347	Other disorders of the brain and CNS	Neurological	0.00274594	2.56131	0.343723	0.115	0.119	0.569	1.41019	1.12637	1.7665	0.149277	TRUE	Both	326	43157
CA_148.1	Benign neoplasm of eye	Neoplasms	0.00299446	2.52368	0.33386	0.112	0.113	0.554	1.39635	1.11963	1.7402	0.144994	TRUE	Both	335	43486
MB_288	Anxiety and anxiety disorders	Mental	0.00303968	2.51717	-0.0899311	0.03	-0.149	-0.03	0.913994	0.861569	0.970446	-0.0390566	TRUE	Both	7718	33720
BI_180.2	Polyclonal hypergammaglobulinemia	Blood/Immune	0.00305102	2.51555	0.66721	0.225	0.226	1.109	1.94879	1.25358	3.03133	0.289766	TRUE	Both	83	43738
NS_336.4	Mononeuritis of upper limb	Neurological	0.00307438	2.51224	-0.118712	0.04	-0.197	-0.04	0.888064	0.821191	0.960789	-0.0515559	TRUE	Both	3530	40291
EM_230	Malnutrition and underweight	Endocrine/Metab	0.00324946	2.48819	0.144198	0.049	0.048	0.24	1.15511	1.04917	1.27125	0.0626246	TRUE	Both	2072	41749
GI_542.3	Hepatic failure	Gastrointestinal	0.00330662	2.48062	0.538758	0.183	0.179	0.898	1.71388	1.19602	2.45469	0.23398	TRUE	Both	126	43695
NS_336.41	Carpal tunnel syndrome	Neurological	0.00330808	2.48042	-0.124295	0.042	-0.207	-0.041	0.883119	0.81302	0.959829	-0.0539807	TRUE	Both	3098	40723
RE_463.1	Chronic rhinitis	Respiratory	0.00332178	2.47863	0.143932	0.049	0.048	0.24	1.15481	1.04917	1.27125	0.0625087	TRUE	Both	2069	41752
CV_444	Venous insufficiency	Cardiovascular	0.00345448	2.46162	0.127259	0.044	0.042	0.213	1.13571	1.04289	1.23738	0.0552681	TRUE	Both	2648	41173
DE_684.2	Hypertrichosis and hirsutism	Dermatological	0.00367519	2.43472	0.28243	0.097	0.092	0.473	1.32635	1.09636	1.6048	0.122658	TRUE	Both	457	43364
SO_396.2	Sensorineural hearing loss	Sense organs	0.0037556	2.42532	0.13571	0.047	0.044	0.227	1.14535	1.04498	1.25483	0.0589381	TRUE	Both	2311	41510
CV_401.6	Secondary hypertension	Cardiovascular	0.00405471	2.39204	0.310532	0.108	0.099	0.522	1.36415	1.10407	1.6854	0.134862	TRUE	Both	372	43449
EM_252	Other and unspecified disorders of metabolism	Endocrine/Metab	0.00408873	2.38841	0.203206	0.071	0.064	0.342	1.22532	1.06609	1.40776	0.0882512	TRUE	Both	914	42807
SO_387.4	Presbyopia	Sense organs	0.00409163	2.3881	-0.1268	0.044	-0.213	-0.04	0.88091	0.808156	0.960789	-0.0550685	TRUE	Both	2965	40856
SO_387.3	Astigmatism	Sense organs	0.00427961	2.3686	-0.14082	0.049	-0.237	-0.044	0.868646	0.788991	0.956954	-0.0611572	TRUE	Both	2297	41524
DE_668.6	Prurigo	Dermatological	0.00434829	2.36168	0.478863	0.168	0.15	0.808	1.61424	1.16183	2.24342	0.207968	TRUE	Both	148	43673
GU_619.23	Polycystic ovary syndrome	Genitourinary	0.00446199	2.35047	0.252072	0.089	0.078	0.426	1.28669	1.08112	1.53112	0.109474	TRUE	Female	563	43258
EM_200.7	Iodine-related thyroid disorders	Endocrine/Metab	0.00464206	2.33329	0.433166	0.153	0.133	0.733	1.54213	1.14225	2.08132	0.188122	TRUE	Both	177	43644
BI_172	Other disorders of white blood cells	Blood/Immune	0.00478122	2.32046	0.491869	0.174	0.15	0.834	1.63537	1.16183	2.30251	0.213616	TRUE	Both	139	43519
GI_517	Vascular disorders of intestine	Gastrointestinal	0.00507162	2.29485	0.392329	0.14	0.118	0.667	1.48042	1.12524	1.94838	0.170386	TRUE	Both	219	43543
CM_771.1	Congenital malformation of the skin	Congenital	0.00512096	2.29065	0.250941	0.09	0.075	0.427	1.28523	1.07788	1.53265	0.108982	TRUE	Both	544	43277
EM_247.3	Disorders of phosphorus metabolism	Endocrine/Metab	0.00512486	2.29032	0.340689	0.122	0.102	0.579	1.40592	1.10738	1.78425	0.147959	TRUE	Both	301	43520
GI_554.1	Pancreatitis	Gastrointestinal	0.00517878	2.28577	0.245446	0.088	0.073	0.418	1.27819	1.07573	1.51892	0.106596	TRUE	Both	575	43246
GU_626.13	Irregular menstrual cycle	Genitourinary	0.00535023	2.27163	0.115583	0.041	0.034	0.197	1.12253	1.03458	1.21774	0.0501973	TRUE	Female	3397	40424
CV_448.9	Peripheral vascular disease NOS [includes PAD]	Cardiovascular	0.0053535	2.27136	0.193862	0.07	0.057	0.33	1.21393	1.05866	1.39097	0.084193	TRUE	Both	961	42860
CA_136.2	Benign neoplasm of stomach	Neoplasms	0.00543261	2.26499	0.24652	0.089	0.073	0.42	1.27957	1.07573	1.52196	0.107062	TRUE	Both	557	43264
CA_148.5	Benign neoplasm of cranial nerve	Neoplasms	0.00563785	2.24889	0.678419	0.245	0.198	1.159	1.97076	1.21896	3.18674	0.294634	TRUE	Both	69	43752
BI_164.6	Anemia secondary to chronic diseases and conditions	Blood/Immune	0.00617333	2.20948	0.227046	0.083	0.065	0.39	1.25489	1.06716	1.47698	0.0986047	TRUE	Both	693	43128
CV_440.2	Arterial embolism and thrombosis	Cardiovascular	0.00623386	2.20524	0.307704	0.112	0.087	0.528	1.3603	1.0909	1.69554	0.133634	TRUE	Both	345	43476
SO_396.1	Conductive hearing loss	Sense organs	0.0062549	2.20378	0.285764	0.105	0.081	0.491	1.33078	1.08437	1.63395	0.124106	TRUE	Both	391	43430
NS_349	Disorder of nervous system	Neurological	0.00642448	2.19216	0.204766	0.075	0.058	0.352	1.22724	1.05971	1.42191	0.0889288	TRUE	Both	799	42969
GI_504.1	Gingivitis	Gastrointestinal	0.00654253	2.18425	-0.350574	0.129	-0.603	-0.098	0.704284	0.547168	0.906649	-0.152252	TRUE	Both	302	43519
BI_169.14	Secondary thrombocytopenia	Blood/Immune	0.00676968	2.16943	0.514617	0.19	0.142	0.887	1.673	1.15258	2.42784	0.223495	TRUE	Both	120	43701
GI_514.1	Esophageal obstruction (Stricture and stenosis of esophagus)	Gastrointestinal	0.00694205	2.15851	0.277841	0.103	0.076	0.48	1.32028	1.07896	1.61607	0.120665	TRUE	Both	410	43411
CM_760.1	Congenital malformations of female genitalia	Congenital	0.00695521	2.15769	0.428219	0.159	0.117	0.739	1.53452	1.12412	2.09384	0.185973	TRUE	Female	165	43656
GI_557.1	Hematemesis	Gastrointestinal	0.00702726	2.15321	0.356874	0.132	0.097	0.616	1.42886	1.10186	1.85151	0.154989	TRUE	Both	247	43574
GU_591	Urinary tract infection [UTI]	Genitourinary	0.0071075	2.14828	0.0991477	0.037	0.027	0.171	1.10423	1.02737	1.18649	0.0430593	TRUE	Both	4831	35501
DE_668.4	Dermatitis due to substances taken internally	Dermatological	0.00715153	2.1456	0.280361	0.104	0.076	0.485	1.32361	1.07896	1.62418	0.121759	TRUE	Both	400	43421
GI_537.1	Peritonitis	Gastrointestinal	0.0071876	2.14342	0.362008	0.135	0.098	0.626	1.43621	1.10296	1.87012	0.157218	TRUE	Both	233	43588
RE_488.9	Snoring*	Respiratory	0.00720358	2.14245	-0.199229	0.074	-0.345	-0.054	0.819363	0.70822	0.947432	-0.0865239	TRUE	Both	901	42920
GE_965	Inborn error of lipid metabolism	Genetic	0.00720834	2.14216	-0.400361	0.149	-0.692	-0.108	0.670078	0.500574	0.897628	-0.173875	TRUE	Both	231	43589
CM_771	Congenital malformations of integument	Congenital	0.00727533	2.13815	0.214545	0.08	0.058	0.371	1.2393	1.05971	1.44918	0.0931757	TRUE	Both	695	43126
MS_705.5	Rheumatism, unspecified	Muscloskeletal	0.00745612	2.12749	0.431243	0.161	0.115	0.747	1.53917	1.12187	2.11066	0.187286	TRUE	Both	164	43657
NS_351.1	Anesthesia of skin*	Neurological	0.00750697	2.12454	-0.154126	0.058	-0.267	-0.041	0.857164	0.765673	0.959829	-0.066936	TRUE	Both	1558	42263
ID_052.3	Varicella zoster virus	Infections	0.00760727	2.11877	0.145173	0.054	0.039	0.252	1.15624	1.03977	1.2866	0.0630479	TRUE	Both	1585	42236
MS_703	Chrystal arthropathies	Muscloskeletal	0.00773241	2.11169	0.199204	0.075	0.053	0.346	1.22043	1.05443	1.4134	0.0865133	TRUE	Both	824	42989
GU_581.31	Hydronephrosis	Genitourinary	0.00789659	2.10256	0.22337	0.084	0.059	0.388	1.25028	1.06078	1.47403	0.0970083	TRUE	Both	620	43201
NS_355	Coma and other alteration of consciousness	Neurological	0.0079618	2.09899	-0.186134	0.07	-0.324	-0.049	0.830162	0.72325	0.952181	-0.080837	TRUE	Both	1053	42763
SS_848	Nonspecific abnormal findings of other body structures	Symptoms	0.00801774	2.09595	0.235634	0.089	0.061	0.41	1.26571	1.0629	1.50682	0.102335	TRUE	Both	571	42548
GU_592	Cystitis and urethritis	Genitourinary	0.00811479	2.09072	-0.128649	0.049	-0.224	-0.033	0.879282	0.799315	0.967539	-0.0558717	TRUE	Both	2206	41614
SS_819	General symptoms and other findings	Symptoms	0.00814189	2.08927	0.13093	0.049	0.034	0.228	1.13989	1.03458	1.25609	0.0568621	TRUE	Both	2400	38107
DE_660.6	Cellulitis and abscess	Dermatological	0.00856522	2.06726	0.0916867	0.035	0.023	0.16	1.09602	1.02327	1.17351	0.039819	TRUE	Both	4739	39082
BI_179.9	Immunodeficiency NOS	Blood/Immune	0.00863074	2.06395	0.347556	0.132	0.088	0.607	1.4156	1.09199	1.83492	0.150942	TRUE	Both	251	43570
GI_516	Other diseases of stomach and duodenum	Gastrointestinal	0.00891797	2.04973	0.201898	0.077	0.051	0.353	1.22372	1.05232	1.42333	0.087683	TRUE	Both	807	42233
GI_502.16	Loss of teeth and edentulism	Gastrointestinal	0.00894268	2.04853	-0.3318	0.127	-0.581	-0.083	0.717631	0.559339	0.920351	-0.144099	TRUE	Both	309	43512
GI_500	Disorders of tooth develoment	Gastrointestinal	0.00911025	2.04047	-0.303082	0.116	-0.531	-0.075	0.738538	0.588017	0.927743	-0.131627	TRUE	Both	395	43419
GI_504	Periodontal diseases	Gastrointestinal	0.00923515	2.03456	-0.2046	0.079	-0.359	-0.051	0.814973	0.698374	0.950279	-0.0888568	TRUE	Both	808	42917
DE_660.1	Fungal infection of the skin	Dermatological	0.00945869	2.02417	0.0993756	0.038	0.024	0.174	1.10448	1.02429	1.19006	0.0431583	TRUE	Both	3735	40086
SO_387	Disorders of refraction and accommodation	Sense organs	0.0095472	2.02012	-0.0913282	0.035	-0.16	-0.022	0.912718	0.852144	0.97824	-0.0396633	TRUE	Both	5053	38410
EM_230.2	Abnormal weight loss and underweight	Endocrine/Metab	0.00959983	2.01774	0.15527	0.06	0.038	0.273	1.16797	1.03873	1.3139	0.0674331	TRUE	Both	1298	42523
CM_760	Congenital anomalies of genital organs	Congenital	0.00962325	2.01668	0.406343	0.157	0.099	0.714	1.50132	1.10407	2.04214	0.176472	TRUE	Both	169	43648
EM_256.2	Hyposmolality and/or hyponatremia	Endocrine/Metab	0.00971717	2.01246	0.167954	0.065	0.041	0.295	1.18288	1.04185	1.34313	0.0729415	TRUE	Both	1127	42694
SO_361	Disorders of eyelid function	Sense organs	0.00987399	2.00551	0.202747	0.079	0.049	0.357	1.22476	1.05022	1.42904	0.088052	TRUE	Both	733	43074
NS_336	Mononeuropathies	Neurological	0.00988191	2.00516	-0.0931286	0.036	-0.164	-0.022	0.911076	0.848742	0.97824	-0.0404452	TRUE	Both	4688	38761
EM_202.3	Secondary diabetes	Endocrine/Metab	0.0100803	1.99653	0.289254	0.112	0.069	0.51	1.33543	1.07144	1.66529	0.125622	TRUE	Both	362	43459
CV_448	Peripheral vascular disease	Cardiovascular	0.0101673	1.99279	0.140496	0.055	0.033	0.248	1.15084	1.03355	1.28146	0.0610165	TRUE	Both	1599	42185
MS_724.1	Myalgia	Muscloskeletal	0.0102236	1.9904	-0.0853185	0.033	-0.15	-0.02	0.91822	0.860708	0.980199	-0.0370533	TRUE	Both	5775	38046
GI_532.4	Volvulus	Gastrointestinal	0.0102284	1.99019	0.518643	0.202	0.123	0.914	1.67975	1.13088	2.49428	0.225244	TRUE	Both	102	43719
MS_713.31	Pain in shoulder	Muscloskeletal	0.0102953	1.98736	-0.0785259	0.031	-0.139	-0.019	0.924478	0.870228	0.981179	-0.0341034	TRUE	Both	7438	36383
EM_247.5	Disorders of calcium metabolism	Endocrine/Metab	0.0104237	1.98198	0.151676	0.059	0.036	0.268	1.16378	1.03666	1.30735	0.0658719	TRUE	Both	1342	42479
RE_481.4	Pulmonary fibrosis	Respiratory	0.0104641	1.9803	0.256684	0.1	0.06	0.453	1.29264	1.06184	1.57302	0.111476	TRUE	Both	436	43385
RE_474	Chronic obstructive pulmonary disease [COPD]	Respiratory	0.0104801	1.97963	0.124271	0.049	0.029	0.219	1.13232	1.02942	1.24483	0.0539704	TRUE	Both	2170	40937
RE_479	Pulmonary insufficiency and acute respiratory distress syndrome	Respiratory	0.0105173	1.9781	0.134367	0.053	0.031	0.237	1.14381	1.03149	1.26744	0.058355	TRUE	Both	1844	41942
CV_440.3	Pulmonary embolism	Cardiovascular	0.0106034	1.97456	0.196757	0.077	0.046	0.348	1.21745	1.04707	1.41623	0.0854506	TRUE	Both	757	43064
GU_612.21	Galactorrhea	Genitourinary	0.0107808	1.96735	0.38603	0.151	0.089	0.683	1.47113	1.09308	1.97981	0.167651	TRUE	Female	184	43637
CV_419.1	Presence of cardiac pacemaker	Cardiovascular	0.0109323	1.96129	0.399758	0.157	0.092	0.708	1.49146	1.09636	2.02993	0.173613	TRUE	Both	170	43651
SO_386	Visual disturbances	Sense organs	0.01097	1.95979	0.119108	0.047	0.027	0.211	1.12649	1.02737	1.23491	0.0517281	TRUE	Both	2341	40250
GU_612.2	Breast conditions, congenital or relating to hormones	Genitourinary	0.0109796	1.95941	0.204371	0.08	0.047	0.362	1.22675	1.04812	1.4362	0.0887572	TRUE	Female	687	43134
NS_355.2	Alteration of consciousness	Neurological	0.0111391	1.95315	-0.189688	0.075	-0.336	-0.043	0.827217	0.714623	0.957911	-0.0823803	TRUE	Both	925	42896
GU_620	Noninflammatory disorders of vulva and perineum	Genitourinary	0.011173	1.95183	0.296577	0.117	0.067	0.526	1.34525	1.0693	1.69215	0.128802	TRUE	Female	323	42979
GI_552.1	Cholangitis	Gastrointestinal	0.0113071	1.94665	0.613488	0.242	0.139	1.088	1.84686	1.14912	2.96833	0.266435	TRUE	Both	71	43750
ID_052	Herpesvirus	Infections	0.0118131	1.92764	0.0983419	0.039	0.022	0.175	1.10334	1.02224	1.19125	0.0427093	TRUE	Both	3377	40444
EM_232.2	Vitamin B group deficiency	Endocrine/Metab	0.0118204	1.92737	0.124965	0.05	0.028	0.222	1.13311	1.0284	1.24857	0.0542715	TRUE	Both	1948	41873
GU_594.1	Retention of urine	Genitourinary	0.0118815	1.92513	0.166074	0.066	0.037	0.295	1.18066	1.03769	1.34313	0.072125	TRUE	Both	1072	42749
GU_612.5	Mastodynia	Genitourinary	0.0122243	1.91278	0.119329	0.048	0.026	0.213	1.12674	1.02634	1.23738	0.0518237	TRUE	Female	2212	41609
SO_386.1	Amblyopia	Sense organs	0.0123593	1.90801	0.324023	0.13	0.07	0.578	1.38268	1.07251	1.78247	0.140721	TRUE	Both	251	43570
NS_349.1	Abnormal findings on diagnostic test of central nervous system	Neurological	0.0124152	1.90605	0.197479	0.079	0.043	0.352	1.21833	1.04394	1.42191	0.0857641	TRUE	Both	717	43104
GU_614.4	Inflammatory diseases of uterus, except cervix	Genitourinary	0.0124178	1.90596	0.34738	0.139	0.075	0.62	1.41535	1.07788	1.85893	0.150865	TRUE	Female	220	43601
MS_730	Other disorders and symptoms of the musculoskeletal system	Muscloskeletal	0.0124334	1.90541	-0.140825	0.056	-0.251	-0.03	0.868642	0.778022	0.970446	-0.0611593	TRUE	Both	1687	41360
NS_333.1	Sleep apnea	Neurological	0.0124734	1.90402	-0.0832195	0.033	-0.149	-0.018	0.920149	0.861569	0.982161	-0.0361418	TRUE	Both	5337	38484
MS_718.1	Radiculopathy	Muscloskeletal	0.0127011	1.89616	-0.0872962	0.035	-0.156	-0.019	0.916406	0.855559	0.981179	-0.0379123	TRUE	Both	5034	38787
GU_581	Renal tubulo-interstitial diseases	Genitourinary	0.0127224	1.89543	0.141806	0.057	0.03	0.253	1.15235	1.03045	1.28788	0.0615855	TRUE	Both	1460	42273
GU_626.11	Oligomenorrhea	Genitourinary	0.0127749	1.89364	0.130548	0.052	0.028	0.233	1.13945	1.0284	1.26238	0.0566961	TRUE	Female	1968	41853
GE_970.2	Thalassemia	Genetic	0.0128608	1.89073	0.513072	0.206	0.109	0.917	1.67041	1.11516	2.50177	0.222824	TRUE	Both	97	43724
ID_005	Mycobacteria	Infections	0.0129584	1.88745	0.283072	0.114	0.06	0.506	1.3272	1.06184	1.65864	0.122936	TRUE	Both	332	43489
DE_684	Diseases of hair and hair follicles	Dermatological	0.0129679	1.88713	0.121533	0.049	0.026	0.217	1.12923	1.02634	1.24234	0.0527812	TRUE	Both	2022	41796
RE_484	Pneumothorax and air leak	Respiratory	0.0130807	1.88337	0.42789	0.172	0.09	0.766	1.53402	1.09417	2.15114	0.18583	TRUE	Both	141	43622
GU_585	Kidney stone disease	Genitourinary	0.0132573	1.87754	0.14059	0.057	0.029	0.252	1.15095	1.02942	1.2866	0.0610576	TRUE	Both	1455	41688
GU_614.54	Abscess or ulceration of vulva	Genitourinary	0.0132983	1.8762	0.309972	0.125	0.065	0.555	1.36339	1.06716	1.74194	0.134619	TRUE	Female	271	43550
MS_707	Other arthropathies	Muscloskeletal	0.0134597	1.87097	0.113463	0.046	0.023	0.203	1.12015	1.02327	1.22507	0.0492764	TRUE	Both	2597	39224
DE_675	Atrophic conditions of skin	Dermatological	0.0137055	1.8631	0.243586	0.099	0.05	0.437	1.27582	1.05127	1.54806	0.105788	TRUE	Both	443	43208
SS_800.2	Precordial pain	Symptoms	0.0138504	1.85854	0.162812	0.066	0.033	0.292	1.17682	1.03355	1.3391	0.0707083	TRUE	Both	1072	42749
NS_356	Speech disturbance	Neurological	0.0140659	1.85183	-0.253881	0.103	-0.457	-0.051	0.775784	0.63318	0.950279	-0.110259	TRUE	Both	461	43205
ID_009	Pseudomonas	Infections	0.0143528	1.84306	0.478818	0.196	0.096	0.862	1.61416	1.10076	2.36789	0.207948	TRUE	Both	114	43707
SS_826	Other abnormal immunological findings in serum	Symptoms	0.0143694	1.84256	0.165053	0.067	0.033	0.297	1.17946	1.03355	1.34582	0.0716814	TRUE	Both	1030	42791
EM_247.4	Disorders of magnesium metabolism	Endocrine/Metab	0.014387	1.84203	0.189643	0.077	0.038	0.342	1.20882	1.03873	1.40776	0.0823608	TRUE	Both	787	43034
SO_376	Disorders of vitreous body	Sense organs	0.0144148	1.84119	0.116044	0.047	0.023	0.209	1.12305	1.02327	1.23244	0.0503974	TRUE	Both	2239	41569
MS_710.6	Unequal limb length (acquired)	Muscloskeletal	0.0144827	1.83915	-0.436581	0.179	-0.787	-0.087	0.646242	0.455208	0.916677	-0.189605	TRUE	Both	162	43659
ID_054.1	Hepatitis A	Infections	0.0147289	1.83183	0.622785	0.255	0.122	1.123	1.86411	1.12975	3.07406	0.270472	TRUE	Both	63	43758
GU_597	Other disorders of urethra and urinary tract	Genitourinary	0.0153759	1.81316	0.265592	0.11	0.051	0.48	1.3042	1.05232	1.61607	0.115345	TRUE	Both	361	43231
GU_624	Symptoms involving female genital tract	Genitourinary	0.0156008	1.80685	0.252341	0.104	0.048	0.457	1.28703	1.04917	1.57933	0.10959	TRUE	Female	412	42959
RE_467.2	Chronic laryngitis and laryngotracheitis	Respiratory	0.0156202	1.80631	0.349958	0.145	0.066	0.634	1.41901	1.06823	1.88514	0.151985	TRUE	Both	201	43620
CV_401.2	Hypertensive heart disease	Cardiovascular	0.015702	1.80404	0.16766	0.069	0.032	0.304	1.18253	1.03252	1.35527	0.072814	TRUE	Both	1012	42809
PP_944	Late pregnancy	Pregnancy	0.0163262	1.78712	-0.59935	0.25	-1.088	-0.11	0.549169	0.33689	0.895834	-0.260294	TRUE	Female	89	43568
DE_680.3	Xerosis cutis*	Dermatological	0.0163943	1.78531	0.225529	0.094	0.041	0.41	1.25299	1.04185	1.50682	0.097946	TRUE	Both	511	43310
GI_509	Diseases of tongue	Gastrointestinal	0.0164493	1.78385	0.293509	0.122	0.054	0.533	1.34113	1.05548	1.70404	0.127469	TRUE	Both	289	43452
GU_592.11	Acute cystitis	Genitourinary	0.0165602	1.78094	-0.144143	0.06	-0.262	-0.026	0.865764	0.769511	0.974335	-0.0626006	TRUE	Both	1387	42434
GI_510.5	Dyskinesia of esophagus	Gastrointestinal	0.0165652	1.7808	0.272233	0.114	0.05	0.495	1.31289	1.05127	1.6405	0.118229	TRUE	Both	342	43479
RE_468.2	Bacterial pneumonia	Respiratory	0.016809	1.77446	0.237968	0.1	0.043	0.433	1.26867	1.04394	1.54188	0.103348	TRUE	Both	447	43374
GI_556.8	Nonspecific abnormal findings in stool contents	Gastrointestinal	0.0168723	1.77283	0.164226	0.069	0.03	0.299	1.17848	1.03045	1.34851	0.0713226	TRUE	Both	974	42847
CV_406	Pulmonary heart disease	Cardiovascular	0.0169099	1.77186	0.195574	0.082	0.035	0.356	1.21601	1.03562	1.42761	0.0849369	TRUE	Both	695	42963
GI_512	Aphagia and dysphagia	Gastrointestinal	0.0171639	1.76538	0.135335	0.057	0.024	0.247	1.14492	1.02429	1.28018	0.0587755	TRUE	Both	1572	41011
CV_438	Aneurysm or ectasia	Cardiovascular	0.0172148	1.7641	0.169619	0.071	0.03	0.309	1.18485	1.03045	1.36206	0.0736645	TRUE	Both	896	42887
BI_179	Immunodeficiencies	Blood/Immune	0.0173181	1.7615	0.242187	0.102	0.043	0.442	1.27403	1.04394	1.55582	0.10518	TRUE	Both	431	43372
CV_406.11	Primary pulmonary hypertension	Cardiovascular	0.0173662	1.7603	0.361796	0.152	0.064	0.66	1.43591	1.06609	1.93479	0.157126	TRUE	Both	187	43634
GI_540.11	Autoimmune hepatitis	Gastrointestinal	0.0177085	1.75182	0.21786	0.092	0.038	0.398	1.24341	1.03873	1.48884	0.0946156	TRUE	Both	514	43307
DE_660	Infection of the skin	Dermatological	0.017948	1.74598	0.0705526	0.03	0.012	0.129	1.0731	1.01207	1.13769	0.0306406	TRUE	Both	7762	35783
GU_592.1	Cystitis	Genitourinary	0.0179687	1.74548	-0.117685	0.05	-0.215	-0.02	0.888976	0.806541	0.980199	-0.05111	TRUE	Both	2082	41739
CV_406.1	Pulmonary hypertension	Cardiovascular	0.018199	1.73995	0.213268	0.09	0.036	0.39	1.23772	1.03666	1.47698	0.0926209	TRUE	Both	563	43258
ID_092.8	Bacteremia	Infections	0.0182239	1.73936	0.288801	0.122	0.049	0.529	1.33483	1.05022	1.69723	0.125424	TRUE	Both	299	43522
NS_341.2	Hemiplegia and hemiparesis	Neurological	0.018415	1.73483	0.263564	0.112	0.044	0.483	1.30156	1.04498	1.62093	0.114464	TRUE	Both	349	43472
RE_487	Hemorrhage from respiratory passages	Respiratory	0.0189605	1.72215	0.155025	0.066	0.026	0.285	1.16769	1.02634	1.32976	0.0673265	TRUE	Both	1056	42765
CV_423	Abnormal cardiac sounds	Cardiovascular	0.0189823	1.72165	0.126543	0.054	0.021	0.232	1.1349	1.02122	1.26112	0.0549569	TRUE	Both	1615	42174
GI_537	Abnormality of the peritoneum	Gastrointestinal	0.0197223	1.70504	0.252047	0.108	0.04	0.464	1.28666	1.04081	1.59042	0.109462	TRUE	Both	370	43403
SS_809.33	Pain in hand and fingers*	Symptoms	0.0198732	1.70173	-0.124073	0.053	-0.228	-0.02	0.883316	0.796124	0.980199	-0.0538841	TRUE	Both	1862	41959
BI_160.1	Iron deficiency anemia	Blood/Immune	0.0200001	1.69897	0.0919492	0.04	0.014	0.169	1.09631	1.0141	1.18412	0.0399331	TRUE	Both	3380	40441
BI_164.1	Microcytic anemia	Blood/Immune	0.0200001	1.69897	0.0919492	0.04	0.014	0.169	1.09631	1.0141	1.18412	0.0399331	TRUE	Both	3380	40441
SS_840.1	Food allergy	Symptoms	0.0201609	1.69549	0.193373	0.083	0.03	0.357	1.21333	1.03045	1.42904	0.0839807	TRUE	Both	637	43184
GU_614.53	Cyst or abscess of Bartholin's gland	Genitourinary	0.0203867	1.69065	0.337353	0.145	0.052	0.622	1.40123	1.05338	1.86265	0.146511	TRUE	Female	199	43622
SO_396.3	Mixed conductive and sensorineural hearing loss	Sense organs	0.0204954	1.68834	0.269037	0.116	0.041	0.497	1.3087	1.04185	1.64378	0.116841	TRUE	Both	317	43504
RE_463	Rhinitis and nasal congestion	Respiratory	0.0209843	1.6781	-0.0633841	0.027	-0.117	-0.01	0.938583	0.889585	0.99005	-0.0275274	TRUE	Both	9077	34744
GU_580.1	Acute nephritic syndrome	Genitourinary	0.0213694	1.67021	0.791515	0.344	0.117	1.466	2.20674	1.12412	4.33187	0.343751	TRUE	Both	36	43785
MB_282	Nicotine dependence (current and history of)	Mental	0.0213709	1.67018	0.0664298	0.029	0.01	0.123	1.06869	1.01005	1.13088	0.0288501	TRUE	Both	6941	36872
BI_172.1	Functional disorders of polymorphonuclear neutrophils	Blood/Immune	0.0213914	1.66976	0.841113	0.366	0.125	1.558	2.31895	1.13315	4.74931	0.365291	TRUE	Both	32	43789
EM_252.3	Disorders of bilirubin excretion	Endocrine/Metab	0.0214136	1.66931	0.39213	0.17	0.058	0.726	1.48013	1.05971	2.0668	0.1703	TRUE	Both	143	43678
CA_144.1	Benign neoplasms of external female genital organs and cervix	Neoplasms	0.0214928	1.66771	0.178238	0.078	0.026	0.33	1.19511	1.02634	1.39097	0.0774076	TRUE	Female	749	43072
RE_472	Diseases of vocal cords and larynx, not elsewhere classified	Respiratory	0.021587	1.66581	0.188943	0.082	0.028	0.35	1.20797	1.0284	1.41907	0.0820568	TRUE	Both	659	42932
BI_177.1	Lymphadenitis	Blood/Immune	0.0217054	1.66343	0.271621	0.118	0.04	0.504	1.31209	1.04081	1.65533	0.117963	TRUE	Both	308	43513
MS_726.5	Osteomalacia	Muscloskeletal	0.0217859	1.66182	0.387672	0.169	0.056	0.719	1.47355	1.0576	2.05238	0.168364	TRUE	Both	146	43675
NS_324.31	Dystonia	Neurological	0.0225753	1.64637	-0.222292	0.097	-0.413	-0.031	0.800682	0.661662	0.969476	-0.09654	TRUE	Both	510	43311
BI_160.2	Megaloblastic anemia	Blood/Immune	0.0229274	1.63965	0.204101	0.09	0.028	0.38	1.22642	1.0284	1.46228	0.0886401	TRUE	Both	544	43277
GI_558	Abnormal findings on diagnostic imaging of the digestive tract	Gastrointestinal	0.0229408	1.63939	0.253404	0.111	0.035	0.472	1.2884	1.03562	1.6032	0.110052	TRUE	Both	356	42762
SO_376.1	Vitreous degeneration	Sense organs	0.0234958	1.62901	0.12684	0.056	0.017	0.237	1.13524	1.01715	1.26744	0.0550859	TRUE	Both	1561	42260
RE_463.4	Nasal congestion*	Respiratory	0.0236057	1.62698	-0.175428	0.078	-0.327	-0.024	0.839098	0.721084	0.976286	-0.0761873	TRUE	Both	822	42999
GU_623.5	Pelvic muscle wasting	Genitourinary	0.0237057	1.62515	0.35633	0.158	0.048	0.665	1.42808	1.04917	1.94449	0.154752	TRUE	Female	170	43651
NS_340	Myopathies	Neurological	0.0237903	1.6236	0.423001	0.187	0.056	0.79	1.52654	1.0576	2.2034	0.183707	TRUE	Both	120	43620
EM_247	Disorders of mineral metabolism and mineral deficiencies	Endocrine/Metab	0.0241498	1.61709	0.0749654	0.033	0.01	0.14	1.07785	1.01005	1.15027	0.0325571	TRUE	Both	5281	38530
EM_214	Disorders of ovarian function	Endocrine/Metab	0.0242328	1.6156	0.12603	0.056	0.016	0.236	1.13432	1.01613	1.26617	0.054734	TRUE	Female	1492	42252
ID_008	Helicobacter [H. pylori]	Infections	0.0242761	1.61482	0.220185	0.098	0.029	0.412	1.24631	1.02942	1.50983	0.0956252	TRUE	Both	465	43356
SO_375.1	Glaucoma	Sense organs	0.0243774	1.61301	0.143634	0.064	0.019	0.269	1.15446	1.01918	1.30866	0.0623796	TRUE	Both	1147	42674
RE_471.2	Deviated nasal septum	Respiratory	0.0244171	1.61231	0.148402	0.066	0.019	0.278	1.15998	1.01918	1.32049	0.06445	TRUE	Both	1041	42780
NS_356.4	Slurred speech*	Neurological	0.0244507	1.61171	-0.58334	0.259	-1.091	-0.075	0.558032	0.33588	0.927743	-0.253341	TRUE	Both	80	43741
GU_626.111	Amenorrhea	Genitourinary	0.0246719	1.6078	0.123166	0.055	0.016	0.231	1.13107	1.01613	1.25986	0.0534902	TRUE	Female	1781	42040
MS_728.2	Osteochondritis dissecans	Muscloskeletal	0.0246922	1.60744	0.574355	0.256	0.073	1.076	1.77598	1.07573	2.93292	0.249439	TRUE	Both	63	43758
NS_331	Headache	Neurological	0.0248813	1.60413	-0.0651934	0.029	-0.122	-0.008	0.936886	0.885148	0.992032	-0.0283132	TRUE	Both	9161	32095
NS_329	Symptoms and signs involving cognitive functions and awareness	Neurological	0.0250491	1.60121	-0.110164	0.049	-0.207	-0.014	0.895688	0.81302	0.986098	-0.0478435	TRUE	Both	2207	41528
SS_840.61	Allergy to other anti-infective agents	Symptoms	0.0257014	1.59004	0.127981	0.057	0.016	0.24	1.13653	1.01613	1.27125	0.0555814	TRUE	Both	1445	42376
SO_360.4	Blepharitis	Sense organs	0.0261403	1.58269	0.130756	0.059	0.016	0.246	1.13969	1.01613	1.2789	0.0567866	TRUE	Both	1364	42457
DE_675.1	Circumscribed scleroderma	Dermatological	0.0268144	1.57163	0.256112	0.116	0.029	0.483	1.2919	1.02942	1.62093	0.111228	TRUE	Both	319	43502
SO_375.11	Open angle glaucoma	Sense organs	0.0272119	1.56524	0.197938	0.09	0.022	0.374	1.21889	1.02224	1.45354	0.0859633	TRUE	Both	557	43264
ID_054.32	Acute hepatitis C	Infections	0.0275706	1.55955	0.365127	0.166	0.04	0.69	1.4407	1.04081	1.99372	0.158573	TRUE	Both	152	43669
SS_840.9	Anaphylactic reaction	Symptoms	0.0276502	1.5583	0.302604	0.137	0.033	0.572	1.35338	1.03355	1.77181	0.131419	TRUE	Both	224	43597
CV_436.1	Atherosclerosis of renal artery	Cardiovascular	0.0279026	1.55435	0.469236	0.213	0.051	0.888	1.59877	1.05232	2.43026	0.203787	TRUE	Both	91	43730
MS_728.1	Chondromalacia	Muscloskeletal	0.0280166	1.55258	0.145311	0.066	0.016	0.275	1.1564	1.01613	1.31653	0.0631077	TRUE	Both	1065	42756
NS_325.1	Abnormality of gait	Neurological	0.0291673	1.5351	0.182907	0.084	0.019	0.347	1.2007	1.01918	1.41482	0.0794357	TRUE	Both	664	43157
SO_374.53	Cystoid macular degeneration	Sense organs	0.029328	1.53272	0.363134	0.167	0.037	0.69	1.43783	1.03769	1.99372	0.157707	TRUE	Both	152	43669
MS_724.5	Exostosis	Muscloskeletal	0.0294376	1.5311	0.12703	0.058	0.013	0.241	1.13545	1.01308	1.27252	0.0551684	TRUE	Both	1422	42399
GI_502.3	Diseases of pulp and periapical tissues	Gastrointestinal	0.0298409	1.52519	-0.167161	0.077	-0.318	-0.016	0.846064	0.727603	0.984127	-0.0725969	TRUE	Both	824	42997
DE_664.4	Psoriasis	Dermatological	0.0299281	1.52392	0.151812	0.07	0.015	0.289	1.16394	1.01511	1.33509	0.0659312	TRUE	Both	915	42906
EM_256.71	Dehydration	Endocrine/Metab	0.0299494	1.52361	0.113023	0.052	0.011	0.215	1.11966	1.01106	1.23986	0.0490852	TRUE	Both	1864	41957
RE_476	Bronchiectasis	Respiratory	0.0299811	1.52315	0.313999	0.145	0.03	0.598	1.36889	1.03045	1.81848	0.136368	TRUE	Both	203	43499
SO_380.3	Optic atrophy	Sense organs	0.030266	1.51904	0.23307	0.108	0.022	0.444	1.26247	1.02224	1.55893	0.101221	TRUE	Both	373	43448
GI_550.4	Cholesterolosis of gallbladder	Gastrointestinal	0.0303681	1.51758	0.354084	0.164	0.034	0.675	1.42488	1.03458	1.96403	0.153777	TRUE	Both	156	43665
NS_344.3	Cerebrospinal fluid leak	Neurological	0.0305512	1.51497	0.693921	0.321	0.065	1.323	2.00155	1.06716	3.75467	0.301366	TRUE	Both	41	43780
ID_056.2	Anogenital (venereal) warts	Infections	0.0307897	1.51159	0.265368	0.123	0.025	0.506	1.30391	1.02532	1.65864	0.115248	TRUE	Both	283	43538
NS_352	Disturbances of sensation of smell and taste	Neurological	0.0309312	1.5096	0.330723	0.153	0.03	0.631	1.39197	1.03045	1.87949	0.143631	TRUE	Both	179	43532
CV_404.11	Acute myocardial infarction	Cardiovascular	0.0310692	1.50767	0.17995	0.083	0.016	0.344	1.19716	1.01613	1.41058	0.0781511	TRUE	Both	654	43167
NS_356.2	Aphasia and dysphasia	Neurological	0.0316778	1.49924	-0.320401	0.149	-0.613	-0.028	0.725858	0.541723	0.972388	-0.139148	TRUE	Both	221	43600
EM_239.2	Hyperglyceridemia	Endocrine/Metab	0.0326976	1.48548	-0.0791257	0.037	-0.152	-0.007	0.923924	0.858988	0.993024	-0.0343638	TRUE	Both	4019	39802
GI_540.1	Chronic hepatitis	Gastrointestinal	0.0329471	1.48218	0.164591	0.077	0.013	0.316	1.17891	1.01308	1.37163	0.0714809	TRUE	Both	743	43078
NS_336.411	Carpal tunnel syndrome, bilateral*	Neurological	0.033369	1.47666	-0.235618	0.111	-0.453	-0.019	0.790082	0.635718	0.981179	-0.102328	TRUE	Both	396	43425
MS_724	Other symptoms and disorders of the soft tissue	Muscloskeletal	0.0338202	1.47082	-0.0669565	0.032	-0.129	-0.005	0.935236	0.878974	0.995012	-0.0290788	TRUE	Both	7824	34345
EM_247.52	Hypercalcemia	Endocrine/Metab	0.0339987	1.46854	0.160812	0.076	0.012	0.309	1.17446	1.01207	1.36206	0.0698398	TRUE	Both	783	43038
GU_594	Abnormality of urination	Genitourinary	0.0341763	1.46627	-0.0583877	0.028	-0.112	-0.004	0.943284	0.894044	0.996008	-0.0253575	TRUE	Both	9947	33846
GI_530.2	Anorectal abscess	Gastrointestinal	0.0345642	1.46137	0.378163	0.179	0.027	0.729	1.4596	1.02737	2.07301	0.164234	TRUE	Both	130	43691
MS_703.1	Gout	Muscloskeletal	0.0348292	1.45806	0.172936	0.082	0.012	0.334	1.18879	1.01207	1.39654	0.0751053	TRUE	Both	677	43144
EM_230.21	Abnormal weight loss	Endocrine/Metab	0.0348371	1.45796	0.136017	0.064	0.01	0.262	1.1457	1.01005	1.29953	0.0590714	TRUE	Both	1119	42702
GU_588	Disorders and findings from impaired renal function	Genitourinary	0.0358324	1.44572	0.191833	0.091	0.013	0.371	1.21147	1.01308	1.44918	0.0833121	TRUE	Both	548	43273
GE_972.7	Genetic torsion dystonia	Genetic	0.0360141	1.44353	-0.850068	0.405	-1.645	-0.055	0.427386	0.193013	0.946485	-0.36918	TRUE	Both	37	43784
