## Supplementary Data 1 for "Phenome-Wide Association Study of Pre-Cancer Diagnosis Electronic Health Records Identifies Risk and Inverse Associations in the All of Us Research Program" (part 3 of 3)

### Sheet: sex_female_pre_dx (continued)
phecode	phecode_string	phecode_category	p_value	neg_log_p_value	beta	standard_error	beta_lower_ci	beta_upper_ci	odds_ratio	or_lower_ci	or_upper_ci	log10_odds_ratio	converged	phecode_sex_restriction	cases	controls
SO_382	Other disorders of binocular movement	Sense organs	0.036452	1.43828	0.478182	0.229	0.03	0.926	1.61314	1.03045	2.52439	0.207672	TRUE	Both	79	43682
GU_593.3	Recurrent and persistent hematuria*	Genitourinary	0.0369017	1.43295	-0.966726	0.463	-1.875	-0.059	0.380326	0.153355	0.942707	-0.419844	TRUE	Both	30	43791
CV_423.1	Cardiac murmurs	Cardiovascular	0.0372938	1.42836	0.112889	0.054	0.007	0.219	1.11951	1.00702	1.24483	0.0490269	TRUE	Both	1602	42219
MB_308	Symptoms related to mental disorders	Mental	0.0375418	1.42548	-0.236455	0.114	-0.459	-0.014	0.789421	0.631915	0.986098	-0.102691	TRUE	Both	380	43441
ID_057.1	Human immunodeficiency virus	Infections	0.0380269	1.41991	0.242418	0.117	0.013	0.471	1.27433	1.01308	1.60159	0.105281	TRUE	Both	319	43502
EM_252.51	Disorders of intestinal carbohydrate absorption	Endocrine/Metab	0.0381061	1.41901	0.183891	0.089	0.01	0.358	1.20188	1.01005	1.43047	0.0798627	TRUE	Both	572	43249
EM_244	Disorders of lipoprotein metabolism and other lipidemias	Endocrine/Metab	0.0382225	1.41768	0.209332	0.101	0.011	0.407	1.23285	1.01106	1.5023	0.0909115	TRUE	Both	435	42744
GU_588.11	Renal osteodystrophy	Genitourinary	0.0387839	1.41135	0.58124	0.281	0.03	1.133	1.78826	1.03045	3.10496	0.252429	TRUE	Both	55	43766
DE_664	Papulosquamous disorders	Dermatological	0.0395388	1.40298	0.126204	0.061	0.006	0.246	1.13451	1.00602	1.2789	0.0548097	TRUE	Both	1218	42585
SS_832	Other abnormal findings in urine	Symptoms	0.0395684	1.40265	-0.176668	0.086	-0.345	-0.008	0.838058	0.70822	0.992032	-0.0767259	TRUE	Both	685	42290
GE_963	Lysosomal storage disorders	Genetic	0.0398686	1.39937	0.542558	0.264	0.025	1.06	1.7204	1.02532	2.88637	0.23563	TRUE	Both	59	43761
SO_367.22	Punctate keratitis	Sense organs	0.040398	1.39364	0.374755	0.183	0.016	0.733	1.45463	1.01613	2.08132	0.162754	TRUE	Both	125	43696
SS_835	Cytology and pathology findings	Symptoms	0.0407403	1.38998	0.121422	0.059	0.005	0.238	1.1291	1.00501	1.26871	0.0527331	TRUE	Both	1441	40347
GU_619.22	Corpus luteum cyst or hematoma	Genitourinary	0.0411753	1.38536	0.280112	0.137	0.011	0.549	1.32328	1.01106	1.73152	0.121651	TRUE	Female	228	43593
GI_542.2	Fatty liver disease (FLD)	Gastrointestinal	0.0412777	1.38428	0.127576	0.063	0.005	0.25	1.13607	1.00501	1.28403	0.0554058	TRUE	Both	1208	42613
GI_504.3	Periodontitis	Gastrointestinal	0.0417442	1.3794	-0.19612	0.096	-0.385	-0.007	0.821914	0.680451	0.993024	-0.0851739	TRUE	Both	526	43295
DE_688	Granulomatous disorder of the skin	Dermatological	0.0419337	1.37744	0.200502	0.099	0.007	0.394	1.22202	1.00702	1.4829	0.0870769	TRUE	Both	449	43289
ID_086.2	Scabies	Infections	0.0419788	1.37697	-0.309183	0.152	-0.607	-0.011	0.734046	0.544983	0.98906	-0.134277	TRUE	Both	212	43609
CV_403	Angina pectoris	Cardiovascular	0.041997	1.37678	0.157795	0.078	0.006	0.31	1.17093	1.00602	1.36343	0.0685293	TRUE	Both	794	42451
EM_214.1	Ovarian failure	Endocrine/Metab	0.0421704	1.37499	0.116404	0.057	0.004	0.229	1.12345	1.00401	1.25734	0.0505537	TRUE	Female	1424	42397
SO_387.5	Anisometropia	Sense organs	0.0427732	1.36883	-0.36282	0.179	-0.714	-0.012	0.695711	0.489682	0.988072	-0.157571	TRUE	Both	160	43661
RE_488.1	Dyspnea [Shortness of breath]	Respiratory	0.0428567	1.36798	0.0632055	0.031	0.002	0.124	1.06525	1.002	1.13202	0.0274498	TRUE	Both	7062	36759
RE_483	Pleural effusion	Respiratory	0.0428681	1.36787	0.239539	0.118	0.008	0.471	1.27066	1.00803	1.60159	0.10403	TRUE	Both	321	43087
GI_516.4	Gastroparesis	Gastrointestinal	0.0430251	1.36628	0.212899	0.105	0.007	0.419	1.23726	1.00702	1.52044	0.092461	TRUE	Both	413	43408
EM_232.27	Vitamin B12 deficiency	Endocrine/Metab	0.0434349	1.36216	0.186854	0.093	0.006	0.368	1.20545	1.00602	1.44484	0.0811498	TRUE	Both	512	43309
ID_057	Retrovirus	Infections	0.0434899	1.36161	0.234625	0.116	0.007	0.462	1.26443	1.00702	1.58725	0.101896	TRUE	Both	323	43498
DE_663	Bullous disorders	Dermatological	0.0436777	1.35974	0.481753	0.239	0.014	0.95	1.61891	1.0141	2.58571	0.209223	TRUE	Both	72	43739
SS_840.613	Allergy to sulfonamides	Symptoms	0.04376	1.35892	0.194138	0.096	0.005	0.383	1.21426	1.00501	1.46668	0.0843131	TRUE	Both	479	43342
GI_526.1	Bacterial enteritis	Gastrointestinal	0.0439241	1.3573	0.180711	0.09	0.005	0.357	1.19807	1.00501	1.42904	0.0784817	TRUE	Both	559	43262
GI_542.8	Biliary cirrhosis	Gastrointestinal	0.0440776	1.35578	0.452393	0.225	0.012	0.893	1.57207	1.01207	2.44245	0.196472	TRUE	Both	82	43739
SO_387.1	Hypermetropia	Sense organs	0.0441483	1.35509	-0.133579	0.066	-0.264	-0.003	0.874958	0.767974	0.997004	-0.0580126	TRUE	Both	1139	42682
SS_840.2	Allergy to insects	Symptoms	0.0449007	1.34775	0.151	0.075	0.003	0.299	1.163	1.003	1.34851	0.0655783	TRUE	Both	792	43029
GU_588.1	Disorders resulting from impaired renal function	Genitourinary	0.0449115	1.34764	0.234371	0.117	0.005	0.463	1.26411	1.00501	1.58883	0.101786	TRUE	Both	332	43489
SS_840.8	Allergies related to other diseases/symptoms	Symptoms	0.0450106	1.34669	-0.0562962	0.028	-0.111	-0.001	0.945259	0.894939	0.999	-0.0244491	TRUE	Both	8303	35518
GU_594.2	Dysuria	Genitourinary	0.0459526	1.33769	-0.0704647	0.035	-0.14	-0.001	0.931961	0.869358	0.999	-0.0306024	TRUE	Both	4736	39085
CV_416.22	Atrial flutter	Cardiovascular	0.0463229	1.3342	0.241904	0.121	0.004	0.48	1.27367	1.00401	1.61607	0.105058	TRUE	Both	295	43526
SO_394.2	Vertigo	Sense organs	0.0463321	1.33412	-0.119057	0.06	-0.236	-0.002	0.887757	0.789781	0.998002	-0.0517059	TRUE	Both	1403	42418
SO_374	Disorders of the retina	Sense organs	0.0463883	1.33359	0.0863533	0.043	0.001	0.171	1.09019	1.001	1.18649	0.0375028	TRUE	Both	2745	40994
RE_462.1	Acute sinusitis	Respiratory	0.0465022	1.33253	-0.0663077	0.033	-0.132	-0.001	0.935843	0.876341	0.999	-0.0287971	TRUE	Both	5755	38066
EM_252.5	Disorders of carbohydrate metabolism	Endocrine/Metab	0.047907	1.3196	0.164012	0.083	0.002	0.327	1.17823	1.002	1.3868	0.0712295	TRUE	Both	661	43160
EM_239.3	Mixed hyperlipidemia	Endocrine/Metab	0.0490248	1.30958	-0.0789235	0.04	-0.158	0	0.924111	0.85385	1	-0.034276	TRUE	Both	3339	40482
SS_807	Malaise and fatigue	Symptoms	0.0491259	1.30869	-0.0645656	0.033	-0.129	0	0.937475	0.878974	1	-0.0280405	TRUE	Both	7162	33247
BI_168.4	Abnormal coagulation profile	Blood/Immune	0.0491715	1.30829	0.204812	0.104	0.001	0.409	1.22729	1.001	1.50531	0.0889485	TRUE	Both	423	43398
SO_367.5	Uveitis	Sense organs	0.0492707	1.30741	0.212567	0.108	0.001	0.424	1.23685	1.001	1.52806	0.0923166	TRUE	Both	371	43450
EM_200.21	Diffuse goiter	Endocrine/Metab	0.0497365	1.30332	0.170836	0.087	0	0.341	1.1863	1	1.40635	0.0741931	TRUE	Both	575	43246
GU_581.3	Obstructive and reflux uropathy	Genitourinary	0.0500067	1.30097	0.150564	0.077	-4.42e-06	0.301	1.16249	0.999996	1.35121	0.0653891	TRUE	Both	759	43062
MS_741.13	Superior glenoid labrum lesion	Muscloskeletal	0.0501279	1.29992	0.297782	0.152	0	0.596	1.34687	1	1.81484	0.129325	TRUE	Both	182	43639
EM_247.88	Iron deficiency	Endocrine/Metab	0.0502245	1.29908	0.076142	0.039	-7.45e-05	0.152	1.07912	0.999926	1.16416	0.0330681	TRUE	Both	3531	40290
PP_904	Bleeding in pregnancy	Pregnancy	0.0504163	1.29743	-0.152614	0.078	-0.306	0	0.858461	0.736387	1	-0.0662793	TRUE	Female	877	42944
ID_089.3	Fungal infections	Infections	0.0505404	1.29636	0.0635024	0.032	0	0.127	1.06556	1	1.13542	0.0275787	TRUE	Both	6051	37770
EM_230.5	Early satiety	Endocrine/Metab	0.0506307	1.29559	0.350184	0.179	-0.001	0.701	1.41933	0.999	2.01577	0.152083	TRUE	Both	131	43690
MS_716.3	Spinal disc displacement (herniation)	Muscloskeletal	0.0510295	1.29218	0.0893367	0.046	0	0.179	1.09345	1	1.19602	0.0387984	TRUE	Both	2424	41397
GU_580.52	Diffuse membranous glomerulonephritis	Genitourinary	0.0512694	1.29014	0.561892	0.288	-0.003	1.127	1.75399	0.997004	3.08638	0.244026	TRUE	Both	51	43770
NS_324	Extrapyramidal and movement disorders	Neurological	0.0514657	1.28848	-0.0985347	0.051	-0.198	0.001	0.906164	0.82037	1.001	-0.0427931	TRUE	Both	2024	41675
BI_160.11	Iron deficiency anemia secondary to blood loss	Blood/Immune	0.0515291	1.28795	0.152012	0.078	-0.001	0.305	1.16417	0.999	1.35663	0.0660178	TRUE	Both	737	43084
SS_840.611	Penicillin allergy	Symptoms	0.0515734	1.28757	0.146086	0.075	-0.001	0.293	1.1573	0.999	1.34044	0.0634442	TRUE	Both	799	43022
ID_089.2	Viral infections	Infections	0.0518603	1.28517	0.0530109	0.027	0	0.106	1.05444	1	1.11182	0.0230224	TRUE	Both	9937	33884
CV_416.2	Atrial fibrillation and flutter	Cardiovascular	0.0535188	1.27149	0.110825	0.057	-0.002	0.223	1.1172	0.998002	1.24982	0.0481308	TRUE	Both	1452	42369
GE_965.3	Lipoprotein deficiencies	Genetic	0.0540218	1.26743	-0.34316	0.178	-0.692	0.006	0.709525	0.500574	1.00602	-0.149032	TRUE	Both	158	43663
BI_160.22	Folate-deficiency anemia	Blood/Immune	0.054428	1.26418	0.704729	0.366	-0.013	1.423	2.0233	0.987084	4.14955	0.30606	TRUE	Both	31	43790
EM_232.29	Folate deficiency [Vitamin B9]	Endocrine/Metab	0.054428	1.26418	0.704729	0.366	-0.013	1.423	2.0233	0.987084	4.14955	0.30606	TRUE	Both	31	43790
EM_247.7	Disorders of iron metabolism	Endocrine/Metab	0.0546379	1.26251	0.260535	0.136	-0.005	0.526	1.29762	0.995012	1.69215	0.113149	TRUE	Both	231	43590
NS_349.13	Abnormal findings on diagnostic imaging of skull and head	Neurological	0.0550392	1.25933	0.197724	0.103	-0.004	0.4	1.21863	0.996008	1.49182	0.0858705	TRUE	Both	412	43409
BI_160.21	Vitamin B12 deficiency anemia due to intrinsic factor deficiency [Pernicious anemia]	Blood/Immune	0.0550508	1.25924	0.189726	0.099	-0.004	0.384	1.20892	0.996008	1.46815	0.0823968	TRUE	Both	445	43376
BI_168.21	Primary thrombophilia	Blood/Immune	0.0552299	1.25783	0.186174	0.097	-0.004	0.377	1.20463	0.996008	1.4579	0.0808541	TRUE	Both	462	43359
CV_416.21	Atrial fibrillation	Cardiovascular	0.0553445	1.25693	0.111547	0.058	-0.003	0.226	1.11801	0.997004	1.25358	0.0484445	TRUE	Both	1407	42414
DE_660.4	Carbuncle and furuncle	Dermatological	0.0559539	1.25217	0.185976	0.097	-0.005	0.377	1.20439	0.995012	1.4579	0.0807685	TRUE	Both	468	43353
GI_529.5	Constipation	Gastrointestinal	0.056074	1.25124	-0.0673668	0.035	-0.136	0.002	0.934852	0.872843	1.002	-0.029257	TRUE	Both	4977	38844
PP_904.11	Threatened abortion	Pregnancy	0.056206	1.25022	-0.19423	0.102	-0.394	0.005	0.823468	0.674354	1.00501	-0.0843532	TRUE	Female	500	43321
MS_704	Systemic vasculitis	Muscloskeletal	0.057371	1.24131	0.210327	0.111	-0.007	0.427	1.23408	0.993024	1.53265	0.0913439	TRUE	Both	356	43465
SS_809.3	Pain in limb	Symptoms	0.0591732	1.22787	-0.0515702	0.027	-0.105	0.002	0.949737	0.900325	1.002	-0.0223966	TRUE	Both	13034	30787
GI_522.7	Ulceration of the lower GI tract	Gastrointestinal	0.0592442	1.22735	0.291744	0.155	-0.011	0.595	1.33876	0.98906	1.81303	0.126703	TRUE	Both	177	43644
DE_685	Disorders of sweat glands	Dermatological	0.0593498	1.22658	0.11834	0.063	-0.005	0.241	1.12563	0.995012	1.27252	0.0513943	TRUE	Both	1206	42585
SO_360.2	Chalazion	Sense organs	0.0595672	1.22499	0.205007	0.109	-0.008	0.418	1.22753	0.992032	1.51892	0.0890332	TRUE	Both	367	43454
MS_723.6	Impingement syndrome of shoulder*	Muscloskeletal	0.0597914	1.22336	-0.177409	0.094	-0.362	0.007	0.837437	0.696282	1.00702	-0.077048	TRUE	Both	544	43277
GU_593.1	Gross hematuria	Genitourinary	0.0599285	1.22237	0.209115	0.111	-0.009	0.427	1.23259	0.99104	1.53265	0.0908175	TRUE	Both	356	43465
ID_004.1	Streptococcus pneumoniae	Infections	0.0604874	1.21834	0.445516	0.237	-0.02	0.911	1.5613	0.980199	2.48681	0.193485	TRUE	Both	74	43747
CV_438.1	Aortic aneurysm and ectasia	Cardiovascular	0.0605726	1.21772	0.191269	0.102	-0.008	0.391	1.21079	0.992032	1.47846	0.0830671	TRUE	Both	426	43395
RE_463.21	Seasonal allergic rhinitis	Respiratory	0.0605807	1.21767	-0.0915266	0.049	-0.187	0.004	0.912537	0.829444	1.00401	-0.0397495	TRUE	Both	2110	41711
MB_309.1	Irritability	Mental	0.0609394	1.2151	-0.503806	0.269	-1.031	0.023	0.604227	0.35665	1.02327	-0.2188	TRUE	Both	72	43749
CV_402	Elevated blood pressure reading without diagnosis of hypertension	Cardiovascular	0.0611182	1.21383	0.138639	0.074	-0.006	0.284	1.14871	0.994018	1.32843	0.06021	TRUE	Both	830	41943
CV_416	Cardiac arrhythmia and conduction disorders	Cardiovascular	0.0614777	1.21128	0.068897	0.037	-0.003	0.141	1.07133	0.997004	1.15142	0.0299216	TRUE	Both	4238	38464
PP_900.1	Spontaneous abortion	Pregnancy	0.0624672	1.20435	-0.200346	0.108	-0.411	0.01	0.818447	0.662987	1.01005	-0.0870093	TRUE	Female	433	43388
EM_256	Disorders of fluid, electrolyte and acid-base balance	Endocrine/Metab	0.0626281	1.20323	0.0623207	0.033	-0.003	0.128	1.0643	0.997004	1.13655	0.0270656	TRUE	Both	5490	38271
MS_719.1	Cramp and spasm	Muscloskeletal	0.0627203	1.20259	-0.0795954	0.043	-0.163	0.004	0.92349	0.849591	1.00401	-0.0345679	TRUE	Both	3015	40806
GI_522.92	Atrophic gastritis	Gastrointestinal	0.0639281	1.19431	0.15168	0.082	-0.009	0.312	1.16379	0.99104	1.36615	0.0658738	TRUE	Both	673	43148
CV_444.11	Varicose veins of lower extremities	Cardiovascular	0.0642956	1.19182	0.093524	0.051	-0.006	0.193	1.09804	0.994018	1.21288	0.040617	TRUE	Both	1890	41931
BI_170	Decreased white blood cell count	Blood/Immune	0.0644213	1.19097	0.160277	0.087	-0.01	0.33	1.17384	0.99005	1.39097	0.0696075	TRUE	Both	588	42978
RE_487.1	Epistaxis	Respiratory	0.0658303	1.18157	0.141548	0.077	-0.009	0.292	1.15206	0.99104	1.3391	0.0614736	TRUE	Both	760	43061
EM_239	Hyperlipidemia	Endocrine/Metab	0.0661316	1.17959	0.0475966	0.026	-0.003	0.098	1.04875	0.997004	1.10296	0.0206709	TRUE	Both	14155	27238
SO_394	Disorders of vestibular function	Sense organs	0.0664435	1.17755	-0.103685	0.056	-0.214	0.007	0.90151	0.807348	1.00702	-0.0450296	TRUE	Both	1575	42205
CV_414.2	Dilated cardiomyopathy*	Cardiovascular	0.0673837	1.17144	0.406268	0.222	-0.029	0.842	1.50121	0.971416	2.321	0.17644	TRUE	Both	85	43736
SO_394.21	Paroxysmal vertigo	Sense organs	0.0675077	1.17065	-0.12303	0.067	-0.255	0.009	0.884237	0.774916	1.00904	-0.0534313	TRUE	Both	1083	42738
DE_683	Nail disorders	Dermatological	0.0682865	1.16567	0.111241	0.061	-0.008	0.231	1.11766	0.992032	1.25986	0.0483112	TRUE	Both	1345	41918
NS_329.1	Memory loss	Neurological	0.0683853	1.16504	-0.114851	0.063	-0.238	0.009	0.891499	0.788203	1.00904	-0.0498792	TRUE	Both	1256	42565
SO_377.5	Vitreous hemorrhage	Sense organs	0.068446	1.16465	-0.342073	0.188	-0.71	0.026	0.710297	0.491644	1.02634	-0.14856	TRUE	Both	139	43682
GI_520.1	Hernia of the abdominal wall	Gastrointestinal	0.0689232	1.16163	0.111325	0.061	-0.009	0.231	1.11776	0.99104	1.25986	0.048348	TRUE	Both	1243	42578
NS_334.21	Bell's palsy	Neurological	0.0691644	1.16012	0.233696	0.129	-0.018	0.486	1.26326	0.982161	1.6258	0.101493	TRUE	Both	258	43563
DE_660.123	Dermatophytosis of foot [Athelet's foot]	Dermatological	0.0699617	1.15514	0.141005	0.078	-0.012	0.294	1.15143	0.988072	1.34178	0.0612378	TRUE	Both	751	43070
MB_286.4	Dysthymic disorder	Mental	0.070254	1.15333	-0.0856005	0.047	-0.178	0.007	0.917961	0.836942	1.00702	-0.0371758	TRUE	Both	2398	41423
SO_367.12	Allergic conjunctivitis	Sense organs	0.0710469	1.14846	-0.119463	0.066	-0.249	0.01	0.887396	0.77958	1.01005	-0.0518823	TRUE	Both	1138	42683
RE_471.1	Cyst and mucocele of nose and nasal sinus*	Respiratory	0.071596	1.14511	0.537741	0.298	-0.047	1.123	1.71213	0.954087	3.07406	0.233538	TRUE	Both	46	43775
SO_375	Abnormal intraocular pressure	Sense organs	0.0716488	1.14479	0.0866136	0.048	-0.008	0.181	1.09048	0.992032	1.19842	0.0376158	TRUE	Both	2181	41251
GI_500.4	Disturbances in tooth eruption	Gastrointestinal	0.0725433	1.1394	-0.239663	0.133	-0.501	0.022	0.786893	0.605924	1.02224	-0.104084	TRUE	Both	309	43512
ID_052.1	Herpes simplex	Infections	0.0727688	1.13805	0.0909376	0.051	-0.008	0.19	1.0952	0.992032	1.20925	0.0394937	TRUE	Both	1856	41965
EM_211.2	Adrenocortical insufficiency	Endocrine/Metab	0.0728834	1.13737	0.246479	0.137	-0.023	0.516	1.27951	0.977262	1.67531	0.107045	TRUE	Both	231	43590
GI_554.11	Acute pancreatitis	Gastrointestinal	0.0737344	1.13233	0.166954	0.093	-0.016	0.35	1.1817	0.984127	1.41907	0.0725074	TRUE	Both	511	43310
GI_510.8	Barrett's esophagus	Gastrointestinal	0.0749149	1.12543	0.181992	0.102	-0.018	0.382	1.1996	0.982161	1.46521	0.0790382	TRUE	Both	418	43403
RE_470	Acute bronchiolitis	Respiratory	0.0749307	1.12534	0.33712	0.189	-0.034	0.708	1.40091	0.966572	2.02993	0.146409	TRUE	Both	118	43703
ID_005.1	Mycobacterium tuberculosis	Infections	0.0752271	1.12363	0.223548	0.126	-0.023	0.47	1.25051	0.977262	1.59999	0.0970855	TRUE	Both	275	43546
RE_462	Sinusitis	Respiratory	0.0765474	1.11607	-0.0516672	0.029	-0.109	0.006	0.949645	0.89673	1.00602	-0.0224388	TRUE	Both	8171	35650
EM_247.8	Mineral deficiencies	Endocrine/Metab	0.0771204	1.11283	0.0684623	0.039	-0.007	0.144	1.07086	0.993024	1.15488	0.0297328	TRUE	Both	3577	40244
SO_381	Strabismus	Sense organs	0.078031	1.10773	0.17201	0.098	-0.019	0.363	1.18769	0.981179	1.43764	0.0747031	TRUE	Both	460	43348
PP_932.3	Genetic disease in fetus affecting management of mother	Pregnancy	0.0781225	1.10722	0.24301	0.138	-0.027	0.513	1.27508	0.973361	1.67029	0.105538	TRUE	Female	228	43593
CM_750.21	Spina bifida	Congenital	0.079757	1.09823	0.418484	0.239	-0.05	0.887	1.51966	0.951229	2.42784	0.181745	TRUE	Both	73	43748
GI_527.3	Functional dyspepsia	Gastrointestinal	0.0806844	1.09321	0.100837	0.058	-0.012	0.214	1.1061	0.988072	1.23862	0.0437929	TRUE	Both	1506	42315
CV_433.2	Occlusion and stenosis of precerebral arteries	Cardiovascular	0.0816108	1.08825	0.131434	0.075	-0.016	0.279	1.14046	0.984127	1.32181	0.0570811	TRUE	Both	817	43004
SS_809.31	Pain in arm*	Symptoms	0.0847057	1.07209	-0.0900042	0.052	-0.192	0.012	0.913927	0.825307	1.01207	-0.0390883	TRUE	Both	1954	41867
MS_721.6	Baker's cyst [popliteal cyst]	Muscloskeletal	0.0847677	1.07177	0.149997	0.087	-0.021	0.321	1.16183	0.979219	1.37851	0.0651428	TRUE	Both	595	43226
SO_380	Disorders of optic nerve and visual pathways	Sense organs	0.0848712	1.07124	0.125743	0.073	-0.017	0.269	1.13399	0.983144	1.30866	0.0546096	TRUE	Both	844	42963
MB_283	Other mental and behavioral problems	Mental	0.0849315	1.07093	-0.106829	0.062	-0.228	0.015	0.898679	0.796124	1.01511	-0.0463952	TRUE	Both	1335	42348
SS_823	Abnormal serum enzyme levels	Symptoms	0.0850744	1.0702	0.182234	0.106	-0.025	0.39	1.1999	0.97531	1.47698	0.0791434	TRUE	Both	391	43430
SS_823.1	Nonspecific elevation of levels of transaminase or lactic acid dehydrogenase [LDH]	Symptoms	0.0850744	1.0702	0.182234	0.106	-0.025	0.39	1.1999	0.97531	1.47698	0.0791434	TRUE	Both	391	43430
ID_086	Pediculosis, acariasis and other infestations	Infections	0.0851754	1.06969	-0.230343	0.134	-0.493	0.032	0.794261	0.610791	1.03252	-0.100037	TRUE	Both	268	43523
GI_502.32	Periapical abscess	Gastrointestinal	0.0854114	1.06848	-0.142385	0.083	-0.305	0.02	0.867287	0.737123	1.0202	-0.0618372	TRUE	Both	701	43120
MS_717.1	Cervicocranial syndrome	Muscloskeletal	0.0854525	1.06828	0.417656	0.243	-0.058	0.894	1.5184	0.94365	2.44489	0.181386	TRUE	Both	70	43751
GI_540	Hepatitis	Gastrointestinal	0.0856774	1.06713	0.10302	0.06	-0.014	0.221	1.10851	0.986098	1.24732	0.0447412	TRUE	Both	1280	42420
MS_711.1	Derangement of meniscus	Muscloskeletal	0.0865733	1.06262	0.128218	0.075	-0.018	0.275	1.1368	0.982161	1.31653	0.0556842	TRUE	Both	831	42990
GU_624.1	Dystrophy of female genital tract	Genitourinary	0.0880767	1.05514	0.297287	0.174	-0.044	0.639	1.3462	0.956954	1.89459	0.12911	TRUE	Female	139	43682
SO_367.52	Iridocyclitis	Sense organs	0.0885015	1.05305	0.190072	0.112	-0.029	0.409	1.20934	0.971416	1.50531	0.0825471	TRUE	Both	349	43472
DE_680	Epidermal thickening	Dermatological	0.0885359	1.05288	0.0897829	0.053	-0.014	0.193	1.09394	0.986098	1.21288	0.0389922	TRUE	Both	1822	41927
GE_970.25	Thalassemia minor	Genetic	0.0887571	1.0518	0.46996	0.276	-0.071	1.011	1.59993	0.931462	2.74835	0.204101	TRUE	Both	54	43767
SO_367.3	Keratoconjunctivitis	Sense organs	0.0892565	1.04936	0.141764	0.083	-0.022	0.305	1.1523	0.97824	1.35663	0.0615674	TRUE	Both	641	43180
SO_374.7	Non-degenerative maculopathy	Sense organs	0.0895659	1.04786	0.148834	0.088	-0.023	0.321	1.16048	0.977262	1.37851	0.0646378	TRUE	Both	581	43240
DE_664.2	Pityriasis	Dermatological	0.0904107	1.04378	-0.335442	0.198	-0.724	0.053	0.715022	0.484809	1.05443	-0.145681	TRUE	Both	130	43691
SO_374.2	Retinoschisis and retinal cysts	Sense organs	0.0904522	1.04358	-0.689218	0.407	-1.487	0.109	0.501968	0.22605	1.11516	-0.299324	TRUE	Both	35	43786
SO_367.31	Keratoconjunctivitis sicca	Sense organs	0.0906485	1.04264	0.152693	0.09	-0.024	0.33	1.16497	0.976286	1.39097	0.0663138	TRUE	Both	544	43277
MS_700.3	Systemic sclerosis	Muscloskeletal	0.0912585	1.03973	0.27479	0.163	-0.044	0.594	1.31625	0.956954	1.81122	0.11934	TRUE	Both	159	43662
CV_438.2	Aneurysm of iliac or artery of lower extremity	Cardiovascular	0.0914415	1.03886	0.490818	0.291	-0.079	1.061	1.63365	0.92404	2.88926	0.213159	TRUE	Both	49	43772
SO_369.1	Corneal scars and opacities	Sense organs	0.0914628	1.03876	-0.240004	0.142	-0.519	0.039	0.786625	0.595115	1.03977	-0.104232	TRUE	Both	238	43583
GU_596.2	Overactive bladder	Genitourinary	0.0920569	1.03594	-0.139116	0.083	-0.301	0.023	0.870127	0.740078	1.02327	-0.0604172	TRUE	Both	710	43111
GI_557.2	Blood in stool	Gastrointestinal	0.0930079	1.03148	0.100081	0.06	-0.017	0.217	1.10526	0.983144	1.24234	0.0434645	TRUE	Both	1359	42462
PP_932.1	Abnormality in fetal heart rate or rhythm	Pregnancy	0.0930651	1.03121	-0.303285	0.181	-0.657	0.051	0.738389	0.518404	1.05232	-0.131715	TRUE	Female	152	43669
SO_371.1	Cortical age-related cataract	Sense organs	0.0932493	1.03035	-0.182247	0.109	-0.395	0.031	0.833395	0.67368	1.03149	-0.0791489	TRUE	Both	412	43409
NS_324.3	Abnormal involuntary movements	Neurological	0.0933369	1.02995	-0.0891735	0.053	-0.193	0.015	0.914687	0.824482	1.01511	-0.0387275	TRUE	Both	1801	42020
NS_321	Encephalitis, myelitis and encephalomyelitis	Neurological	0.0934749	1.0293	0.326865	0.195	-0.055	0.709	1.38661	0.946485	2.03196	0.141956	TRUE	Both	110	43694
CV_436.2	Atherosclerosis of the extremities	Cardiovascular	0.0936134	1.02866	0.183903	0.11	-0.031	0.399	1.2019	0.969476	1.49033	0.0798682	TRUE	Both	371	43450
CV_416.12	Ventricular tachycardia	Cardiovascular	0.0939609	1.02705	0.189777	0.113	-0.032	0.412	1.20898	0.968507	1.50983	0.082419	TRUE	Both	340	43481
GU_585.1	Renal colic	Genitourinary	0.0959388	1.01801	0.205131	0.123	-0.036	0.447	1.22769	0.96464	1.56361	0.0890872	TRUE	Both	286	43535
NS_347.2	Disorders of meninges	Neurological	0.0961363	1.01711	0.505245	0.304	-0.09	1.1	1.65739	0.913931	3.00417	0.219425	TRUE	Both	45	43776
CV_433	Other cerebrovascular disease	Cardiovascular	0.0964287	1.01579	0.0948885	0.057	-0.017	0.207	1.09954	0.983144	1.22998	0.0412095	TRUE	Both	1498	42161
SO_376.2	Vitreous opacities	Sense organs	0.0971431	1.01259	0.109237	0.066	-0.02	0.238	1.11543	0.980199	1.26871	0.0474409	TRUE	Both	1065	42756
MS_740.5	Dislocation of finger	Muscloskeletal	0.0981501	1.00811	0.361975	0.219	-0.067	0.791	1.43616	0.935195	2.2056	0.157204	TRUE	Both	87	43734
SO_375.113	Low-tension glaucoma	Sense organs	0.0983326	1.0073	0.39145	0.237	-0.073	0.856	1.47912	0.929601	2.35373	0.170005	TRUE	Both	74	43747
GU_614.51	Cervicitis and endocervicitis	Genitourinary	0.0985139	1.0065	0.116851	0.071	-0.022	0.255	1.12395	0.97824	1.29046	0.0507478	TRUE	Female	931	42890
MS_719	Disorders of muscle	Muscloskeletal	0.0987261	1.00557	-0.0644866	0.039	-0.141	0.012	0.937549	0.868489	1.01207	-0.0280062	TRUE	Both	3850	39620
SO_379	Infection of the eye	Sense organs	0.0990599	1.0041	0.187104	0.113	-0.035	0.409	1.20575	0.965605	1.50531	0.0812584	TRUE	Both	338	43483
MB_299	Mental disorder, not otherwise specified	Mental	0.0993455	1.00285	-0.159767	0.097	-0.35	0.03	0.852343	0.704688	1.03045	-0.0693858	TRUE	Both	529	42626
BI_168.2	Hyper-coagulability	Blood/Immune	0.0998218	1.00077	0.154787	0.094	-0.03	0.339	1.16741	0.970446	1.40354	0.0672233	TRUE	Both	497	43324
SO_367.53	Chorioretinitis	Sense organs	0.0998338	1.00072	0.564194	0.343	-0.108	1.236	1.75803	0.897628	3.44182	0.245026	TRUE	Both	35	43786
CV_417	Abnormalities of heart beat	Cardiovascular	0.100178	0.999229	0.0515245	0.031	-0.01	0.113	1.05287	0.99005	1.11963	0.0223768	TRUE	Both	6234	37576
SO_374.71	Puckering of macula	Sense organs	0.100462	0.997998	0.160836	0.098	-0.031	0.353	1.17449	0.969476	1.42333	0.06985	TRUE	Both	462	43359
NS_338	Myasthenia gravis and other myoneural disorders	Neurological	0.100732	0.996833	0.289242	0.176	-0.056	0.635	1.33542	0.945539	1.88702	0.125616	TRUE	Both	135	43686
GU_623.8	Fistula involving female genital tract	Genitourinary	0.101019	0.995597	0.430132	0.262	-0.084	0.944	1.53746	0.919431	2.57024	0.186804	TRUE	Female	60	43761
GI_552	Other diseases of biliary tract	Gastrointestinal	0.10137	0.994089	0.205488	0.125	-0.04	0.451	1.22812	0.960789	1.56988	0.0892424	TRUE	Both	278	43359
EM_256.7	Volume depletion	Endocrine/Metab	0.101442	0.993781	0.0777916	0.047	-0.015	0.171	1.0809	0.985112	1.18649	0.0337845	TRUE	Both	2332	41489
CV_416.71	Sick sinus syndrome*	Cardiovascular	0.101558	0.993287	0.281522	0.172	-0.055	0.619	1.32515	0.946485	1.85707	0.122264	TRUE	Both	145	43676
MS_717.2	Sacrococcygeal disorders	Muscloskeletal	0.101626	0.992997	-0.0961411	0.059	-0.211	0.019	0.908336	0.809774	1.01918	-0.0417536	TRUE	Both	1493	42328
DE_684.8	Abnormalities of the hair	Dermatological	0.102317	0.99005	0.314137	0.192	-0.063	0.691	1.36908	0.938943	1.99571	0.136428	TRUE	Both	114	43707
DE_684.21	Hirsutism*	Dermatological	0.103383	0.985549	0.267273	0.164	-0.054	0.589	1.3064	0.947432	1.80219	0.116075	TRUE	Female	157	43664
CV_433.21	Carotid artery stenosis	Cardiovascular	0.103488	0.985111	0.133627	0.082	-0.027	0.294	1.14297	0.973361	1.34178	0.0580334	TRUE	Both	683	43138
GI_520.13	Umbilical hernia	Gastrointestinal	0.104059	0.98272	0.147004	0.09	-0.03	0.324	1.15836	0.970446	1.38265	0.0638432	TRUE	Both	542	43279
GU_614.32	Chronic inflammatory pelvic disease	Genitourinary	0.104061	0.982714	0.27537	0.169	-0.057	0.607	1.31702	0.944594	1.83492	0.119592	TRUE	Female	147	43674
CV_433.3	Cerebrovascular insufficiency	Cardiovascular	0.104276	0.981817	0.221401	0.136	-0.046	0.489	1.24782	0.955042	1.63068	0.0961534	TRUE	Both	235	43586
GI_526.2	Viral enteritis	Gastrointestinal	0.105283	0.977641	-0.150169	0.093	-0.332	0.032	0.860563	0.717487	1.03252	-0.0652174	TRUE	Both	562	43259
PP_904.1	Hemorrhage in early pregnancy	Pregnancy	0.106149	0.974083	-0.136998	0.085	-0.303	0.029	0.871972	0.738599	1.02942	-0.0594973	TRUE	Female	729	43092
RE_471	Other disorders of nose and nasal sinuses	Respiratory	0.106791	0.971467	0.0818102	0.051	-0.018	0.181	1.08525	0.982161	1.19842	0.0355297	TRUE	Both	1967	40620
SO_381.82	Exophoria	Sense organs	0.106928	0.970907	0.476813	0.296	-0.103	1.056	1.61093	0.902127	2.87485	0.207077	TRUE	Both	47	43774
DE_688.3	Pyogenic granuloma of skin and subcutaneous tissue	Dermatological	0.107796	0.967396	0.345275	0.215	-0.076	0.766	1.41238	0.926816	2.15114	0.149951	TRUE	Both	91	43730
ID_016.1	Chlamydia trachomatis	Infections	0.107937	0.96683	-0.459772	0.286	-1.02	0.101	0.631428	0.360595	1.10628	-0.199676	TRUE	Both	64	43757
CV_424	Heart failure	Cardiovascular	0.108507	0.964544	0.0967865	0.06	-0.021	0.215	1.10163	0.979219	1.23986	0.0420339	TRUE	Both	1403	42127
GI_514.3	Ileus	Gastrointestinal	0.109085	0.962234	0.190477	0.119	-0.043	0.423	1.20983	0.957911	1.52653	0.0827232	TRUE	Both	309	43512
GI_532.1	Intestinal fistula	Gastrointestinal	0.109416	0.960919	0.279449	0.175	-0.063	0.622	1.3224	0.938943	1.86265	0.121363	TRUE	Both	138	43683
ID_052.32	Herpes zoster	Infections	0.110178	0.957906	0.0935191	0.059	-0.021	0.208	1.09803	0.979219	1.23121	0.0406148	TRUE	Both	1380	42441
NS_330.11	Generalized epilepsy	Neurological	0.110178	0.957903	0.223775	0.14	-0.051	0.498	1.25079	0.950279	1.64543	0.0971841	TRUE	Both	218	43603
EM_256.4	Hyperkalemia [Hyperpotassemia]	Endocrine/Metab	0.110879	0.95515	0.124526	0.078	-0.029	0.278	1.13261	0.971416	1.32049	0.054081	TRUE	Both	776	43045
EM_229	Other endocrine disorders, NOS	Endocrine/Metab	0.111143	0.954118	0.264594	0.166	-0.061	0.59	1.3029	0.940823	1.80399	0.114912	TRUE	Both	154	43460
DE_688.1	Sarcoidosis	Dermatological	0.112216	0.949945	0.197552	0.124	-0.046	0.441	1.21842	0.955042	1.55426	0.0857958	TRUE	Both	278	43543
CV_425	Cardiomegaly	Cardiovascular	0.112521	0.948767	0.164372	0.104	-0.039	0.367	1.17865	0.961751	1.4434	0.0713859	TRUE	Both	437	42715
SO_396.8	Bilateral hearing loss	Sense organs	0.112702	0.94807	0.0809386	0.051	-0.019	0.181	1.0843	0.981179	1.19842	0.0351512	TRUE	Both	1921	41900
MS_710	Acquired deformities of limbs	Muscloskeletal	0.113795	0.943878	-0.0849366	0.054	-0.19	0.02	0.918571	0.826959	1.0202	-0.0368875	TRUE	Both	1789	41977
DE_683.1	Ingrowing nail	Dermatological	0.114504	0.941179	0.120674	0.076	-0.029	0.271	1.12826	0.971416	1.31128	0.0524083	TRUE	Both	799	43022
NS_331.3	Headache syndromes, non migraine	Neurological	0.114607	0.940788	-0.172646	0.109	-0.387	0.042	0.841435	0.679091	1.04289	-0.0749793	TRUE	Both	398	43423
ID_061	Influenza virus	Infections	0.115269	0.938289	-0.0984164	0.062	-0.221	0.024	0.906271	0.801717	1.02429	-0.0427417	TRUE	Both	1262	42559
GU_617	Noninflammatory disorders of cervix	Genitourinary	0.116401	0.934044	0.146329	0.093	-0.036	0.329	1.15758	0.96464	1.38958	0.06355	TRUE	Female	512	43040
NS_338.1	Myasthenia gravis	Neurological	0.116777	0.932644	0.357063	0.228	-0.089	0.803	1.42913	0.914846	2.23223	0.155071	TRUE	Both	80	43741
MS_728.3	Costochondritis [Tietze's disease]	Muscloskeletal	0.116854	0.932358	-0.132812	0.085	-0.299	0.033	0.875629	0.741559	1.03355	-0.0576797	TRUE	Both	674	43147
PP_928	Poor fetal growth and uterine size date discrepancy	Pregnancy	0.116862	0.932327	-0.21359	0.136	-0.481	0.053	0.807679	0.618165	1.05443	-0.0927611	TRUE	Female	269	43401
MB_301	Pervasive developmental disorders	Mental	0.117104	0.931427	0.635241	0.405	-0.159	1.43	1.88748	0.852996	4.1787	0.275882	TRUE	Both	25	43790
PP_900	Spontaneous abortion or history of recurrent pregnancy loss	Pregnancy	0.119065	0.924217	-0.154192	0.099	-0.348	0.04	0.857108	0.706099	1.04081	-0.0669647	TRUE	Female	506	43315
MB_301.1	Autism	Mental	0.119156	0.923884	0.710705	0.456	-0.183	1.605	2.03543	0.832768	4.97786	0.308655	TRUE	Both	20	43801
GU_612.22	Hypertrophy of breast (Gynecomastia)	Genitourinary	0.119366	0.923118	0.146342	0.094	-0.038	0.331	1.15759	0.962713	1.39236	0.0635554	TRUE	Both	500	43321
NS_331.7	Drug induced headache	Neurological	0.120303	0.919723	-0.300714	0.194	-0.68	0.079	0.74029	0.506617	1.0822	-0.130598	TRUE	Both	129	43692
SO_361.3	Ptosis of eyelid	Sense organs	0.12189	0.914033	0.142704	0.092	-0.038	0.324	1.15339	0.962713	1.38265	0.0619756	TRUE	Both	530	43291
SO_374.5	Macular degeneration	Sense organs	0.12218	0.912998	0.116937	0.076	-0.031	0.265	1.12405	0.969476	1.30343	0.0507852	TRUE	Both	812	43009
RE_463.2	Allergic rhinitis	Respiratory	0.124436	0.905053	-0.0443648	0.029	-0.101	0.012	0.956605	0.903933	1.01207	-0.0192674	TRUE	Both	7534	36287
CM_769.7	Congenital spondylolisthesis	Congenital	0.124449	0.90501	0.18055	0.118	-0.05	0.411	1.19788	0.951229	1.50833	0.0784118	TRUE	Both	316	43505
MS_713.34	Pain in wrist*	Muscloskeletal	0.124666	0.904252	-0.1001	0.065	-0.228	0.028	0.904747	0.796124	1.0284	-0.0434727	TRUE	Both	1169	42652
SS_830	Proteinuria	Symptoms	0.125052	0.902908	0.153207	0.1	-0.043	0.349	1.16557	0.957911	1.41765	0.0665369	TRUE	Both	449	43030
NS_351	Disturbances of skin sensation	Neurological	0.127762	0.893599	-0.0612677	0.04	-0.14	0.018	0.940571	0.869358	1.01816	-0.0266082	TRUE	Both	3731	38277
GU_626.16	Excessive menstruation	Genitourinary	0.129103	0.889064	0.0596517	0.039	-0.017	0.137	1.06147	0.983144	1.14683	0.0259064	TRUE	Female	3580	40241
NS_345.1	Toxic encephalopathy	Neurological	0.129205	0.88872	-0.308693	0.203	-0.707	0.09	0.734406	0.493121	1.09417	-0.134064	TRUE	Both	122	43699
GI_513	Peptic ulcer	Gastrointestinal	0.131212	0.882026	0.104274	0.069	-0.031	0.24	1.1099	0.969476	1.27125	0.0452858	TRUE	Both	977	42559
SO_374.1	Retinal detachments and breaks	Sense organs	0.132495	0.877801	0.146541	0.097	-0.044	0.337	1.15782	0.956954	1.40074	0.0636419	TRUE	Both	464	43357
CV_413.2	Aortic valve disorders	Cardiovascular	0.132928	0.876384	0.100764	0.067	-0.031	0.232	1.10602	0.969476	1.26112	0.0437611	TRUE	Both	1041	42780
SO_371.3	Nuclear cataract	Sense organs	0.133562	0.874319	0.0660391	0.044	-0.02	0.152	1.06827	0.980199	1.16416	0.0286804	TRUE	Both	2820	41001
RE_484.1	Spontaneous pneumothorax	Respiratory	0.133566	0.874305	0.404123	0.269	-0.124	0.932	1.49799	0.88338	2.53958	0.175508	TRUE	Both	57	43764
SO_362.6	Dermatochalasis of eyelid	Sense organs	0.13357	0.874291	-0.144914	0.097	-0.334	0.044	0.865097	0.716054	1.04498	-0.0629352	TRUE	Both	532	43289
MS_703.2	Chondrocalcinosis	Muscloskeletal	0.133829	0.87345	0.244943	0.163	-0.075	0.565	1.27755	0.927743	1.75945	0.106377	TRUE	Both	164	43657
RE_487.3	Hemoptysis	Respiratory	0.134051	0.872729	0.175008	0.117	-0.054	0.404	1.19126	0.947432	1.4978	0.0760051	TRUE	Both	322	43499
PP_911	Excessive vomiting in pregnancy	Pregnancy	0.134262	0.872045	-0.215496	0.144	-0.498	0.067	0.806142	0.607745	1.0693	-0.0935887	TRUE	Female	238	43583
EM_256.5	Hypokalemia [Hypopotassemia]	Endocrine/Metab	0.13444	0.871471	0.0668567	0.045	-0.021	0.154	1.06914	0.979219	1.16649	0.0290355	TRUE	Both	2601	41220
DE_669.3	Hidradenitis suppurativa	Dermatological	0.134755	0.870456	0.192263	0.129	-0.06	0.444	1.21199	0.941765	1.55893	0.0834987	TRUE	Both	261	43560
BI_168.18	Other nonthrombocytopenic purpura	Blood/Immune	0.13485	0.870149	0.296687	0.198	-0.092	0.686	1.34539	0.912105	1.98576	0.12885	TRUE	Both	108	43713
CV_436	Atherosclerosis [ASCVD]	Cardiovascular	0.135205	0.869007	0.0596412	0.04	-0.019	0.138	1.06146	0.981179	1.14798	0.0259019	TRUE	Both	3499	40249
GU_623.1	Uterine/Uterovaginal prolapse	Genitourinary	0.135753	0.86725	-0.087094	0.058	-0.202	0.027	0.916591	0.817095	1.02737	-0.0378245	TRUE	Female	1448	42373
CV_413.11	Mitral valve insufficiency	Cardiovascular	0.135927	0.866693	0.120997	0.081	-0.038	0.28	1.12862	0.962713	1.32313	0.0525482	TRUE	Both	690	43131
GU_614.52	Vaginitis and vulvovaginitis	Genitourinary	0.136079	0.86621	0.0562545	0.038	-0.018	0.13	1.05787	0.982161	1.13883	0.024431	TRUE	Female	4278	39543
PP_940	Malposition and malpresentation of fetus	Pregnancy	0.136368	0.865286	-0.23407	0.157	-0.542	0.074	0.791307	0.581584	1.07681	-0.101655	TRUE	Female	201	43596
SS_812.2	Angioneurotic edema	Symptoms	0.136718	0.864174	0.159242	0.107	-0.05	0.369	1.17262	0.951229	1.44629	0.0691581	TRUE	Both	383	43438
DE_664.41	Psoriasis vulgaris*	Dermatological	0.137031	0.863181	-0.489913	0.329	-1.136	0.156	0.61268	0.321101	1.16883	-0.212767	TRUE	Both	48	43773
PP_927.3	Other drug use during pregnancy	Pregnancy	0.137138	0.862842	-0.434679	0.292	-1.008	0.138	0.647473	0.364948	1.14798	-0.188779	TRUE	Female	59	43762
CM_763	Congenital anomalies of the heart	Congenital	0.138039	0.859998	0.128419	0.087	-0.041	0.298	1.13703	0.959829	1.34716	0.0557718	TRUE	Both	592	43194
MS_713.37	Pain in knee	Muscloskeletal	0.139039	0.856864	-0.041659	0.028	-0.097	0.014	0.959197	0.907556	1.0141	-0.0180923	TRUE	Both	9409	34412
DE_667	Erythematous conditions	Dermatological	0.139392	0.855761	0.181539	0.123	-0.059	0.422	1.19906	0.942707	1.52501	0.0788414	TRUE	Both	298	43040
RE_467	Laryngitis and tracheitis	Respiratory	0.139851	0.854334	0.108954	0.074	-0.036	0.254	1.11511	0.96464	1.28917	0.0473179	TRUE	Both	848	42972
PP_926	Mental disorders complicating pregnancy, childbirth and the puerperium	Pregnancy	0.140151	0.853403	-0.276906	0.188	-0.645	0.091	0.758126	0.524663	1.09527	-0.120259	TRUE	Female	139	43580
MS_719.11	Spasm of muscle	Muscloskeletal	0.140514	0.852279	-0.0747791	0.051	-0.174	0.025	0.927948	0.840297	1.02532	-0.0324761	TRUE	Both	2010	41811
EM_200.31	Graves' disease [Toxic diffuse goiter]	Endocrine/Metab	0.141886	0.848061	0.145899	0.099	-0.049	0.341	1.15708	0.952181	1.40635	0.0633631	TRUE	Both	442	43379
MS_745.8	Stress fracture	Muscloskeletal	0.142901	0.844965	0.182598	0.125	-0.062	0.427	1.20033	0.939883	1.53265	0.0793014	TRUE	Both	278	43543
PP_903	Preterm labor (including history of)	Pregnancy	0.143146	0.844221	-0.160099	0.109	-0.374	0.054	0.852059	0.687977	1.05548	-0.0695303	TRUE	Female	416	43389
DE_683.4	Onycholysis*	Dermatological	0.144172	0.841118	0.401978	0.275	-0.137	0.941	1.49478	0.87197	2.56254	0.174577	TRUE	Both	55	43766
DE_669	Neutrophilic and Eosinophilic dermatoses	Dermatological	0.144864	0.839041	0.173777	0.119	-0.06	0.407	1.18979	0.941765	1.5023	0.0754706	TRUE	Both	305	43515
SO_369.4	Corneal degenerations	Sense organs	0.145353	0.837576	-0.204298	0.14	-0.479	0.071	0.81522	0.619402	1.07358	-0.0887253	TRUE	Both	243	43578
CM_751	Congenital anomalies of eye	Congenital	0.145635	0.836735	-0.211078	0.145	-0.495	0.073	0.809711	0.609571	1.07573	-0.0916698	TRUE	Both	232	43539
NS_321.1	Encephalitis	Neurological	0.14848	0.828331	0.382898	0.265	-0.136	0.902	1.46653	0.872843	2.46453	0.16629	TRUE	Both	59	43762
ID_092	Bacteremia, Sepsis, and SIRS	Infections	0.148611	0.827949	0.0989232	0.068	-0.035	0.233	1.10398	0.965605	1.26238	0.0429618	TRUE	Both	1030	42791
SS_840.4	Latex allergy	Symptoms	0.14884	0.827281	0.202528	0.14	-0.072	0.477	1.22449	0.930531	1.61123	0.0879568	TRUE	Both	219	43602
CM_767	Congenital anomalies of limbs	Congenital	0.150519	0.822409	-0.34534	0.24	-0.816	0.125	0.70798	0.442197	1.13315	-0.149979	TRUE	Both	85	43701
RE_468.21	Pneumonia due to Streptococcus pneumoniae	Respiratory	0.150916	0.821265	0.367197	0.256	-0.134	0.868	1.44368	0.87459	2.38214	0.159472	TRUE	Both	64	43757
GU_597.1	Urethral stricture	Genitourinary	0.153526	0.813819	-0.393206	0.276	-0.933	0.147	0.674889	0.393372	1.15835	-0.170767	TRUE	Both	66	43755
RE_465.1	Acute Pharyngitis	Respiratory	0.154039	0.81237	-0.0468077	0.033	-0.111	0.018	0.954271	0.894939	1.01816	-0.0203283	TRUE	Both	6303	37518
NS_344	Disorders of the circulation of the cerebrospinal fluid	Neurological	0.15524	0.808996	0.190704	0.134	-0.072	0.454	1.2101	0.930531	1.5746	0.0828215	TRUE	Both	239	43582
MS_719.92	Contracture of joint	Muscloskeletal	0.156228	0.80624	0.170919	0.121	-0.065	0.407	1.1864	0.937067	1.5023	0.0742294	TRUE	Both	301	43520
SS_829.2	Abnormal level of blood mineral*	Symptoms	0.156391	0.805788	-0.27227	0.192	-0.649	0.104	0.761649	0.522568	1.1096	-0.118245	TRUE	Both	130	43691
GI_545	Nonspecific abnormal results of function study of liver	Gastrointestinal	0.157178	0.803609	0.201665	0.143	-0.078	0.481	1.22344	0.924964	1.61769	0.0875821	TRUE	Both	214	43309
MS_712.3	Articular cartilage disorder	Muscloskeletal	0.158704	0.799412	0.198382	0.141	-0.077	0.474	1.21943	0.92589	1.60641	0.0861561	TRUE	Both	219	43602
DE_685.8	Hyperhidrosis	Dermatological	0.160197	0.795345	0.102135	0.073	-0.04	0.245	1.10753	0.960789	1.27762	0.0443567	TRUE	Both	878	42943
GI_529.2	Flatulence, eructation, and gas pain	Gastrointestinal	0.160362	0.794898	0.0697781	0.05	-0.028	0.167	1.07227	0.972388	1.18175	0.0303043	TRUE	Both	2020	41801
GE_963.1	Lipid storage disorders	Genetic	0.16115	0.792769	0.438125	0.313	-0.175	1.051	1.5498	0.839457	2.86051	0.190275	TRUE	Both	42	43779
GI_506.51	Dry mouth*	Gastrointestinal	0.161892	0.790775	-0.216639	0.155	-0.52	0.087	0.805221	0.594521	1.0909	-0.094085	TRUE	Both	198	43623
GU_625.1	Dyspareunia	Genitourinary	0.162173	0.790021	-0.105492	0.075	-0.253	0.042	0.899882	0.776468	1.04289	-0.0458146	TRUE	Female	849	42972
MB_280.91	Psychoactive substance withdrawal	Mental	0.163052	0.787675	-0.168361	0.121	-0.405	0.068	0.845049	0.666977	1.07037	-0.0731181	TRUE	Both	325	43496
SO_381.5	Vertical strabismus	Sense organs	0.164159	0.784735	0.349219	0.251	-0.143	0.841	1.41796	0.866754	2.31868	0.151664	TRUE	Both	66	43755
SS_840	Allergy	Symptoms	0.164828	0.782968	-0.036661	0.026	-0.088	0.015	0.964003	0.915761	1.01511	-0.0159217	TRUE	Both	10695	32721
EM_256.1	Hyperosmolality and/or hypernatremia	Endocrine/Metab	0.166571	0.7784	0.212347	0.154	-0.089	0.513	1.23658	0.914846	1.67029	0.0922212	TRUE	Both	188	43633
EM_248	Disorders of plasma-protein metabolism, NEC	Endocrine/Metab	0.167159	0.77687	0.310655	0.225	-0.13	0.751	1.36432	0.878095	2.11912	0.134916	TRUE	Both	85	43541
SO_374.51	Age-related macular degeneration	Sense organs	0.167785	0.775247	0.142	0.103	-0.06	0.344	1.15258	0.941765	1.41058	0.0616697	TRUE	Both	426	43395
CM_760.12	Congenital malformations of fallopian tube and broad ligament	Congenital	0.167915	0.774911	0.502743	0.365	-0.212	1.217	1.65325	0.808965	3.37704	0.218339	TRUE	Female	31	43790
DE_679.4	Pruritus	Dermatological	0.168192	0.774194	0.0639981	0.046	-0.027	0.155	1.06609	0.973361	1.16766	0.027794	TRUE	Both	2429	41392
GI_522.91	Acute gastritis	Gastrointestinal	0.169082	0.771903	0.128589	0.094	-0.055	0.312	1.13722	0.946485	1.36615	0.0558455	TRUE	Both	516	43305
NS_324.35	Myoclonus	Neurological	0.170757	0.767622	0.277461	0.203	-0.12	0.674	1.31977	0.88692	1.96207	0.1205	TRUE	Both	104	43717
MB_280.11	Alcohol abuse and dependence	Mental	0.171183	0.766539	-0.0816858	0.06	-0.199	0.035	0.921561	0.81955	1.03562	-0.0354757	TRUE	Both	1367	42454
EM_237	Abnormal weight gain	Endocrine/Metab	0.172431	0.763385	0.109751	0.08	-0.048	0.267	1.116	0.953134	1.30604	0.0476644	TRUE	Both	721	42305
EM_208.22	Secondary hyperparathyroidism	Endocrine/Metab	0.173114	0.761667	0.170536	0.125	-0.075	0.416	1.18594	0.927743	1.51589	0.0740629	TRUE	Both	285	43536
SO_369.42	Recurrent erosion of cornea	Sense organs	0.173231	0.761375	-0.308746	0.227	-0.753	0.136	0.734367	0.470952	1.14568	-0.134087	TRUE	Both	95	43726
GU_581.1	Acute pyelonephritis	Genitourinary	0.173337	0.76111	0.104733	0.077	-0.046	0.255	1.11041	0.955042	1.29046	0.0454848	TRUE	Both	780	43041
SO_374.11	Serous retinal detachment	Sense organs	0.173374	0.761015	-0.309363	0.227	-0.755	0.136	0.733914	0.470011	1.14568	-0.134355	TRUE	Both	94	43727
GU_629	Female infertility	Genitourinary	0.17352	0.760649	0.116085	0.085	-0.051	0.283	1.12309	0.950279	1.32711	0.0504151	TRUE	Female	644	42915
RE_465	Pharyngitis	Respiratory	0.1742	0.758951	-0.0444652	0.033	-0.109	0.02	0.956509	0.89673	1.0202	-0.019311	TRUE	Both	6355	37465
SO_374.4	Retinopathy	Sense organs	0.174971	0.757033	0.0971542	0.072	-0.043	0.238	1.10203	0.957911	1.26871	0.0421935	TRUE	Both	917	42904
PP_904.3	Antepartum hemorrhage	Pregnancy	0.174997	0.756969	-0.206667	0.152	-0.505	0.092	0.81329	0.603506	1.09636	-0.0897545	TRUE	Female	209	43612
MS_705.12	Rheumatoid arthritis with rheumatoid factor*	Muscloskeletal	0.175645	0.755365	-0.180471	0.133	-0.442	0.081	0.834877	0.64275	1.08437	-0.0783774	TRUE	Both	265	43556
EM_208.1	Hypoparathyroidism	Endocrine/Metab	0.177759	0.750168	0.268256	0.199	-0.122	0.658	1.30768	0.885148	1.93093	0.116502	TRUE	Both	106	43715
MB_287.2	Schizoaffective disorder	Mental	0.179493	0.745953	-0.177322	0.132	-0.436	0.082	0.83751	0.646618	1.08546	-0.0770101	TRUE	Both	269	43552
NS_331.1	Tension headache	Neurological	0.179615	0.745658	-0.0876439	0.065	-0.216	0.04	0.916087	0.805735	1.04081	-0.0380633	TRUE	Both	1182	42639
EM_256.72	Hypovolemia	Endocrine/Metab	0.180101	0.744485	0.172296	0.129	-0.08	0.424	1.18803	0.923116	1.52806	0.0748273	TRUE	Both	273	43548
EM_256.6	Fluid overload	Endocrine/Metab	0.180844	0.742696	0.147743	0.11	-0.069	0.364	1.15921	0.933327	1.43907	0.0641639	TRUE	Both	383	43438
SS_840.64	Allergy to analgesic agent	Symptoms	0.181673	0.740708	0.146643	0.11	-0.069	0.362	1.15794	0.933327	1.4362	0.0636864	TRUE	Both	378	43443
GI_523.4	Diverticulitis	Gastrointestinal	0.181697	0.740653	0.0962991	0.072	-0.045	0.238	1.10109	0.955997	1.26871	0.0418221	TRUE	Both	878	42943
SO_379.2	Eye infection, viral	Sense organs	0.18174	0.740549	0.153305	0.115	-0.072	0.378	1.16568	0.930531	1.45936	0.0665797	TRUE	Both	332	43489
CV_404	Ischemic heart disease	Cardiovascular	0.18222	0.739403	0.0540743	0.041	-0.025	0.134	1.05556	0.97531	1.14339	0.0234842	TRUE	Both	3344	40313
SO_374.42	Diabetic retinopathy	Sense organs	0.183703	0.735884	0.110089	0.083	-0.052	0.272	1.11638	0.949329	1.31259	0.0478109	TRUE	Both	673	43148
ID_084.4	Trichomoniasis	Infections	0.18393	0.735346	-0.147072	0.111	-0.364	0.07	0.863232	0.694891	1.07251	-0.0638725	TRUE	Both	405	43416
SO_380.11	Optic neuritis	Sense organs	0.18532	0.732077	0.221843	0.167	-0.106	0.55	1.24838	0.899425	1.73325	0.0963452	TRUE	Both	151	43670
MS_745.4	Fracture of foot and toe	Muscloskeletal	0.185382	0.731932	0.0760436	0.057	-0.036	0.189	1.07901	0.96464	1.20804	0.0330253	TRUE	Both	1471	42350
GI_509.1	Glossitis	Gastrointestinal	0.186017	0.730448	0.188684	0.143	-0.091	0.468	1.20766	0.913018	1.5968	0.0819444	TRUE	Both	213	43608
ID_020	Borrelia	Infections	0.18704	0.728066	0.162555	0.123	-0.079	0.404	1.17651	0.92404	1.4978	0.0705967	TRUE	Both	289	43532
DE_685.1	Dyshidrosis	Dermatological	0.187536	0.726916	0.161099	0.122	-0.078	0.401	1.1748	0.924964	1.49332	0.0699643	TRUE	Both	294	43527
MB_287.1	Schizophrenia	Mental	0.189703	0.721925	-0.160405	0.122	-0.4	0.079	0.851799	0.67032	1.0822	-0.0696628	TRUE	Both	315	43506
ID_002	Staphylococcus	Infections	0.190852	0.719304	0.115067	0.088	-0.057	0.287	1.12195	0.944594	1.33242	0.0499732	TRUE	Both	593	43228
RE_466.1	Acute tonsillitis and adenoiditis	Respiratory	0.192024	0.716644	-0.120116	0.092	-0.301	0.06	0.886818	0.740078	1.06184	-0.0521657	TRUE	Both	592	43229
RE_484.3	Iatrogenic pneumothorax	Respiratory	0.192541	0.715477	0.373514	0.287	-0.188	0.935	1.45283	0.828615	2.54721	0.162215	TRUE	Both	51	43770
ID_020.1	Lyme disease	Infections	0.192589	0.715367	0.163139	0.125	-0.082	0.409	1.1772	0.921272	1.50531	0.0708503	TRUE	Both	280	43541
CV_444.5	Venous insufficiency (chronic) (peripheral)	Cardiovascular	0.193455	0.71342	0.0823206	0.063	-0.042	0.206	1.0858	0.95887	1.22875	0.0357514	TRUE	Both	1184	42637
ID_069	Other specified viral infections	Infections	0.195231	0.709452	0.349882	0.27	-0.18	0.879	1.4189	0.83527	2.40849	0.151952	TRUE	Both	57	43764
EM_204.3	Hypoglycemia	Endocrine/Metab	0.19592	0.707922	-0.0973729	0.075	-0.245	0.05	0.907218	0.782705	1.05127	-0.0422885	TRUE	Both	863	42958
RE_472.1	Paralysis of vocal cords and larynx	Respiratory	0.19645	0.706749	0.212384	0.164	-0.11	0.535	1.23662	0.895834	1.70745	0.0922371	TRUE	Both	157	43664
NS_334.2	Facial nerve disorders and weakness	Neurological	0.196915	0.705721	0.11753	0.091	-0.061	0.296	1.12472	0.940823	1.34447	0.0510427	TRUE	Both	534	43287
SO_380.1	Optic neuropathy	Sense organs	0.197283	0.704911	0.125763	0.098	-0.065	0.317	1.13401	0.937067	1.373	0.0546182	TRUE	Both	461	43360
SO_374.61	Lattice degeneration of retina	Sense organs	0.197653	0.704097	0.162868	0.126	-0.085	0.411	1.17688	0.918512	1.50833	0.0707326	TRUE	Both	270	43551
MS_701.1	Osteomyelitis	Muscloskeletal	0.197687	0.704021	0.150454	0.117	-0.078	0.379	1.16236	0.924964	1.46082	0.0653412	TRUE	Both	326	43495
SO_397.2	Noise effects on inner ear	Sense organs	0.197994	0.703347	0.418121	0.325	-0.218	1.055	1.51911	0.804125	2.87198	0.181588	TRUE	Both	39	43782
GI_514.31	Paralytic ileus	Gastrointestinal	0.198213	0.702868	0.198573	0.154	-0.104	0.501	1.21966	0.901225	1.65037	0.0862391	TRUE	Both	181	43640
PP_932.2	Central nervous system malformation in fetus affecting management of mother	Pregnancy	0.198679	0.701848	0.260834	0.203	-0.137	0.659	1.29801	0.87197	1.93286	0.113279	TRUE	Female	105	43716
EM_204.4	Hyperglycemia	Endocrine/Metab	0.199408	0.700256	-0.0604535	0.047	-0.153	0.032	0.941338	0.85813	1.03252	-0.0262546	TRUE	Both	2393	41428
CM_771.14	Congenital non-neoplastic nevus	Congenital	0.199774	0.699462	0.380399	0.297	-0.201	0.962	1.46287	0.817912	2.61693	0.165205	TRUE	Both	47	43774
EM_204	Abnormal glucose	Endocrine/Metab	0.200077	0.698803	-0.0394278	0.031	-0.1	0.021	0.961339	0.904837	1.02122	-0.0171233	TRUE	Both	6791	36188
MS_713.2	Effusion of joint	Muscloskeletal	0.203979	0.690415	0.057019	0.045	-0.031	0.145	1.05868	0.969476	1.15604	0.024763	TRUE	Both	2629	41192
GI_506.5	Disturbances of salivary secretion	Gastrointestinal	0.204689	0.688905	-0.141314	0.111	-0.36	0.077	0.868217	0.697676	1.08004	-0.0613719	TRUE	Both	382	43439
ID_003	Escherichia coli	Infections	0.204804	0.688663	0.117845	0.093	-0.064	0.3	1.12507	0.938005	1.34986	0.0511795	TRUE	Both	535	43286
PP_940.1	Maternal care for breech presentation	Pregnancy	0.205119	0.687994	-0.207677	0.164	-0.529	0.114	0.81247	0.589194	1.12075	-0.0901928	TRUE	Female	183	43638
GU_614	Inflammatory diseases of female pelvic organs	Genitourinary	0.205209	0.687803	0.0411776	0.033	-0.023	0.105	1.04204	0.977262	1.11071	0.0178832	TRUE	Female	6404	37415
GI_507.2	Cellulitis and abscess of mouth	Gastrointestinal	0.205389	0.687423	-0.235804	0.186	-0.601	0.129	0.789936	0.548263	1.13769	-0.102408	TRUE	Both	136	43685
CA_149.3	Benign neoplasm of the parathyroid gland	Neoplasms	0.205623	0.686928	0.285962	0.226	-0.157	0.729	1.33104	0.854704	2.07301	0.124192	TRUE	Both	82	43739
PP_907	Placental disorders	Pregnancy	0.206206	0.685699	-0.17337	0.137	-0.442	0.095	0.840827	0.64275	1.09966	-0.0752936	TRUE	Female	257	43464
MS_713.36	Pain in hip	Muscloskeletal	0.206872	0.684298	-0.0423336	0.034	-0.108	0.023	0.95855	0.897628	1.02327	-0.0183852	TRUE	Both	5667	38154
ID_016	Chlamydia	Infections	0.207165	0.683684	-0.204404	0.162	-0.522	0.113	0.815133	0.593333	1.11963	-0.0887714	TRUE	Both	188	43633
EM_230.4	Cachexia	Endocrine/Metab	0.207492	0.683	0.383021	0.304	-0.213	0.979	1.46671	0.808156	2.66179	0.166344	TRUE	Both	46	43775
CV_418.2	Abnormal findings on diagnostic imaging of heart and coronary circulation*	Cardiovascular	0.209185	0.679469	0.175138	0.139	-0.098	0.448	1.19141	0.906649	1.56518	0.0760616	TRUE	Both	223	43598
DE_685.82	Generalized hyperhidrosis	Dermatological	0.209867	0.678056	0.0943398	0.075	-0.053	0.242	1.09893	0.94838	1.27379	0.0409713	TRUE	Both	820	43001
GI_520.14	Ventral hernia	Gastrointestinal	0.210441	0.676871	0.110393	0.088	-0.062	0.283	1.11672	0.939883	1.32711	0.047943	TRUE	Both	578	43243
GU_582.1	Acute kidney failure	Genitourinary	0.210993	0.675731	0.0769027	0.061	-0.044	0.197	1.07994	0.956954	1.21774	0.0333984	TRUE	Both	1379	42442
GI_507	Lesions of mouth	Gastrointestinal	0.214034	0.669518	0.0970345	0.078	-0.056	0.25	1.1019	0.945539	1.28403	0.0421415	TRUE	Both	764	42732
SO_386.4	Visual field defects	Sense organs	0.216564	0.664413	0.114459	0.093	-0.067	0.296	1.12127	0.935195	1.34447	0.0497089	TRUE	Both	521	43300
RE_481.1	Pulmonary eosinophilia	Respiratory	0.21661	0.664321	0.277256	0.224	-0.163	0.717	1.3195	0.849591	2.04828	0.120411	TRUE	Both	84	43737
GU_625	Pain and other symptoms associated with female genital organs	Genitourinary	0.216886	0.663767	0.0556482	0.045	-0.033	0.144	1.05723	0.967539	1.15488	0.0241677	TRUE	Female	2763	39039
MS_712.5	Disorder of ligament	Muscloskeletal	0.217536	0.662468	0.175052	0.142	-0.103	0.453	1.19131	0.902127	1.57302	0.0760241	TRUE	Both	217	43604
MB_293.2	Bulimia nervosa	Mental	0.21755	0.662442	0.325053	0.264	-0.192	0.842	1.3841	0.825307	2.321	0.141169	TRUE	Both	60	43761
SO_367.13	Blepharoconjunctivitis	Sense organs	0.217584	0.662372	0.282118	0.229	-0.166	0.731	1.32593	0.847046	2.07716	0.122522	TRUE	Both	80	43741
SS_812	Edema	Symptoms	0.219675	0.65822	0.0557283	0.045	-0.033	0.145	1.05731	0.967539	1.15604	0.0242025	TRUE	Both	2805	39226
NS_345.2	Metabolic encephalopathy	Neurological	0.220148	0.657285	-0.24938	0.203	-0.648	0.149	0.779284	0.523091	1.16067	-0.108304	TRUE	Both	120	43701
MB_294	Sexual dysfunction and disorders	Mental	0.223734	0.650267	-0.183599	0.151	-0.479	0.112	0.832269	0.619402	1.11851	-0.0797361	TRUE	Both	209	43374
MS_724.51	Calcaneal spur	Muscloskeletal	0.225987	0.645917	0.0936984	0.077	-0.058	0.245	1.09823	0.94365	1.27762	0.0406927	TRUE	Both	771	43050
MS_723.4	Lateral epicondylitis (Tennis elbow)	Muscloskeletal	0.226032	0.64583	-0.0800561	0.066	-0.21	0.05	0.923065	0.810584	1.05127	-0.0347679	TRUE	Both	1142	42679
RE_460.1	Acute upper respiratory infection	Respiratory	0.227006	0.643962	-0.0333048	0.028	-0.087	0.021	0.967244	0.916677	1.02122	-0.0144641	TRUE	Both	11297	32524
RE_469	Bronchitis	Respiratory	0.227208	0.643577	-0.0421843	0.035	-0.111	0.026	0.958693	0.894939	1.02634	-0.0183204	TRUE	Both	5251	37254
MS_710.43	Cavus deformity of foot	Muscloskeletal	0.227963	0.642135	-0.235225	0.195	-0.618	0.147	0.790393	0.539021	1.15835	-0.102157	TRUE	Both	125	43696
RE_464.1	Acute nasopharyngitis	Respiratory	0.229721	0.638798	-0.106225	0.088	-0.28	0.067	0.899223	0.755784	1.0693	-0.0461328	TRUE	Both	602	43219
GU_588.2	Abnormal results of function study of kidney	Genitourinary	0.229771	0.638705	0.158866	0.132	-0.1	0.418	1.17218	0.904837	1.51892	0.0689948	TRUE	Both	250	43571
CV_416.1	Paroxysmal tachycardia	Cardiovascular	0.23044	0.637442	0.0830734	0.069	-0.053	0.219	1.08662	0.94838	1.24483	0.0360783	TRUE	Both	963	42858
MS_719.9	Contractures	Muscloskeletal	0.230522	0.637288	0.121427	0.101	-0.077	0.32	1.12911	0.92589	1.37713	0.0527349	TRUE	Both	435	43386
GI_504.2	Gingival recession	Gastrointestinal	0.231197	0.636018	-0.381234	0.318	-1.005	0.243	0.683018	0.366045	1.27507	-0.165568	TRUE	Both	50	43771
DE_686.2	Non-pressure chronic ulcer	Dermatological	0.231264	0.635892	0.0947945	0.079	-0.06	0.25	1.09943	0.941765	1.28403	0.0411687	TRUE	Both	747	43074
PP_927	Drugs and alcohol during pregnancy	Pregnancy	0.232243	0.634057	-0.221399	0.185	-0.585	0.142	0.801396	0.557106	1.15258	-0.0961526	TRUE	Female	139	43666
PP_916	Maternal infections and carrier state in pregnancy	Pregnancy	0.2325	0.633577	-0.104239	0.087	-0.275	0.067	0.90101	0.759572	1.0693	-0.0452702	TRUE	Female	671	43123
PP_916.1	Infections of genitourinary tract in pregnancy	Pregnancy	0.233278	0.632126	-0.154358	0.129	-0.408	0.099	0.856965	0.664979	1.10407	-0.067037	TRUE	Female	293	43528
MS_727.5	Cyst of bone	Muscloskeletal	0.235478	0.628049	0.193684	0.163	-0.126	0.514	1.21371	0.881615	1.67197	0.0841158	TRUE	Both	160	43661
CV_414.11	Hypertrophic obstructive cardiomyopathy	Cardiovascular	0.236447	0.626266	-0.409822	0.346	-1.088	0.269	0.663768	0.33689	1.30866	-0.177983	TRUE	Both	42	43779
NS_350.3	Abnormal reflex	Neurological	0.237086	0.625095	-0.205558	0.174	-0.546	0.135	0.814193	0.579262	1.14454	-0.0892728	TRUE	Both	156	43665
NS_346	Brain damage and brain death	Neurological	0.237402	0.624515	0.11556	0.098	-0.076	0.307	1.1225	0.926816	1.35934	0.050187	TRUE	Both	465	43295
MS_701	Osteomyelitis, periostitis, and other infections involving bone	Muscloskeletal	0.237404	0.624512	0.137743	0.117	-0.091	0.366	1.14768	0.913018	1.44196	0.0598209	TRUE	Both	328	43481
NS_329.5	Mild cognitive impairment	Neurological	0.238893	0.621796	-0.167573	0.142	-0.446	0.111	0.845715	0.640184	1.11739	-0.0727759	TRUE	Both	232	43589
SO_397	Other hearing abnormality	Sense organs	0.239314	0.621033	0.061353	0.052	-0.041	0.164	1.06327	0.959829	1.17821	0.0266453	TRUE	Both	1797	41869
ID_050.6	Rhinovirus	Infections	0.240829	0.618292	0.478947	0.408	-0.321	1.279	1.61437	0.725423	3.59304	0.208004	TRUE	Both	25	43796
PP_908.3	Gestational [pregnancy-induced] hypertension without significant proteinuria	Pregnancy	0.242778	0.614791	-0.193417	0.166	-0.518	0.131	0.824138	0.595711	1.13997	-0.084	TRUE	Female	175	43646
SS_800.1	Chest pain on breathing	Symptoms	0.243134	0.614154	-0.0605308	0.052	-0.162	0.041	0.941265	0.850441	1.04185	-0.0262882	TRUE	Both	1968	41853
CV_448.1	Raynaud's syndrome	Cardiovascular	0.243242	0.613961	0.0958003	0.082	-0.065	0.257	1.10054	0.937067	1.29305	0.0416055	TRUE	Both	666	43155
MS_741.6	Sprains and strains of ankle and foot	Muscloskeletal	0.243865	0.612851	-0.0545787	0.047	-0.146	0.037	0.946884	0.864158	1.03769	-0.0237032	TRUE	Both	2446	41375
CA_139.53	Lipoma of skin subcutaneous tissue	Neoplasms	0.245077	0.610697	0.101117	0.087	-0.069	0.272	1.10641	0.933327	1.31259	0.0439147	TRUE	Both	596	43225
NS_356.1	Dysarthria	Neurological	0.24533	0.610249	-0.221788	0.191	-0.596	0.152	0.801085	0.551011	1.16416	-0.0963212	TRUE	Both	129	43692
SS_826.1	Nonspecific reaction to test for tuberculosis	Symptoms	0.24744	0.606531	0.0838452	0.072	-0.058	0.226	1.08746	0.94365	1.25358	0.0364135	TRUE	Both	905	42916
CV_433.1	Occlusion and stenosis of cerebral arteries	Cardiovascular	0.249033	0.603744	0.176029	0.153	-0.123	0.475	1.19247	0.884264	1.60801	0.0764484	TRUE	Both	185	43636
MS_710.4	Acquired deformities of the ankle and foot	Muscloskeletal	0.249373	0.60315	-0.0690581	0.06	-0.187	0.048	0.933272	0.829444	1.04917	-0.0299915	TRUE	Both	1391	42430
CV_416.11	Supraventricular tachycardia	Cardiovascular	0.252539	0.597671	0.0946634	0.083	-0.067	0.257	1.09929	0.935195	1.29305	0.0411118	TRUE	Both	661	43160
MS_718.3	Mid back pain	Muscloskeletal	0.253142	0.596636	-0.0635878	0.056	-0.173	0.045	0.938392	0.841138	1.04603	-0.0276158	TRUE	Both	1641	42180
PP_930.3	Abnormalities of gravid uterus	Pregnancy	0.25369	0.595696	0.305496	0.268	-0.219	0.83	1.3573	0.803322	2.29332	0.132675	TRUE	Female	59	43762
GU_582.3	Renal dialysis	Genitourinary	0.254316	0.594627	0.208937	0.183	-0.15	0.568	1.23237	0.860708	1.76473	0.0907404	TRUE	Both	132	43689
GI_529.1	Diarrhea	Gastrointestinal	0.256724	0.590533	0.0388906	0.034	-0.028	0.106	1.03966	0.972388	1.11182	0.01689	TRUE	Both	5180	38641
GU_582.2	Chronic kidney disease	Genitourinary	0.258358	0.587777	0.055979	0.05	-0.041	0.153	1.05758	0.959829	1.16532	0.0243113	TRUE	Both	2109	41712
PP_908.2	Pre-existing hypertension complicating pregnancy, childbirth and the puerperium	Pregnancy	0.258492	0.587553	-0.187558	0.166	-0.513	0.138	0.828981	0.598697	1.14798	-0.0814556	TRUE	Female	171	43650
MS_712	Joint derangements and related disorders	Muscloskeletal	0.258988	0.58672	0.0697624	0.062	-0.051	0.191	1.07225	0.950279	1.21046	0.0302974	TRUE	Both	1283	42159
GE_977.1	Congenital ichthyosis	Genetic	0.259376	0.58607	0.399111	0.354	-0.294	1.093	1.4905	0.745276	2.98321	0.173332	TRUE	Both	33	43788
GE_962	Disorders of amino-acid transport and metabolism	Genetic	0.260552	0.584106	0.17274	0.154	-0.128	0.474	1.18856	0.879853	1.60641	0.0750202	TRUE	Both	182	43634
MS_742	Cartilage tear of knee	Muscloskeletal	0.263768	0.578778	0.0819205	0.073	-0.062	0.226	1.08537	0.939883	1.25358	0.0355776	TRUE	Both	863	42365
SO_366.5	Conjunctival edema	Sense organs	0.267646	0.572439	0.352633	0.318	-0.271	0.976	1.42281	0.762616	2.65382	0.153146	TRUE	Both	41	43780
NS_355.1	Coma	Neurological	0.268425	0.571177	-0.194684	0.176	-0.539	0.15	0.823095	0.583331	1.16183	-0.0845503	TRUE	Both	152	43669
GI_529.7	Fecal incontinence and encopresis	Gastrointestinal	0.26919	0.569942	0.0956291	0.087	-0.074	0.265	1.10035	0.928672	1.30343	0.0415312	TRUE	Both	615	43206
SO_360	Inflammation of eyelids	Sense organs	0.270774	0.567393	0.0518331	0.047	-0.04	0.144	1.0532	0.960789	1.15488	0.0225108	TRUE	Both	2299	41478
CM_764	Congenital malformations of circulatory system (other than heart)	Congenital	0.270788	0.567371	0.210203	0.191	-0.164	0.584	1.23393	0.848742	1.7932	0.0912902	TRUE	Both	116	43643
GU_618.3	Atrophic vaginitis	Genitourinary	0.27101	0.567014	-0.0539854	0.049	-0.15	0.042	0.947446	0.860708	1.04289	-0.0234456	TRUE	Female	2173	41648
CM_750.2	Neural tube defects and congenital disorders of the spinal cord	Congenital	0.271016	0.567004	0.219583	0.199	-0.171	0.611	1.24556	0.842822	1.84227	0.0953635	TRUE	Both	107	43714
EM_234	Other nutritional deficiencies	Endocrine/Metab	0.271137	0.566811	0.204321	0.186	-0.16	0.568	1.22669	0.852144	1.76473	0.0887353	TRUE	Both	125	43586
MB_293.1	Anorexia nervosa	Mental	0.272809	0.564141	0.31055	0.283	-0.244	0.866	1.36418	0.783488	2.37738	0.13487	TRUE	Both	52	43769
SO_390	Disorders of external ear	Sense organs	0.274564	0.561357	0.0428457	0.039	-0.034	0.12	1.04378	0.966572	1.1275	0.0186076	TRUE	Both	3499	40291
GI_550.21	Acute cholecystitis	Gastrointestinal	0.275705	0.559555	0.147838	0.136	-0.118	0.414	1.15933	0.888696	1.51286	0.0642054	TRUE	Both	237	43584
DE_680.5	Acanthosis nigricans	Dermatological	0.27614	0.558871	-0.24809	0.228	-0.695	0.198	0.78029	0.499074	1.21896	-0.107744	TRUE	Both	90	43731
EM_200.6	Atrophy of thyroid*	Endocrine/Metab	0.276505	0.558297	0.141514	0.13	-0.113	0.396	1.15202	0.893151	1.48587	0.0614587	TRUE	Both	258	43563
GI_518	Appendicitis	Gastrointestinal	0.277526	0.556696	0.143007	0.132	-0.115	0.401	1.15374	0.891366	1.49332	0.0621072	TRUE	Both	251	43471
GU_582	Renal failure	Genitourinary	0.278333	0.555435	0.0479814	0.044	-0.039	0.135	1.04915	0.961751	1.14454	0.0208381	TRUE	Both	2779	40998
MS_705.2	Juvenile rheumatoid arthritis [JRA/JIA]	Muscloskeletal	0.279427	0.553731	0.293182	0.271	-0.238	0.824	1.34069	0.788203	2.2796	0.127327	TRUE	Both	57	43764
DE_684.1	Alopecia	Dermatological	0.280003	0.552838	0.0595637	0.055	-0.049	0.168	1.06137	0.952181	1.18294	0.0258682	TRUE	Both	1568	42253
MS_717	Other and unspecified dorsopathies	Muscloskeletal	0.281532	0.550472	-0.0561419	0.052	-0.158	0.046	0.945405	0.85385	1.04707	-0.0243821	TRUE	Both	1959	41470
GI_530	Disease of anus and rectum	Gastrointestinal	0.281759	0.550123	0.0826791	0.077	-0.068	0.233	1.08619	0.93426	1.26238	0.0359071	TRUE	Both	782	42635
DE_674.1	Hypopigmentation	Dermatological	0.282529	0.548937	0.17263	0.161	-0.142	0.487	1.18843	0.867621	1.62743	0.0749721	TRUE	Both	166	43655
NS_354	Dizziness and giddiness	Neurological	0.283058	0.548124	-0.045174	0.042	-0.128	0.037	0.955831	0.879853	1.03769	-0.0196188	TRUE	Both	3562	37256
GI_502.12	Dental abrasion and erosion	Gastrointestinal	0.28361	0.547279	-0.248179	0.231	-0.702	0.205	0.78022	0.495593	1.22753	-0.107783	TRUE	Both	88	43733
SS_808	Syncope and collapse	Symptoms	0.287492	0.541375	0.0636969	0.06	-0.054	0.181	1.06577	0.947432	1.19842	0.0276632	TRUE	Both	1369	41143
DE_680.1	Corns and callosities	Dermatological	0.287718	0.541032	-0.0785867	0.074	-0.223	0.066	0.924422	0.800115	1.06823	-0.0341298	TRUE	Both	895	42926
MS_719.8	Rhabdomyolysis	Muscloskeletal	0.287989	0.540624	-0.241411	0.227	-0.687	0.204	0.785518	0.503083	1.2263	-0.104844	TRUE	Both	92	43729
CV_404.1	Myocardial infarction [Heart attack]	Cardiovascular	0.290176	0.537338	0.0697048	0.066	-0.059	0.199	1.07219	0.942707	1.22018	0.0302724	TRUE	Both	1105	42716
ID_089	Infections	Infections	0.290583	0.53673	0.0272382	0.026	-0.023	0.078	1.02761	0.977262	1.08112	0.0118294	TRUE	Both	14982	28794
GI_540.2	Acute hepatitis	Gastrointestinal	0.290886	0.536278	0.153003	0.145	-0.131	0.437	1.16533	0.877218	1.54806	0.0664483	TRUE	Both	205	43616
DE_679.6	Changes in skin texture	Dermatological	0.291504	0.535356	0.16637	0.158	-0.143	0.476	1.18101	0.866754	1.60962	0.0722537	TRUE	Both	175	43646
RE_460	Respiratory infection	Respiratory	0.292192	0.534331	-0.0281691	0.027	-0.081	0.024	0.972224	0.922194	1.02429	-0.0122337	TRUE	Both	12911	30910
SO_386.42	Hemianopia	Sense organs	0.293322	0.532656	0.268972	0.256	-0.233	0.771	1.30862	0.792154	2.16193	0.116813	TRUE	Both	64	43757
MB_289	Obsessive-compulsive disorder	Mental	0.29534	0.529678	-0.171506	0.164	-0.493	0.15	0.842395	0.610791	1.16183	-0.0744843	TRUE	Both	174	43531
NS_333.61	Periodic limb movement disorder	Neurological	0.29976	0.523227	-0.137957	0.133	-0.399	0.123	0.871136	0.670991	1.13088	-0.0599142	TRUE	Both	266	43555
NS_334.12	Atypical face pain	Neurological	0.299761	0.523224	-0.183595	0.177	-0.531	0.163	0.832273	0.588017	1.17704	-0.0797344	TRUE	Both	149	43672
GU_618	Noninflammatory disorders of vagina	Genitourinary	0.300659	0.521925	-0.0422687	0.041	-0.122	0.038	0.958612	0.885148	1.03873	-0.0183571	TRUE	Female	3403	38564
MS_709.21	Hallux valgus (Bunion)	Muscloskeletal	0.301056	0.521353	0.0567405	0.055	-0.051	0.164	1.05838	0.950279	1.17821	0.0246421	TRUE	Both	1606	42215
SO_367.1	Conjunctivitis	Sense organs	0.301852	0.520206	-0.0421841	0.041	-0.122	0.038	0.958693	0.885148	1.03873	-0.0183203	TRUE	Both	3334	40487
NS_326.2	Neuromyelitis optica	Neurological	0.302636	0.519079	0.446609	0.433	-0.403	1.296	1.563	0.668312	3.65465	0.19396	TRUE	Both	22	43799
NS_334.25	Facial myokymia*	Neurological	0.304363	0.516609	-0.469861	0.457	-1.366	0.427	0.625089	0.255125	1.53265	-0.204058	TRUE	Both	24	43797
MS_707.9	Monoarthritis	Muscloskeletal	0.305368	0.515176	0.222612	0.217	-0.203	0.648	1.24934	0.816278	1.91171	0.0966791	TRUE	Both	90	43731
CV_404.2	Coronary atherosclerosis [Atherosclerotic heart disease]	Cardiovascular	0.306035	0.514228	0.0435549	0.043	-0.04	0.127	1.04452	0.960789	1.13542	0.0189156	TRUE	Both	2965	40856
NS_336.5	Mononeuritis of lower limb	Neurological	0.307803	0.511727	-0.0633437	0.062	-0.185	0.058	0.938621	0.831104	1.05971	-0.0275098	TRUE	Both	1292	42529
MS_702	Infective and reactive arthropathies	Muscloskeletal	0.308292	0.511038	0.134585	0.132	-0.124	0.393	1.14406	0.88338	1.48142	0.0584496	TRUE	Both	251	43550
SS_815	Symptoms and signs concerning food and fluid intake	Symptoms	0.309201	0.509758	0.229741	0.226	-0.213	0.673	1.25827	0.808156	1.96011	0.0997752	TRUE	Both	83	43585
MS_702.1	Pyogenic arthritis [Septic arthritis]	Muscloskeletal	0.30927	0.509662	0.149631	0.147	-0.139	0.438	1.16141	0.870228	1.5496	0.0649841	TRUE	Both	201	43620
MS_709.23	Hallux varus	Muscloskeletal	0.309514	0.509319	-0.355471	0.35	-1.041	0.33	0.700843	0.353101	1.39097	-0.154379	TRUE	Both	40	43781
DE_660.2	Bacterial infection of the skin	Dermatological	0.310054	0.508563	0.113615	0.112	-0.106	0.333	1.12032	0.899425	1.39515	0.0493426	TRUE	Both	357	43464
NS_337	Polyneuropathies	Neurological	0.310136	0.508448	0.0575604	0.057	-0.054	0.169	1.05925	0.947432	1.18412	0.0249982	TRUE	Both	1634	41656
SS_840.612	Allergy to antibiotic agent (excluding penicillin)	Symptoms	0.31068	0.507687	0.0938601	0.093	-0.088	0.275	1.09841	0.915761	1.31653	0.0407629	TRUE	Both	540	43281
MS_732	Nonspecific abnormal findings on radiological and other examination of musculoskeletal system	Muscloskeletal	0.310803	0.507515	-0.164979	0.163	-0.484	0.154	0.847912	0.616313	1.16649	-0.0716494	TRUE	Both	179	43149
ID_084	Parasites	Infections	0.311494	0.50655	-0.0998838	0.099	-0.293	0.094	0.904943	0.746022	1.09856	-0.043379	TRUE	Both	499	43282
SS_840.6	Drug and medical agent allergy	Symptoms	0.312196	0.505573	0.0468975	0.046	-0.044	0.138	1.04801	0.956954	1.14798	0.0203673	TRUE	Both	2393	41428
GI_507.11	Recurrent oral aphthae [Recurrent aphthous stomatitis]	Gastrointestinal	0.313232	0.504133	0.123411	0.122	-0.116	0.363	1.13135	0.890475	1.43764	0.0535968	TRUE	Both	296	43525
SO_371	Cataract	Sense organs	0.313341	0.503983	0.039197	0.039	-0.037	0.115	1.03998	0.963676	1.12187	0.017023	TRUE	Both	4154	38816
CV_431.12	Hemorrhagic stroke	Cardiovascular	0.313439	0.503846	-0.140942	0.14	-0.415	0.133	0.868539	0.66034	1.14225	-0.0612105	TRUE	Both	237	43584
NS_343	Disorders of autonomic nervous system	Neurological	0.313784	0.50337	0.105914	0.105	-0.1	0.312	1.11173	0.904837	1.36615	0.0459977	TRUE	Both	408	43369
RE_472.3	Edema of larynx	Respiratory	0.31599	0.500327	0.191047	0.191	-0.182	0.564	1.21052	0.833601	1.75769	0.0829707	TRUE	Both	118	43703
GI_507.1	Stomatitis	Gastrointestinal	0.315998	0.500316	0.1037	0.103	-0.099	0.306	1.10927	0.905743	1.35798	0.0450365	TRUE	Both	421	43400
SO_362	Other disorders of the eyelids	Sense organs	0.316515	0.499605	0.0650781	0.065	-0.062	0.192	1.06724	0.939883	1.21167	0.028263	TRUE	Both	1142	42460
GI_529	Symptoms involving digestive system	Gastrointestinal	0.317534	0.49821	-0.0286349	0.029	-0.085	0.028	0.971771	0.918512	1.0284	-0.012436	TRUE	Both	9763	33780
NS_335.2	Nerve root lesions	Neurological	0.318078	0.497466	0.163881	0.164	-0.158	0.486	1.17807	0.85385	1.6258	0.0711724	TRUE	Both	160	43661
MS_745.7	Skull and face fracture	Muscloskeletal	0.318926	0.49631	-0.112207	0.113	-0.333	0.108	0.893859	0.71677	1.11405	-0.0487308	TRUE	Both	367	43454
MS_733	Dentofacial anomalies, including malocclusion	Muscloskeletal	0.319481	0.495555	-0.156649	0.157	-0.465	0.152	0.855004	0.628135	1.16416	-0.068032	TRUE	Both	201	43606
PP_903.2	Threatened premature labor	Pregnancy	0.319817	0.495098	-0.11275	0.113	-0.335	0.109	0.893374	0.715338	1.11516	-0.0489669	TRUE	Female	381	43440
MS_712.51	Hypermobility syndrome	Muscloskeletal	0.320165	0.494626	0.184193	0.185	-0.179	0.547	1.20225	0.836106	1.72806	0.0799939	TRUE	Both	125	43696
MB_309	Signs and symptoms involving emotional state	Mental	0.321462	0.49287	0.100931	0.102	-0.099	0.3	1.1062	0.905743	1.34986	0.0438336	TRUE	Both	432	43309
SO_391.6	Cholesteatoma of middle ear	Sense organs	0.322114	0.49199	0.283267	0.286	-0.277	0.844	1.32746	0.758054	2.32565	0.123021	TRUE	Both	51	43770
MS_741.7	Back sprain	Muscloskeletal	0.323889	0.489604	-0.043503	0.044	-0.13	0.043	0.95743	0.878095	1.04394	-0.0188931	TRUE	Both	2824	40997
CV_416.6	Long QT syndrome	Cardiovascular	0.324041	0.4894	0.169754	0.172	-0.168	0.507	1.18501	0.845354	1.6603	0.0737232	TRUE	Both	148	43673
MB_290	Reaction to severe stress, and adjustment disorders	Mental	0.324607	0.488642	-0.0408438	0.041	-0.122	0.04	0.959979	0.885148	1.04081	-0.0177382	TRUE	Both	3364	39543
DE_682.2	Pilonidal cyst	Dermatological	0.324916	0.48823	0.201519	0.205	-0.2	0.603	1.22326	0.818731	1.82759	0.0875185	TRUE	Both	102	43719
ID_002.1	Staphylococcus aureus	Infections	0.325468	0.487492	0.0966611	0.098	-0.096	0.289	1.10149	0.908464	1.33509	0.0419794	TRUE	Both	473	43348
CV_424.3	Diastolic heart failure	Cardiovascular	0.326028	0.486745	0.0839516	0.085	-0.084	0.251	1.08758	0.919431	1.28531	0.0364597	TRUE	Both	675	43146
PP_926.11	Postpartum depression*	Pregnancy	0.32739	0.484935	0.366131	0.374	-0.367	1.099	1.44214	0.69281	3.00116	0.159009	TRUE	Female	30	43791
RE_460.3	Pulmonary tuberculosis	Respiratory	0.327561	0.484708	0.165987	0.17	-0.166	0.498	1.18056	0.847046	1.64543	0.0720873	TRUE	Both	152	43669
SO_390.4	Impacted cerumen	Sense organs	0.328191	0.483873	0.0457422	0.047	-0.046	0.137	1.0468	0.955042	1.14683	0.0198656	TRUE	Both	2301	41520
CM_758.2	Congenital malformations of gallbladder, bile ducts and liver	Congenital	0.329087	0.482689	0.24974	0.256	-0.252	0.751	1.28369	0.777245	2.11912	0.108461	TRUE	Both	64	43757
CV_414.5	Ischemic cardiomyopathy*	Cardiovascular	0.330611	0.480683	-0.23215	0.239	-0.7	0.236	0.792827	0.496585	1.26617	-0.100821	TRUE	Both	83	43738
ID_004.3	Group B Streptococcus	Infections	0.330743	0.480509	-0.203482	0.209	-0.614	0.207	0.815885	0.541182	1.22998	-0.0883712	TRUE	Both	107	43714
CV_443.2	Celiac artery compression syndrome	Cardiovascular	0.330778	0.480464	0.38104	0.392	-0.387	1.149	1.46381	0.679091	3.15504	0.165483	TRUE	Both	27	43794
SO_377.2	Conjunctival hemorrhage	Sense organs	0.331675	0.479287	0.103252	0.106	-0.105	0.312	1.10877	0.900325	1.36615	0.0448419	TRUE	Both	392	43429
SO_362.1	Xanthelasma of eyelid	Sense organs	0.331844	0.479066	0.402626	0.415	-0.411	1.216	1.49575	0.662987	3.37367	0.174858	TRUE	Both	24	43797
ID_089.1	Bacterial infections	Infections	0.334408	0.475723	0.0329399	0.034	-0.034	0.1	1.03349	0.966572	1.10517	0.0143056	TRUE	Both	5191	38630
CV_417.3	Bradycardia	Cardiovascular	0.335922	0.473762	-0.079474	0.083	-0.241	0.082	0.923602	0.785842	1.08546	-0.0345151	TRUE	Both	705	43116
NS_324.314	Torticollis	Neurological	0.336598	0.472889	-0.112818	0.117	-0.343	0.117	0.893313	0.709638	1.12412	-0.0489961	TRUE	Both	336	43485
MS_708.11	Generalized osteoarthritis	Muscloskeletal	0.337652	0.471531	0.0577999	0.06	-0.06	0.176	1.0595	0.941765	1.19244	0.0251022	TRUE	Both	1345	42476
DE_666	Urticaria	Dermatological	0.338392	0.47058	0.0694654	0.073	-0.073	0.212	1.07193	0.929601	1.23615	0.0301684	TRUE	Both	888	42356
RE_466.2	Chronic tonsillitis and adenoiditis	Respiratory	0.339578	0.46906	-0.141742	0.148	-0.433	0.149	0.867845	0.64856	1.16067	-0.061558	TRUE	Both	215	43606
GU_616.3	Malposition of uterus	Genitourinary	0.342024	0.465943	0.150816	0.159	-0.16	0.462	1.16278	0.852144	1.58725	0.0654988	TRUE	Female	173	43648
MS_710.1	Acquired deformities of the forearm and hand	Muscloskeletal	0.342859	0.464884	0.226631	0.239	-0.242	0.695	1.25437	0.785056	2.00371	0.0984246	TRUE	Both	74	43747
MS_721.3	Plica syndrome	Muscloskeletal	0.343733	0.463779	0.231422	0.244	-0.248	0.71	1.26039	0.78036	2.03399	0.100505	TRUE	Both	71	43750
ID_054.2	Hepatitis B	Infections	0.343819	0.46367	0.135947	0.144	-0.146	0.417	1.14562	0.864158	1.5174	0.0590408	TRUE	Both	211	43610
GI_524	Functional intestinal disorder	Gastrointestinal	0.346375	0.460453	0.0421187	0.045	-0.046	0.13	1.04302	0.955042	1.13883	0.0182919	TRUE	Both	2548	41198
GI_513.4	Gastrojejunal ulcer	Gastrointestinal	0.346415	0.460404	-0.207231	0.22	-0.639	0.224	0.812832	0.52782	1.25107	-0.0899994	TRUE	Both	96	43725
CM_766.1	Congenital talipes varus	Congenital	0.349951	0.455993	-0.162909	0.174	-0.505	0.179	0.849668	0.603506	1.19602	-0.0707507	TRUE	Both	153	43668
CA_144.13	Benign neoplasms of the cervix	Neoplasms	0.352068	0.453374	0.0784561	0.084	-0.087	0.244	1.08162	0.916677	1.27634	0.0340731	TRUE	Female	644	43177
GI_530.1	Anal fissure	Gastrointestinal	0.352352	0.453023	-0.10546	0.113	-0.328	0.117	0.899911	0.720363	1.12412	-0.0458006	TRUE	Both	366	43455
MS_710.3	Deformities of the knee	Muscloskeletal	0.352748	0.452536	-0.1372	0.148	-0.427	0.152	0.871796	0.652464	1.16416	-0.0595851	TRUE	Both	213	43608
MS_724.4	Panniculitis	Muscloskeletal	0.354276	0.450658	-0.212723	0.23	-0.663	0.237	0.80838	0.515303	1.26744	-0.0923844	TRUE	Both	88	43733
SO_397.1	Tinnitus	Sense organs	0.354281	0.450653	0.0492774	0.053	-0.055	0.154	1.05051	0.946485	1.16649	0.0214009	TRUE	Both	1720	42101
PP_914	Anemia in pregnancy	Pregnancy	0.355393	0.449292	0.131241	0.142	-0.147	0.41	1.14024	0.863294	1.50682	0.0569974	TRUE	Female	226	43595
CV_418.1	Abnormal electrocardiogram [ECG] [EKG]	Cardiovascular	0.356086	0.448445	-0.0431792	0.047	-0.135	0.049	0.95774	0.873716	1.05022	-0.0187525	TRUE	Both	2445	41376
DE_686.1	Pressure ulcer	Dermatological	0.356101	0.448426	-0.158311	0.172	-0.495	0.178	0.853585	0.609571	1.19483	-0.0687535	TRUE	Both	161	43660
MB_283.1	Symptoms and signs involving appearance and behavior*	Mental	0.359054	0.44484	0.257581	0.281	-0.293	0.808	1.2938	0.746022	2.24342	0.111866	TRUE	Both	54	43767
SO_374.9	Retinal occlusions	Sense organs	0.3597	0.444059	0.130925	0.143	-0.149	0.411	1.13988	0.861569	1.50833	0.05686	TRUE	Both	213	43608
MS_709	Acquired deformities of fingers and toes	Muscloskeletal	0.361113	0.442357	0.0415391	0.045	-0.048	0.131	1.04241	0.953134	1.13997	0.0180402	TRUE	Both	2496	41325
GU_596.5	Neuromuscular dysfunction of bladder	Genitourinary	0.361321	0.442107	0.0975982	0.107	-0.112	0.307	1.10252	0.894044	1.35934	0.0423864	TRUE	Both	393	43428
SS_834.3	High risk human papillomavirus (HPV) DNA test positive	Symptoms	0.362777	0.44036	0.0777589	0.085	-0.09	0.245	1.08086	0.913931	1.27762	0.0337703	TRUE	Both	614	43207
ID_092.2	Sepsis	Infections	0.362927	0.440181	0.0704383	0.077	-0.081	0.222	1.07298	0.922194	1.24857	0.030591	TRUE	Both	801	43020
NS_330.12	Partial epilepsy	Neurological	0.365149	0.43753	0.104214	0.115	-0.121	0.33	1.10984	0.886034	1.39097	0.0452596	TRUE	Both	330	43491
EM_238	Micronutrient excess	Endocrine/Metab	0.365595	0.436999	-0.303793	0.336	-0.962	0.354	0.738014	0.382128	1.42476	-0.131935	TRUE	Both	43	43764
MS_714.7	Fusion of spine*	Muscloskeletal	0.366193	0.43629	-0.220434	0.244	-0.699	0.258	0.802171	0.497082	1.29434	-0.0957331	TRUE	Both	79	43742
CV_440.22	Thrombosis of cerebral or precerebral arteries	Cardiovascular	0.366249	0.436224	0.189365	0.21	-0.221	0.6	1.20848	0.801717	1.82212	0.0822404	TRUE	Both	97	43724
GU_614.5	Inflammatory disease of cervix, vagina, and vulva	Genitourinary	0.36636	0.436092	0.0301753	0.033	-0.035	0.096	1.03064	0.965605	1.10076	0.013105	TRUE	Female	5906	37915
ID_059	Coronavirus	Infections	0.368203	0.433913	0.0907419	0.101	-0.107	0.288	1.09499	0.898526	1.33376	0.0394087	TRUE	Both	436	43385
CM_769	Congenital malformations of spine	Congenital	0.368822	0.433183	0.101258	0.113	-0.12	0.322	1.10656	0.88692	1.37988	0.0439759	TRUE	Both	350	43405
SO_397.3	Hyperacusis	Sense organs	0.369196	0.432743	0.340501	0.379	-0.403	1.084	1.40565	0.668312	2.95648	0.147878	TRUE	Both	29	43792
GU_614.1	Pelvic peritoneal adhesions, female (postoperative) (postinfection)	Genitourinary	0.370682	0.430998	0.099038	0.111	-0.118	0.316	1.10411	0.888696	1.37163	0.0430117	TRUE	Female	362	43459
PP_927.2	Tobacco use during pregnancy	Pregnancy	0.371619	0.429902	-0.204682	0.229	-0.654	0.244	0.814906	0.519962	1.27634	-0.0888923	TRUE	Female	90	43731
DE_686	Chronic ulcer of skin	Dermatological	0.373916	0.427226	0.0671655	0.076	-0.081	0.215	1.06947	0.922194	1.23986	0.0291696	TRUE	Both	833	42988
SO_375.6	Ocular hypertension	Sense organs	0.374065	0.427053	-0.0972639	0.109	-0.312	0.117	0.907317	0.731982	1.12412	-0.0422412	TRUE	Both	390	43431
GI_524.1	Irritable bowel syndrome	Gastrointestinal	0.375187	0.425752	0.0399736	0.045	-0.048	0.128	1.04078	0.953134	1.13655	0.0173603	TRUE	Both	2494	41327
NS_331.6	Migraine	Neurological	0.375216	0.425719	-0.0282935	0.032	-0.091	0.034	0.972103	0.913018	1.03458	-0.0122877	TRUE	Both	5735	38086
EM_236.2	Localized adiposity	Endocrine/Metab	0.376957	0.423708	0.106709	0.121	-0.13	0.343	1.11261	0.878095	1.40917	0.0463433	TRUE	Both	300	43521
GI_525.1	Celiac disease	Gastrointestinal	0.377626	0.422939	0.102592	0.116	-0.125	0.33	1.10804	0.882497	1.39097	0.0445552	TRUE	Both	324	43497
NS_355.21	Transient alteration of awareness	Neurological	0.377769	0.422774	0.122957	0.139	-0.15	0.396	1.13084	0.860708	1.48587	0.0533994	TRUE	Both	233	43588
MB_283.4	Patient's noncompliance with medical treatment and regimen	Mental	0.379551	0.42073	-0.0703686	0.08	-0.227	0.087	0.93205	0.796921	1.0909	-0.0305607	TRUE	Both	768	43053
CM_757.2	Congenital malformation of stomach	Congenital	0.379772	0.420477	0.294359	0.335	-0.363	0.951	1.34227	0.695586	2.5883	0.127838	TRUE	Both	37	43784
PP_910	Obesity or excessive weight gain in pregnancy	Pregnancy	0.384593	0.414998	-0.112889	0.13	-0.367	0.142	0.89325	0.69281	1.15258	-0.0490269	TRUE	Female	283	43538
GU_626.2	Dysmenorrhea	Genitourinary	0.385286	0.414217	-0.0550338	0.063	-0.179	0.069	0.946453	0.836106	1.07144	-0.0239009	TRUE	Female	1286	42535
MB_304	Attention-deficit hyperactivity disorders	Mental	0.385966	0.413451	-0.0812232	0.094	-0.265	0.102	0.921988	0.767206	1.10738	-0.0352748	TRUE	Both	536	43006
SS_809.32	Pain in leg*	Symptoms	0.386308	0.413066	-0.0453457	0.052	-0.148	0.057	0.955667	0.862431	1.05866	-0.0196934	TRUE	Both	1972	41849
GU_594.41	Nocturia	Genitourinary	0.386994	0.412296	0.0734119	0.085	-0.093	0.24	1.07617	0.911194	1.27125	0.0318824	TRUE	Both	635	43186
DE_666.1	Allergic urticaria	Dermatological	0.387103	0.412173	-0.131694	0.152	-0.43	0.167	0.87661	0.650509	1.18175	-0.0571938	TRUE	Both	201	43620
NS_337.6	Idiopathic progressive neuropathy	Neurological	0.388087	0.411071	0.225388	0.261	-0.286	0.737	1.25281	0.751263	2.08966	0.0978849	TRUE	Both	62	43759
SO_383	Irregular eye movements	Sense organs	0.389833	0.409122	0.194065	0.226	-0.248	0.636	1.21417	0.78036	1.88891	0.0842813	TRUE	Both	83	43736
CV_418	Abnormal results of cardiovascular function studies	Cardiovascular	0.390354	0.408541	-0.0379307	0.044	-0.124	0.049	0.96278	0.88338	1.05022	-0.0164731	TRUE	Both	2832	40721
CM_766.12	Congenital metatarsus primus varus	Congenital	0.391714	0.40703	-0.25417	0.297	-0.836	0.327	0.77556	0.433441	1.3868	-0.110385	TRUE	Both	54	43767
SO_369.12	Central opacity of cornea	Sense organs	0.392011	0.406702	0.370786	0.433	-0.478	1.22	1.44887	0.620022	3.38719	0.16103	TRUE	Both	22	43799
MS_714.2	Lordosis	Muscloskeletal	0.393332	0.405241	0.22651	0.265	-0.294	0.747	1.25421	0.745276	2.11066	0.0983719	TRUE	Both	60	43761
CM_766	Congenital deformities of feet	Congenital	0.395783	0.402543	-0.105047	0.124	-0.348	0.137	0.900282	0.706099	1.14683	-0.0456212	TRUE	Both	304	43471
GI_552.2	Obstruction of bile duct	Gastrointestinal	0.397619	0.400533	0.173039	0.205	-0.228	0.574	1.18891	0.796124	1.77535	0.0751499	TRUE	Both	102	43719
SO_387.2	Myopia	Sense organs	0.397943	0.400179	-0.0377401	0.045	-0.125	0.05	0.962963	0.882497	1.05127	-0.0163903	TRUE	Both	2763	41058
MS_711	Disorder of patella	Muscloskeletal	0.399268	0.398735	0.0544845	0.065	-0.072	0.181	1.056	0.930531	1.19842	0.0236623	TRUE	Both	1165	42270
SO_360.42	Squamous blepharitis	Sense organs	0.399797	0.398161	0.16174	0.192	-0.215	0.538	1.17555	0.806541	1.71258	0.0702428	TRUE	Both	116	43705
SO_369	Disorders of the cornea	Sense organs	0.400495	0.397402	-0.0653113	0.078	-0.218	0.087	0.936776	0.804125	1.0909	-0.0283643	TRUE	Both	790	42954
EM_204.2	Impaired glucose tolerance (oral)	Endocrine/Metab	0.404766	0.392796	0.0714927	0.086	-0.097	0.24	1.07411	0.907556	1.27125	0.0310489	TRUE	Both	608	43213
GE_972.1	Hereditary neuropathy	Genetic	0.40586	0.391624	0.0521788	0.063	-0.071	0.175	1.05356	0.931462	1.19125	0.022661	TRUE	Both	1242	42579
SO_391.7	Perforation of tympanic membrane	Sense organs	0.406777	0.390643	0.12254	0.148	-0.167	0.412	1.13036	0.8462	1.50983	0.0532185	TRUE	Both	199	43622
GU_592.2	Urethritis	Genitourinary	0.408034	0.389303	-0.141302	0.171	-0.476	0.193	0.868227	0.621263	1.21288	-0.0613667	TRUE	Both	159	43662
RE_469.2	Chronic bronchitis	Respiratory	0.409405	0.387847	0.0813636	0.099	-0.112	0.275	1.08477	0.894044	1.31653	0.0353358	TRUE	Both	469	43352
PP_938	Other conditions or status of the mother complicating pregnancy, childbirth, or the puerperium	Pregnancy	0.410428	0.386763	-0.0667847	0.081	-0.226	0.092	0.935397	0.797718	1.09636	-0.0290042	TRUE	Female	803	42438
SO_398	Other disorders of ear	Sense organs	0.4123	0.384787	-0.121441	0.148	-0.412	0.169	0.885644	0.662324	1.18412	-0.052741	TRUE	Both	214	43142
CV_410	Inflammation of the heart [Carditis]	Cardiovascular	0.41273	0.384334	0.084325	0.103	-0.117	0.286	1.08798	0.889585	1.33109	0.0366219	TRUE	Both	424	43397
MS_718.2	Cervicalgia	Muscloskeletal	0.41309	0.383955	-0.0257762	0.031	-0.088	0.036	0.974553	0.915761	1.03666	-0.0111945	TRUE	Both	6558	37263
MS_740.2	Dislocation of shoulder	Muscloskeletal	0.413233	0.383805	0.131768	0.161	-0.184	0.447	1.14084	0.831936	1.56361	0.057226	TRUE	Both	166	43655
GI_513.2	Gastric ulcer	Gastrointestinal	0.413916	0.383088	0.0798348	0.098	-0.112	0.271	1.08311	0.894044	1.31128	0.0346718	TRUE	Both	471	43350
MS_727.6	Hypertrophy of bone*	Muscloskeletal	0.414502	0.382474	-0.230864	0.283	-0.785	0.324	0.793848	0.45612	1.38265	-0.100263	TRUE	Both	58	43763
EM_230.3	Anorexia	Endocrine/Metab	0.416754	0.380121	0.0904499	0.111	-0.128	0.309	1.09467	0.879853	1.36206	0.0392819	TRUE	Both	359	43462
RE_488.6	Wheezing	Respiratory	0.419442	0.377328	-0.0481816	0.06	-0.165	0.069	0.952961	0.847894	1.07144	-0.020925	TRUE	Both	1407	42414
EM_202.32	Drug or chemical induced diabetes mellitus*	Endocrine/Metab	0.419563	0.377203	-0.250443	0.31	-0.859	0.358	0.778456	0.423585	1.43047	-0.108766	TRUE	Both	50	43771
SO_383.1	Nystagmus	Sense organs	0.4206	0.376131	0.184115	0.229	-0.264	0.632	1.20215	0.767974	1.88137	0.0799603	TRUE	Both	81	43740
DE_660.13	Pityriasis versicolor	Dermatological	0.420637	0.376093	0.113421	0.141	-0.163	0.389	1.1201	0.849591	1.4755	0.0492581	TRUE	Both	220	43601
GU_597.8	Urethral hypermobility/ISD	Genitourinary	0.421433	0.375271	0.149078	0.185	-0.214	0.513	1.16076	0.807348	1.67029	0.0647438	TRUE	Both	125	43696
CV_431.2	Transient cerebral ischemic attack [TIA]	Cardiovascular	0.421925	0.374765	0.0661829	0.082	-0.095	0.228	1.06842	0.909373	1.25609	0.0287429	TRUE	Both	676	43145
MS_710.41	Flat foot [pes planus]	Muscloskeletal	0.42231	0.374369	-0.067784	0.084	-0.233	0.098	0.934462	0.792154	1.10296	-0.0294382	TRUE	Both	667	43154
CV_431.1	Stroke	Cardiovascular	0.422942	0.373719	-0.053422	0.067	-0.184	0.077	0.94798	0.831936	1.08004	-0.0232009	TRUE	Both	1087	42734
PP_945	Rupture of uterus	Pregnancy	0.426284	0.370301	-0.176041	0.221	-0.61	0.258	0.838584	0.543351	1.29434	-0.0764536	TRUE	Female	96	43725
PP_909.1	Gestational diabetes mellitus*	Pregnancy	0.426774	0.369802	-0.134394	0.169	-0.466	0.197	0.874246	0.627507	1.21774	-0.0583664	TRUE	Female	163	43658
EM_200.9	Abnormal thyroid function studies	Endocrine/Metab	0.42718	0.369389	-0.0619444	0.078	-0.215	0.091	0.939935	0.806541	1.09527	-0.0269021	TRUE	Both	779	43042
EM_204.5	Prediabetes*	Endocrine/Metab	0.428569	0.367979	-0.0475752	0.06	-0.165	0.07	0.953539	0.847894	1.07251	-0.0206616	TRUE	Both	1336	42485
RE_464	Nasopharyngitis	Respiratory	0.429228	0.367312	-0.0670005	0.085	-0.233	0.099	0.935195	0.792154	1.10407	-0.029098	TRUE	Both	651	43170
MS_734.62	Arthralgia of temporomandibular joint	Muscloskeletal	0.429801	0.366732	-0.0864378	0.109	-0.301	0.128	0.917193	0.740078	1.13655	-0.0375395	TRUE	Both	388	43433
MB_288.2	Panic disorder [episodic paroxysmal anxiety]	Mental	0.429914	0.366619	-0.0486287	0.062	-0.169	0.072	0.952535	0.844509	1.07466	-0.0211192	TRUE	Both	1292	42529
CV_452	Hemorrhage, NOS	Cardiovascular	0.430214	0.366316	0.231157	0.293	-0.343	0.806	1.26006	0.709638	2.23893	0.10039	TRUE	Both	49	43601
MS_723.7	Iliotibial band syndrome*	Muscloskeletal	0.430559	0.365967	-0.111681	0.142	-0.389	0.166	0.894329	0.677734	1.18057	-0.0485025	TRUE	Both	230	43591
NS_330.3	Convulsions	Neurological	0.434379	0.362131	0.0504997	0.065	-0.076	0.177	1.0518	0.926816	1.19363	0.0219317	TRUE	Both	1125	42696
CV_443.1	Stricture of artery [Arterial stenosis]	Cardiovascular	0.436278	0.360237	0.123181	0.158	-0.187	0.433	1.13109	0.829444	1.54188	0.0534968	TRUE	Both	174	43647
CV_416.42	Left bundle branch block	Cardiovascular	0.43653	0.359986	0.0881962	0.113	-0.134	0.31	1.0922	0.87459	1.36343	0.0383031	TRUE	Both	345	43476
NS_328.1	Dementias	Neurological	0.436837	0.35968	-0.114354	0.147	-0.403	0.174	0.891942	0.668312	1.19006	-0.0496635	TRUE	Both	214	43607
SO_362.8	Meibomian gland dysfunction of eyelid*	Sense organs	0.43814	0.358387	0.091718	0.118	-0.14	0.324	1.09606	0.869358	1.38265	0.0398326	TRUE	Both	317	43504
SS_810	Shock	Symptoms	0.440122	0.356427	0.113488	0.147	-0.175	0.402	1.12018	0.839457	1.49481	0.0492872	TRUE	Both	209	43546
BI_168.3	Spontaneous ecchymoses	Blood/Immune	0.440352	0.3562	0.0925937	0.12	-0.143	0.328	1.09702	0.866754	1.38819	0.0402129	TRUE	Both	307	43514
EM_239.21	Pure hyperglyceridemia	Endocrine/Metab	0.441551	0.355019	-0.0554575	0.072	-0.197	0.086	0.946052	0.821191	1.08981	-0.0240849	TRUE	Both	912	42909
PP_929	Excessive fetal growth	Pregnancy	0.442549	0.354039	-0.158936	0.207	-0.565	0.247	0.853051	0.56836	1.28018	-0.0690252	TRUE	Female	110	43540
RE_488.5	Stridor	Respiratory	0.444114	0.352505	-0.215877	0.282	-0.769	0.337	0.805835	0.463476	1.40074	-0.0937541	TRUE	Both	58	43763
MS_722	Fasciopathy	Muscloskeletal	0.444698	0.351935	-0.0352569	0.046	-0.126	0.055	0.965357	0.881615	1.05654	-0.0153119	TRUE	Both	2470	41308
MS_712.61	Recurrent dislocation of joint	Muscloskeletal	0.446089	0.350579	0.133706	0.175	-0.21	0.478	1.14306	0.810584	1.61285	0.0580676	TRUE	Both	140	43681
ID_092.1	Systemic inflammatory response syndrome	Infections	0.448128	0.348598	0.128631	0.17	-0.204	0.461	1.13727	0.815462	1.58566	0.0558639	TRUE	Both	155	43666
SO_367.8	Hypopyon	Sense organs	0.449893	0.346891	0.0686446	0.091	-0.109	0.247	1.07106	0.89673	1.28018	0.029812	TRUE	Both	544	43277
RE_477	Inhalation lung injury	Respiratory	0.449983	0.346804	-0.16048	0.212	-0.577	0.256	0.851734	0.561581	1.29175	-0.0696958	TRUE	Both	102	43673
GU_617.3	Stricture and stenosis of cervix	Genitourinary	0.451457	0.345383	0.110521	0.147	-0.177	0.398	1.11686	0.83778	1.48884	0.0479988	TRUE	Female	202	43619
BI_179.1	Hypogammaglobulinemia NOS	Blood/Immune	0.453755	0.343179	0.123342	0.165	-0.199	0.446	1.13127	0.81955	1.56205	0.0535666	TRUE	Both	163	43658
RE_471.3	Hypertrophy of nasal turbinates	Respiratory	0.455313	0.34169	0.0699295	0.094	-0.114	0.254	1.07243	0.892258	1.28917	0.03037	TRUE	Both	508	43313
MS_721.11	Trigger finger	Muscloskeletal	0.457361	0.339741	0.0470489	0.063	-0.077	0.171	1.04817	0.92589	1.18649	0.0204331	TRUE	Both	1193	42628
CM_757	Congenital anomalies of upper GI tract	Congenital	0.457962	0.339171	0.135239	0.182	-0.222	0.492	1.14481	0.800915	1.63558	0.0587334	TRUE	Both	130	43682
GI_517.2	Chronic vascular insufficiency of intestine	Gastrointestinal	0.458384	0.33877	0.222374	0.3	-0.365	0.81	1.24904	0.694197	2.24791	0.0965759	TRUE	Both	47	43774
GI_528.1	Nausea	Gastrointestinal	0.458892	0.33829	0.0241243	0.033	-0.04	0.088	1.02442	0.960789	1.09199	0.0104771	TRUE	Both	6120	37701
NS_322	Other CNS infection	Neurological	0.460474	0.336795	0.169358	0.229	-0.28	0.619	1.18454	0.755784	1.85707	0.0735513	TRUE	Both	81	43739
NS_337.5	Polyneuropathy related to infections	Neurological	0.460506	0.336764	0.320815	0.435	-0.531	1.173	1.37825	0.588017	3.23167	0.139328	TRUE	Both	22	43799
NS_346.1	Postconcussion syndrome	Neurological	0.461295	0.336022	0.0997323	0.135	-0.166	0.365	1.10488	0.847046	1.44051	0.0433132	TRUE	Both	239	43582
SS_810.1	Septic shock	Symptoms	0.462762	0.334643	0.13784	0.188	-0.23	0.506	1.14779	0.794534	1.65864	0.0598632	TRUE	Both	126	43695
NS_351.3	Paresthesia of skin*	Neurological	0.466856	0.330817	-0.0415477	0.057	-0.153	0.07	0.959304	0.85813	1.07251	-0.0180439	TRUE	Both	1545	42276
GE_983	Genetic carrier status	Genetic	0.468155	0.32961	-0.09754	0.134	-0.361	0.166	0.907066	0.696979	1.18057	-0.0423611	TRUE	Both	260	43533
NS_345.3	Hypertensive encephalopathy	Neurological	0.46847	0.329318	-0.287245	0.396	-1.064	0.489	0.750328	0.345073	1.63068	-0.124749	TRUE	Both	30	43791
SO_361.32	Mechanical ptosis of eyelid	Sense organs	0.46867	0.329133	0.157913	0.218	-0.269	0.585	1.17106	0.764143	1.79499	0.0685807	TRUE	Both	93	43728
NS_320	Meningitis	Neurological	0.470162	0.327752	0.128524	0.178	-0.22	0.477	1.13715	0.802519	1.61123	0.0558174	TRUE	Both	136	43667
RE_466	Tonsillitis and adenoiditis	Respiratory	0.471333	0.326672	-0.0531869	0.074	-0.198	0.092	0.948203	0.82037	1.09636	-0.0230988	TRUE	Both	912	42855
CV_431.11	Cerebral infarction [Ischemic stroke]	Cardiovascular	0.472128	0.32594	-0.051596	0.072	-0.192	0.089	0.949712	0.825307	1.09308	-0.0224079	TRUE	Both	933	42888
RE_463.3	Vasomotor rhinitis*	Respiratory	0.472158	0.325912	-0.149756	0.208	-0.558	0.258	0.860918	0.572353	1.29434	-0.0650381	TRUE	Both	106	43715
RE_468.4	Personal history of pneumonia (recurrent)	Respiratory	0.472281	0.3258	0.0846577	0.118	-0.146	0.316	1.08834	0.864158	1.37163	0.0367664	TRUE	Both	332	43489
GU_598	Abnormal findings on radiological and other examination of genitourinary organs	Genitourinary	0.473836	0.324372	0.117892	0.165	-0.205	0.44	1.12512	0.814647	1.55271	0.0511998	TRUE	Both	160	43227
MS_723.52	Posterior tibial tendinitis	Muscloskeletal	0.474133	0.3241	0.0750292	0.105	-0.13	0.28	1.07792	0.878095	1.32313	0.0325848	TRUE	Both	408	43413
SO_391.8	Otosclerosis	Sense organs	0.478338	0.320265	-0.16368	0.231	-0.616	0.289	0.849014	0.540101	1.33509	-0.0710853	TRUE	Both	91	43730
MS_706.3	Spinal enthesopathy	Muscloskeletal	0.480076	0.31869	0.220677	0.312	-0.392	0.833	1.24692	0.675704	2.30021	0.095839	TRUE	Both	43	43778
MS_712.1	Loose body in joint	Muscloskeletal	0.480367	0.318427	0.104076	0.147	-0.185	0.393	1.10968	0.831104	1.48142	0.0451995	TRUE	Both	201	43620
SO_396.9	Unilateral hearing loss	Sense organs	0.480548	0.318263	0.0564863	0.08	-0.1	0.213	1.05811	0.904837	1.23738	0.0245317	TRUE	Both	709	43112
MB_288.3	Generalized anxiety disorder	Mental	0.480564	0.318249	-0.0319451	0.045	-0.121	0.057	0.96856	0.886034	1.05866	-0.0138736	TRUE	Both	2532	41289
GU_599	Other symptoms/disorders or the urinary system	Genitourinary	0.482228	0.316748	-0.0753679	0.107	-0.286	0.135	0.927402	0.751263	1.14454	-0.0327319	TRUE	Both	417	42714
EM_203	Metabolic syndrome [Dysmetabolic syndrome X]	Endocrine/Metab	0.483057	0.316001	0.0876767	0.125	-0.157	0.333	1.09164	0.854704	1.39515	0.0380775	TRUE	Both	282	43320
MB_280.31	Cannabis abuse or dependance	Mental	0.483199	0.315874	-0.0717201	0.102	-0.272	0.129	0.930791	0.761854	1.13769	-0.0311476	TRUE	Both	452	43369
SO_374.8	Retinal edema	Sense organs	0.483588	0.315524	0.118174	0.169	-0.212	0.449	1.12544	0.808965	1.56674	0.0513222	TRUE	Both	153	43668
MS_709.24	Hammer toe	Muscloskeletal	0.486059	0.313311	-0.0506034	0.073	-0.193	0.092	0.950656	0.824482	1.09636	-0.0219768	TRUE	Both	917	42904
SO_392	Otalgia and effusion of ear	Sense organs	0.487216	0.312278	0.0321482	0.046	-0.059	0.123	1.03267	0.942707	1.13088	0.0139618	TRUE	Both	2410	41411
CV_430	Nontraumatic Intracranial hemorrhage	Cardiovascular	0.487348	0.312161	-0.0867052	0.125	-0.331	0.158	0.916947	0.718205	1.17117	-0.0376556	TRUE	Both	294	43516
PP_945.3	Postpartum hemorrhage	Pregnancy	0.491313	0.308642	-0.152624	0.222	-0.587	0.282	0.858453	0.555993	1.32578	-0.0662835	TRUE	Female	95	43726
SS_807.1	Chronic fatigue syndrome	Symptoms	0.49157	0.308414	0.0502679	0.073	-0.093	0.194	1.05155	0.911194	1.2141	0.0218311	TRUE	Both	873	42948
SO_395	Other diseases of inner ear	Sense organs	0.49229	0.307779	0.084804	0.124	-0.157	0.327	1.0885	0.854704	1.3868	0.0368299	TRUE	Both	296	43416
PP_908.12	Severe pre-eclampsia	Pregnancy	0.494659	0.305694	-0.217518	0.319	-0.842	0.407	0.804513	0.430848	1.5023	-0.0944668	TRUE	Female	46	43775
MS_700.4	Inflammatory myopathy	Muscloskeletal	0.499091	0.301821	0.101779	0.151	-0.193	0.397	1.10714	0.824482	1.48736	0.0442023	TRUE	Both	192	43629
NS_348.2	Myelopathies	Neurological	0.499706	0.301286	0.0574743	0.085	-0.109	0.224	1.05916	0.89673	1.25107	0.0249608	TRUE	Both	635	43186
SO_374.33	Retinal neovascularization	Sense organs	0.501755	0.299508	0.177354	0.264	-0.34	0.695	1.19405	0.71177	2.00371	0.0770237	TRUE	Both	61	43760
CV_430.2	Nontraumatic intracerebral hemorrhage	Cardiovascular	0.50214	0.299176	-0.123339	0.184	-0.484	0.237	0.883964	0.616313	1.26744	-0.0535652	TRUE	Both	135	43686
GU_593.2	Microscopic hematuria	Genitourinary	0.502259	0.299073	-0.0473042	0.071	-0.185	0.091	0.953797	0.831104	1.09527	-0.020544	TRUE	Both	951	42870
MS_719.91	Contracture of tendon	Muscloskeletal	0.503198	0.298261	0.138962	0.208	-0.268	0.546	1.14908	0.764908	1.72633	0.0603503	TRUE	Both	100	43721
EM_204.1	Impaired fasting glucose	Endocrine/Metab	0.504341	0.297276	0.0351267	0.053	-0.068	0.138	1.03575	0.93426	1.14798	0.0152553	TRUE	Both	1741	42080
MS_723.51	Achilles tendinitis	Muscloskeletal	0.505317	0.296436	0.0574876	0.086	-0.112	0.227	1.05917	0.894044	1.25483	0.0249665	TRUE	Both	610	43211
PP_907.1	Placenta previa	Pregnancy	0.506252	0.295633	-0.112967	0.17	-0.446	0.22	0.89318	0.640184	1.24608	-0.0490611	TRUE	Female	163	43658
NS_334.23	Facial weakness	Neurological	0.506268	0.295619	-0.102055	0.154	-0.403	0.199	0.90298	0.668312	1.22018	-0.044322	TRUE	Both	194	43627
MS_706	Inflammatory spondylopathies	Muscloskeletal	0.509911	0.292505	0.0512616	0.078	-0.101	0.204	1.0526	0.903933	1.2263	0.0222626	TRUE	Both	773	42904
SO_360.5	Noninfectious dermatoses of eyelid	Sense organs	0.511134	0.291465	-0.103099	0.157	-0.411	0.204	0.902037	0.662987	1.2263	-0.0447755	TRUE	Both	188	43633
CV_419.2	Presence of cardiac defibrillator	Cardiovascular	0.511421	0.291222	0.106297	0.162	-0.211	0.424	1.11215	0.809774	1.52806	0.0461641	TRUE	Both	166	43655
PP_941	Abnormal forces of labor	Pregnancy	0.512062	0.290677	-0.0626909	0.096	-0.25	0.125	0.939234	0.778801	1.13315	-0.0272263	TRUE	Female	562	43243
ID_054.3	Hepatitis C	Infections	0.512842	0.290016	-0.0500771	0.077	-0.2	0.1	0.951156	0.818731	1.10517	-0.0217482	TRUE	Both	796	43025
SS_800	Chest pain	Symptoms	0.516812	0.286667	-0.0210006	0.032	-0.084	0.042	0.979218	0.919431	1.04289	-0.00912043	TRUE	Both	7815	32522
NS_330	Epilepsy, recurrent seizures, convulsions	Neurological	0.516975	0.28653	0.0369506	0.057	-0.075	0.149	1.03764	0.927743	1.16067	0.0160475	TRUE	Both	1458	42313
CV_410.2	Endocarditis	Cardiovascular	0.518649	0.285126	0.0799158	0.124	-0.163	0.323	1.0832	0.849591	1.38127	0.034707	TRUE	Both	290	43531
DE_679.1	Rash and other nonspecific skin eruption	Dermatological	0.51899	0.284841	-0.0229529	0.036	-0.093	0.047	0.977309	0.911194	1.04812	-0.00996831	TRUE	Both	4667	39154
SS_800.11	Pleurodynia*	Symptoms	0.519196	0.284669	-0.0563445	0.087	-0.228	0.115	0.945213	0.796124	1.12187	-0.0244701	TRUE	Both	619	43202
MS_741.2	Sprains and strains of elbow and forearm	Muscloskeletal	0.519673	0.28427	0.107578	0.167	-0.22	0.435	1.11358	0.802519	1.54496	0.0467206	TRUE	Both	156	43665
PP_901.1	Ectopic pregnancy	Pregnancy	0.520208	0.283823	0.0899657	0.14	-0.184	0.364	1.09414	0.831936	1.43907	0.0390716	TRUE	Female	230	43591
SS_840.63	Allergy to narcotic agent	Symptoms	0.521049	0.283121	-0.0543451	0.085	-0.22	0.112	0.947105	0.802519	1.11851	-0.0236018	TRUE	Both	671	43150
EM_214.11	Premature menopause	Endocrine/Metab	0.521734	0.282551	0.108728	0.17	-0.224	0.441	1.11486	0.799315	1.55426	0.04722	TRUE	Female	150	43671
RE_467.1	Acute laryngitis and tracheitis	Respiratory	0.525859	0.279131	0.0522187	0.082	-0.109	0.214	1.05361	0.89673	1.23862	0.0226783	TRUE	Both	685	43136
ID_070	Candidiasis	Infections	0.526116	0.278919	-0.0262691	0.041	-0.107	0.055	0.974073	0.898526	1.05654	-0.0114085	TRUE	Both	3290	40531
GU_615	Endometriosis	Genitourinary	0.526575	0.27854	0.0559515	0.088	-0.117	0.229	1.05755	0.889585	1.25734	0.0242994	TRUE	Female	590	42694
EM_230.22	Underweight	Endocrine/Metab	0.526751	0.278394	0.0970289	0.153	-0.203	0.397	1.10189	0.816278	1.48736	0.0421391	TRUE	Both	185	43636
NS_337.3	Toxic polyneuropathy	Neurological	0.527148	0.278067	0.183806	0.291	-0.386	0.753	1.20178	0.679771	2.12336	0.0798259	TRUE	Both	50	43771
CV_419	Presence of cardiac device	Cardiovascular	0.529858	0.27584	0.0730577	0.116	-0.155	0.301	1.07579	0.856415	1.35121	0.0317285	TRUE	Both	329	43445
BI_164.3	Acute posthemorrhagic anemia	Blood/Immune	0.530234	0.275533	0.0441139	0.07	-0.094	0.182	1.0451	0.910283	1.19961	0.0191584	TRUE	Both	953	42868
GU_594.5	Oliguria and anuria	Genitourinary	0.531813	0.274241	0.149223	0.239	-0.319	0.617	1.16093	0.726876	1.85336	0.0648068	TRUE	Both	76	43745
CV_413.21	Aortic stenosis	Cardiovascular	0.532637	0.273569	0.0809272	0.13	-0.173	0.335	1.08429	0.841138	1.39794	0.0351463	TRUE	Both	264	43557
RE_478	Aspiration pneumonia	Respiratory	0.532693	0.273523	0.144472	0.232	-0.309	0.598	1.15543	0.734181	1.81848	0.0627432	TRUE	Both	86	43638
DE_674.11	Vitiligo	Dermatological	0.534316	0.272202	0.113631	0.183	-0.245	0.472	1.12034	0.782705	1.6032	0.0493491	TRUE	Both	130	43691
CM_760.133	Bicornate uterus	Congenital	0.534342	0.27218	0.245305	0.395	-0.528	1.019	1.27801	0.589783	2.77042	0.106534	TRUE	Female	27	43794
PP_926.1	Postpartum mood disturbance*	Pregnancy	0.535456	0.271276	0.226078	0.365	-0.489	0.941	1.25367	0.613239	2.56254	0.0981843	TRUE	Female	32	43789
RE_482	Suppurative and necrotic conditions of the lower respiratory tract	Respiratory	0.536112	0.270744	-0.195202	0.316	-0.814	0.423	0.822669	0.443082	1.52653	-0.084775	TRUE	Both	46	43775
SO_381.3	Esotropia	Sense organs	0.536955	0.270062	-0.110964	0.18	-0.463	0.241	0.894971	0.629393	1.27252	-0.048191	TRUE	Both	142	43679
EM_202.4	Other specified diabetes*	Endocrine/Metab	0.537127	0.269923	0.0756265	0.123	-0.165	0.316	1.07856	0.847894	1.37163	0.0328442	TRUE	Both	300	43521
DE_679	Skin symptoms	Dermatological	0.539147	0.268293	-0.0192756	0.031	-0.081	0.042	0.980909	0.922194	1.04289	-0.0083713	TRUE	Both	6886	36691
RE_499	Other symptoms and disorders of the respiratory system	Respiratory	0.540035	0.267578	-0.0170464	0.028	-0.072	0.037	0.983098	0.930531	1.03769	-0.00740316	TRUE	Both	10431	33371
ID_059.1	Sars-CoV-2*	Infections	0.540193	0.267451	0.065268	0.107	-0.144	0.274	1.06745	0.865888	1.31521	0.0283455	TRUE	Both	391	43430
CV_400	Rheumatic fever and chronic rheumatic heart diseases	Cardiovascular	0.544731	0.263818	0.0488016	0.081	-0.109	0.207	1.05001	0.89673	1.22998	0.0211943	TRUE	Both	718	43103
CV_449	Other disorders of the circulatory system	Cardiovascular	0.545518	0.263191	0.0955234	0.158	-0.214	0.405	1.10023	0.807348	1.4993	0.0414853	TRUE	Both	179	43237
NS_335	Nerve root and plexus disorders	Neurological	0.546235	0.26262	0.0672682	0.111	-0.151	0.286	1.06958	0.859848	1.33109	0.0292142	TRUE	Both	359	43420
SO_370	Disorders of iris and ciliary body	Sense organs	0.547083	0.261947	0.119181	0.198	-0.269	0.507	1.12657	0.764143	1.6603	0.0517598	TRUE	Both	110	43694
CV_438.3	Aneurysm of carotid artery	Cardiovascular	0.547372	0.261718	0.225007	0.374	-0.508	0.958	1.25233	0.601698	2.60648	0.0977193	TRUE	Both	30	43791
ID_011	Klebsiella	Infections	0.547912	0.261289	-0.108668	0.181	-0.463	0.246	0.897028	0.629393	1.2789	-0.047194	TRUE	Both	145	43676
CV_413.4	Pulmonary valve disorders	Cardiovascular	0.547922	0.261281	0.0956861	0.159	-0.216	0.408	1.10041	0.805735	1.50381	0.0415559	TRUE	Both	172	43649
NS_345	Encephalopathy	Neurological	0.548085	0.261152	0.0677856	0.113	-0.153	0.289	1.07014	0.85813	1.33509	0.0294389	TRUE	Both	368	43335
CM_763.9	Congenital anomaly of the coronary artery	Congenital	0.548153	0.261098	-0.183619	0.306	-0.783	0.416	0.832253	0.457033	1.51589	-0.0797447	TRUE	Both	49	43772
CV_416.213	Chronic atrial fibrillation*	Cardiovascular	0.548943	0.260472	0.0924749	0.154	-0.21	0.395	1.09689	0.810584	1.48438	0.0401613	TRUE	Both	188	43633
RE_465.11	Streptococcal tonsillitis/pharyngitis	Respiratory	0.549758	0.259828	-0.0436132	0.073	-0.187	0.099	0.957324	0.829444	1.10407	-0.018941	TRUE	Both	923	42898
SO_393	Mastoiditis and related conditions	Sense organs	0.551683	0.25831	0.222268	0.373	-0.51	0.954	1.24891	0.600496	2.59607	0.0965299	TRUE	Both	30	43748
MS_741.1	Sprains and strains of shoulder and upper arm	Muscloskeletal	0.551806	0.258213	0.0316695	0.053	-0.073	0.136	1.03218	0.929601	1.14568	0.0137539	TRUE	Both	1756	42065
ID_054.31	Chronic hepatitis C	Infections	0.552392	0.257752	0.0526188	0.089	-0.121	0.226	1.05403	0.886034	1.25358	0.0228521	TRUE	Both	573	43248
EM_247.51	Hypocalcemia	Endocrine/Metab	0.554481	0.256113	0.0640187	0.108	-0.148	0.276	1.06611	0.862431	1.31785	0.027803	TRUE	Both	383	43438
MB_309.7	Restlessness and agitation*	Mental	0.555919	0.254989	-0.1713	0.291	-0.741	0.399	0.842569	0.476637	1.49033	-0.0743945	TRUE	Both	54	43767
SO_367	Inflammation of the eye	Sense organs	0.556884	0.254235	-0.0206553	0.035	-0.09	0.048	0.979557	0.913931	1.04917	-0.00897047	TRUE	Both	4702	39103
GU_596	Other disorders of bladder	Genitourinary	0.558971	0.25261	-0.0384392	0.066	-0.167	0.09	0.96229	0.8462	1.09417	-0.016694	TRUE	Both	1124	42504
NS_331.64	Chronic migraine without aura	Neurological	0.561009	0.25103	-0.0521744	0.09	-0.228	0.124	0.949163	0.796124	1.13202	-0.0226591	TRUE	Both	579	43242
NS_328	Dementias and cerebral degeneration	Neurological	0.562327	0.250011	-0.066435	0.115	-0.291	0.158	0.935724	0.747516	1.17117	-0.0288524	TRUE	Both	352	43469
MS_705.11	Rheumatoid arthritis without rheumatoid factor*	Muscloskeletal	0.562428	0.249933	0.0978832	0.169	-0.233	0.429	1.10283	0.792154	1.53572	0.0425102	TRUE	Both	152	43669
SO_363	Disorders of lacrimal system	Sense organs	0.562519	0.249863	-0.0247675	0.043	-0.109	0.059	0.975537	0.89673	1.06078	-0.0107564	TRUE	Both	2914	40900
MB_291	Dissociative and somatoform disorders	Mental	0.563311	0.249252	-0.054301	0.094	-0.238	0.13	0.947147	0.788203	1.13883	-0.0235826	TRUE	Both	550	42983
SO_363.2	Dry eye syndrome [Tear film insufficiency]	Sense organs	0.565113	0.247865	-0.0252177	0.044	-0.111	0.061	0.975098	0.894939	1.0629	-0.0109519	TRUE	Both	2752	41069
GI_515	Heartburn	Gastrointestinal	0.565873	0.247281	0.0579661	0.101	-0.14	0.256	1.05968	0.869358	1.29175	0.0251744	TRUE	Both	453	42569
CV_416.51	Atrial premature depolarization [Supraventricular premature beats]	Cardiovascular	0.567282	0.246201	0.0668597	0.117	-0.162	0.296	1.06915	0.850441	1.34447	0.0290368	TRUE	Both	329	43492
GU_594.6	Urinary urgency	Genitourinary	0.567283	0.2462	-0.0332862	0.058	-0.147	0.081	0.967262	0.863294	1.08437	-0.014456	TRUE	Both	1465	42356
GU_622.2	Mucous polyp of cervix	Genitourinary	0.567988	0.245661	0.050016	0.088	-0.122	0.222	1.05129	0.885148	1.24857	0.0217217	TRUE	Female	598	43223
RE_460.2	Acute lower respiratory infection	Respiratory	0.568838	0.245012	-0.0205815	0.036	-0.091	0.05	0.979629	0.913018	1.05127	-0.00893845	TRUE	Both	4519	39302
EM_232	Vitamin deficiencies	Endocrine/Metab	0.570296	0.2439	0.0164248	0.029	-0.04	0.073	1.01656	0.960789	1.07573	0.00713321	TRUE	Both	7333	36422
SO_388	Blindness and low vision	Sense organs	0.571001	0.243363	-0.0712894	0.126	-0.318	0.175	0.931192	0.727603	1.19125	-0.0309606	TRUE	Both	290	43109
MS_714.31	Idiopathic scoliosis	Muscloskeletal	0.571573	0.242929	0.0454146	0.08	-0.112	0.203	1.04646	0.894044	1.22507	0.0197233	TRUE	Both	706	43115
GI_530.3	Rectal prolapse	Gastrointestinal	0.572564	0.242176	-0.122921	0.218	-0.55	0.304	0.884334	0.57695	1.35527	-0.0533839	TRUE	Both	96	43725
MS_734	Diseases of the jaws	Muscloskeletal	0.574958	0.240364	-0.0319579	0.057	-0.144	0.08	0.968547	0.865888	1.08329	-0.0138791	TRUE	Both	1538	42197
CM_750	Congenital malformations of nervous system	Congenital	0.576273	0.239372	0.0790187	0.141	-0.198	0.356	1.08222	0.82037	1.42761	0.0343174	TRUE	Both	221	43569
DE_685.81	Primary focal hyperhidrosis	Dermatological	0.577416	0.238511	0.112962	0.203	-0.284	0.51	1.11959	0.752767	1.66529	0.0490589	TRUE	Both	105	43716
GE_972	Genetic neuromuscular disease	Genetic	0.581871	0.235173	0.0331064	0.06	-0.085	0.151	1.03366	0.918512	1.163	0.0143779	TRUE	Both	1368	42453
CV_413.13	Mitral valve stenosis	Cardiovascular	0.583271	0.234129	0.112712	0.205	-0.29	0.515	1.11931	0.748264	1.67364	0.0489501	TRUE	Both	102	43719
NS_325.3	Lack of coordination	Neurological	0.584157	0.23347	-0.055044	0.101	-0.252	0.142	0.946444	0.777245	1.15258	-0.0239053	TRUE	Both	462	43359
SO_360.51	Eczematous dermatitis of eyelid	Sense organs	0.584717	0.233054	-0.10939	0.2	-0.502	0.283	0.896381	0.605319	1.32711	-0.0475075	TRUE	Both	116	43705
SO_369.2	Corneal edema	Sense organs	0.58481	0.232985	0.107614	0.197	-0.278	0.494	1.11362	0.757297	1.63886	0.0467363	TRUE	Both	112	43709
NS_334	Disorders of facial and cranial nerves	Neurological	0.585168	0.232719	0.0375402	0.069	-0.097	0.172	1.03825	0.907556	1.18768	0.0163035	TRUE	Both	980	42829
MS_728	Chondropathies	Muscloskeletal	0.585339	0.232593	0.027577	0.051	-0.071	0.127	1.02796	0.931462	1.13542	0.0119765	TRUE	Both	2036	41394
MS_722.1	Plantar fascial fibromatosis [Plantar fasciitis]	Muscloskeletal	0.585645	0.232366	-0.0260565	0.048	-0.12	0.068	0.97428	0.88692	1.07037	-0.0113162	TRUE	Both	2275	41546
SO_366.2	Conjunctival degenerations and deposits	Sense organs	0.5915	0.228045	-0.0767656	0.143	-0.357	0.204	0.926107	0.699772	1.2263	-0.0333389	TRUE	Both	224	43597
GI_506	Diseases of salivary glands	Gastrointestinal	0.594733	0.225678	0.0421621	0.079	-0.113	0.197	1.04306	0.893151	1.21774	0.0183108	TRUE	Both	736	43050
MS_709.2	Acquired deformities of toe	Muscloskeletal	0.594923	0.22554	0.0247287	0.047	-0.066	0.116	1.02504	0.936131	1.123	0.0107395	TRUE	Both	2377	41444
SO_366.1	Pterygium of eye	Sense organs	0.595125	0.225392	0.0966614	0.182	-0.26	0.453	1.10149	0.771052	1.57302	0.0419795	TRUE	Both	134	43687
SO_374.74	Macular cyst, hole, or pseudohole	Sense organs	0.595393	0.225196	0.0919837	0.173	-0.248	0.431	1.09635	0.78036	1.5388	0.039948	TRUE	Both	146	43675
SO_394.1	Meniere's disease	Sense organs	0.597098	0.223954	0.0801382	0.152	-0.217	0.377	1.08344	0.80493	1.4579	0.0348036	TRUE	Both	190	43631
SO_386.3	Visual discomfort	Sense organs	0.597107	0.223948	0.0617387	0.117	-0.167	0.291	1.06368	0.8462	1.33776	0.0268128	TRUE	Both	327	43494
GI_508	Diseases of lips	Gastrointestinal	0.598503	0.222934	0.108632	0.206	-0.296	0.513	1.11475	0.743787	1.67029	0.0471782	TRUE	Both	102	43518
GU_594.4	Frequency of urination and polyuria	Genitourinary	0.601415	0.220826	-0.0195291	0.037	-0.093	0.054	0.98066	0.911194	1.05548	-0.00848138	TRUE	Both	4100	39721
GU_614.55	Candidiasis of vulva and vagina	Genitourinary	0.601511	0.220756	-0.0273795	0.052	-0.13	0.075	0.972992	0.878095	1.07788	-0.0118908	TRUE	Both	1878	41943
MS_723	Enthesopathy/Enthesitis/Tendinopathy	Muscloskeletal	0.604467	0.218627	-0.017702	0.034	-0.085	0.049	0.982454	0.918512	1.05022	-0.00768787	TRUE	Both	5872	36244
GI_511	Gastro-esophageal reflux disease [GERD]	Gastrointestinal	0.605213	0.218092	0.0158049	0.031	-0.044	0.076	1.01593	0.956954	1.07896	0.00686397	TRUE	Both	8257	32323
MB_296	Personality disorders	Mental	0.606083	0.217468	-0.0497149	0.096	-0.239	0.139	0.951501	0.787415	1.14912	-0.0215909	TRUE	Both	512	43216
NS_342	Plegia and unspecified paralysis	Neurological	0.606152	0.217419	0.091846	0.178	-0.257	0.441	1.0962	0.773368	1.55426	0.0398882	TRUE	Both	137	43664
MS_700.2	Sicca syndrome [Sjogren syndrome]	Muscloskeletal	0.607359	0.216555	0.0425306	0.083	-0.12	0.205	1.04345	0.88692	1.22753	0.0184708	TRUE	Both	663	43158
NS_341	Cerebral palsy and other paralytic syndromes	Neurological	0.607686	0.216321	0.0503537	0.098	-0.142	0.243	1.05164	0.867621	1.27507	0.0218684	TRUE	Both	474	43343
ID_097	Drug resistant microorganisms	Infections	0.607812	0.216231	0.0491593	0.096	-0.139	0.237	1.05039	0.870228	1.26744	0.0213496	TRUE	Both	510	43263
NS_324.33	Fasciculation*	Neurological	0.609677	0.2149	0.129846	0.254	-0.369	0.628	1.13865	0.691425	1.87386	0.0563915	TRUE	Both	67	43754
GU_617.1	Incompetence of cervix uteri	Genitourinary	0.615577	0.210718	-0.141073	0.281	-0.692	0.41	0.868426	0.500574	1.50682	-0.0612672	TRUE	Female	59	43762
CV_431	Stroke and transient cerebral ischemic attacks	Cardiovascular	0.617841	0.209124	-0.0267756	0.054	-0.132	0.078	0.97358	0.876341	1.08112	-0.0116285	TRUE	Both	1737	41800
MS_721.2	Ganglion cyst	Muscloskeletal	0.619632	0.207866	0.0318503	0.064	-0.094	0.158	1.03236	0.910283	1.17117	0.0138324	TRUE	Both	1159	42662
BI_168.213	Lupus anticoagulant syndrome*	Blood/Immune	0.619734	0.207794	0.180716	0.364	-0.533	0.894	1.19808	0.586842	2.44489	0.078484	TRUE	Both	32	43789
CM_771.4	Congenital anomalies of breast	Congenital	0.621706	0.206415	0.0910357	0.184	-0.271	0.453	1.09531	0.762616	1.57302	0.0395363	TRUE	Both	130	43691
CV_413.32	Tricuspid value insufficiency*	Cardiovascular	0.629391	0.201079	0.0519381	0.108	-0.159	0.263	1.05331	0.852996	1.30083	0.0225564	TRUE	Both	394	43427
MS_715.1	Spondylosis	Muscloskeletal	0.629561	0.200962	0.0172301	0.036	-0.053	0.087	1.01738	0.94838	1.0909	0.00748294	TRUE	Both	4782	39039
MB_296.4	Borderline personality disorder	Mental	0.630357	0.200413	-0.0622166	0.129	-0.316	0.191	0.939679	0.729059	1.21046	-0.0270203	TRUE	Both	275	43546
EM_200.41	Chronic thyroiditis	Endocrine/Metab	0.631232	0.199811	0.0371337	0.077	-0.114	0.189	1.03783	0.892258	1.20804	0.0161269	TRUE	Both	759	43062
MS_725	Osteochondrosis	Muscloskeletal	0.632532	0.198918	0.130088	0.272	-0.403	0.663	1.13893	0.668312	1.94061	0.0564964	TRUE	Both	58	43706
MS_730.1	Segmental and somatic dysfunction	Muscloskeletal	0.632667	0.198825	-0.0426324	0.089	-0.217	0.132	0.958264	0.80493	1.14111	-0.018515	TRUE	Both	587	43234
CM_763.23	Congenital malformation of aortic and mitral valves	Congenital	0.634165	0.197798	0.0817175	0.172	-0.255	0.418	1.08515	0.774916	1.51892	0.0354895	TRUE	Both	148	43673
CV_413.22	Aortic insufficiency	Cardiovascular	0.635368	0.196975	-0.0507277	0.107	-0.26	0.159	0.950537	0.771052	1.17234	-0.0220308	TRUE	Both	402	43419
ID_004.2	Group A Streptococcus	Infections	0.635862	0.196637	0.102342	0.216	-0.321	0.526	1.10776	0.725423	1.69215	0.0444467	TRUE	Both	92	43729
MB_307	Behavioral and emotional disorders with onset usually in childhood and adolescence	Mental	0.637499	0.19552	-0.0849147	0.18	-0.438	0.268	0.918591	0.645326	1.30735	-0.036878	TRUE	Both	140	43607
RE_482.2	Pyothorax (empyema)	Respiratory	0.637608	0.195446	-0.174635	0.371	-0.901	0.552	0.839763	0.406163	1.73672	-0.0758431	TRUE	Both	33	43788
NS_333.8	Sleep disturbances	Neurological	0.637843	0.195286	-0.0284898	0.061	-0.147	0.09	0.971912	0.863294	1.09417	-0.012373	TRUE	Both	1412	42409
GU_593	Hematuria	Genitourinary	0.638831	0.194614	0.0222183	0.047	-0.071	0.115	1.02247	0.931462	1.12187	0.00964929	TRUE	Both	2310	40425
NS_331.63	Menstrual migraine	Neurological	0.641986	0.192474	-0.116049	0.25	-0.605	0.373	0.890432	0.546074	1.45208	-0.0503994	TRUE	Female	74	43747
GI_522.6	Eosinophilic gastroenteritis and colitis	Gastrointestinal	0.645102	0.190371	-0.11508	0.25	-0.605	0.375	0.891294	0.546074	1.45499	-0.0499788	TRUE	Both	73	43748
RE_499.3	Bronchospasm	Respiratory	0.64531	0.190231	-0.0386783	0.084	-0.203	0.126	0.96206	0.816278	1.13428	-0.0167978	TRUE	Both	662	43159
CM_763.232	Congenital insufficiency of aortic valve	Congenital	0.647905	0.188489	-0.100227	0.219	-0.53	0.33	0.904632	0.588605	1.39097	-0.0435282	TRUE	Both	95	43726
PP_949.1	Retained placenta or membranes	Pregnancy	0.648515	0.18808	-0.175189	0.384	-0.928	0.578	0.839299	0.395344	1.78247	-0.0760835	TRUE	Female	31	43790
MS_745.61	Fracture of vertebrae	Muscloskeletal	0.649406	0.187483	-0.0439463	0.097	-0.233	0.146	0.957005	0.792154	1.1572	-0.0190856	TRUE	Both	495	43326
MS_745.9	Pathological fracture	Muscloskeletal	0.649673	0.187305	-0.0445785	0.098	-0.237	0.148	0.956401	0.788991	1.15951	-0.0193602	TRUE	Both	488	43333
ID_097.1	Methicillin resistant Staphylococcus aureus	Infections	0.650203	0.186951	0.0469069	0.103	-0.156	0.25	1.04802	0.855559	1.28403	0.0203714	TRUE	Both	433	43388
MS_715.4	Spinal stenosis	Muscloskeletal	0.652691	0.185293	-0.0196528	0.044	-0.105	0.066	0.980539	0.900325	1.06823	-0.00853512	TRUE	Both	2872	40949
CM_763.2	Congenital malformations of heart valves	Congenital	0.654975	0.183775	0.0718715	0.161	-0.243	0.387	1.07452	0.784272	1.47256	0.0312134	TRUE	Both	169	43652
CV_446.2	Orthostatic hypotension	Cardiovascular	0.655982	0.183108	0.0427142	0.096	-0.145	0.231	1.04364	0.865022	1.25986	0.0185505	TRUE	Both	501	43320
MS_745.11	Fracture of femur	Muscloskeletal	0.656273	0.182915	-0.055008	0.124	-0.297	0.187	0.946478	0.743044	1.20563	-0.0238897	TRUE	Both	299	43522
SS_829	Abnormal findings on examination of blood	Symptoms	0.65748	0.182118	-0.0275151	0.062	-0.149	0.094	0.97286	0.861569	1.09856	-0.0119496	TRUE	Both	1351	41052
RE_494.1	Dysphonia	Respiratory	0.657956	0.181803	-0.0327898	0.074	-0.178	0.112	0.967742	0.836942	1.11851	-0.0142404	TRUE	Both	866	42955
MS_721.4	Calcium deposits in tendon and bursa	Muscloskeletal	0.657979	0.181788	0.0559589	0.126	-0.192	0.304	1.05755	0.825307	1.35527	0.0243026	TRUE	Both	278	43543
NS_324.316	Blepharospasm	Neurological	0.659052	0.181081	0.119207	0.27	-0.41	0.649	1.1266	0.66365	1.91363	0.0517711	TRUE	Both	59	43762
CV_441	Arteriovenous malformation	Cardiovascular	0.663181	0.178368	0.104761	0.241	-0.367	0.576	1.11045	0.69281	1.77891	0.0454973	TRUE	Both	75	43746
CM_757.1	Congenital malformations of esophagus	Congenital	0.663763	0.177987	0.0942115	0.217	-0.331	0.519	1.09879	0.718205	1.68035	0.0409155	TRUE	Both	92	43729
MS_724.52	Osteophyte*	Muscloskeletal	0.66456	0.177466	-0.049516	0.114	-0.273	0.174	0.95169	0.761093	1.19006	-0.0215045	TRUE	Both	356	43465
PP_909.3	Abnormal glucose complicating pregnancy	Pregnancy	0.668074	0.175176	-0.0468966	0.109	-0.261	0.167	0.954186	0.770281	1.18175	-0.0203669	TRUE	Female	391	43430
CM_764.5	Congenital arteriovenous malformation*	Congenital	0.669202	0.174443	-0.176481	0.413	-0.986	0.633	0.838215	0.373066	1.88325	-0.0766445	TRUE	Both	27	43794
MS_734.6	Temporomandibular joint disorders	Muscloskeletal	0.670066	0.173882	0.0277854	0.065	-0.1	0.156	1.02817	0.904837	1.16883	0.012067	TRUE	Both	1120	42701
GI_537.3	Peritoneal abscess	Gastrointestinal	0.674719	0.170877	-0.0958337	0.228	-0.543	0.352	0.908615	0.581003	1.42191	-0.04162	TRUE	Both	87	43734
CV_443	Other disorders of arteries and arterioles	Cardiovascular	0.67502	0.170683	0.0490244	0.117	-0.18	0.278	1.05025	0.83527	1.32049	0.021291	TRUE	Both	331	43362
MS_709.22	Hallux rigidus	Muscloskeletal	0.675434	0.170417	-0.0479289	0.114	-0.272	0.176	0.953202	0.761854	1.19244	-0.0208153	TRUE	Both	350	43471
SO_390.1	Otitis externa	Sense organs	0.676038	0.170029	0.0235201	0.056	-0.087	0.134	1.0238	0.916677	1.14339	0.0102147	TRUE	Both	1547	42274
SO_392.1	Otalgia [ear pain]	Sense organs	0.677175	0.169299	0.0194929	0.047	-0.072	0.111	1.01968	0.930531	1.11739	0.00846566	TRUE	Both	2353	41468
CV_416.43	Right bundle branch block	Cardiovascular	0.678422	0.1685	-0.0484162	0.117	-0.277	0.18	0.952737	0.758054	1.19722	-0.0210269	TRUE	Both	337	43484
ID_058.1	Respiratory syncytial virus	Infections	0.680757	0.167008	0.111789	0.272	-0.421	0.644	1.11828	0.65639	1.90408	0.0485494	TRUE	Both	59	43762
NS_329.8	Altered mental status, unspecified	Neurological	0.680925	0.166901	-0.0330354	0.08	-0.19	0.124	0.967504	0.826959	1.13202	-0.0143471	TRUE	Both	754	43067
MB_280.1	Alcohol use disorders	Mental	0.681124	0.166774	-0.0232121	0.056	-0.134	0.087	0.977055	0.87459	1.0909	-0.0100809	TRUE	Both	1517	42304
MS_721.12	Radial styloid tenosynovitis [de Quervain]	Muscloskeletal	0.683504	0.165259	-0.0360868	0.089	-0.21	0.137	0.964557	0.810584	1.14683	-0.0156723	TRUE	Both	596	43225
PP_935	Rhesus isoimmunization affecting management of mother	Pregnancy	0.683837	0.165047	-0.0999453	0.245	-0.581	0.381	0.904887	0.559339	1.46375	-0.0434057	TRUE	Female	78	43692
MS_713.38	Pain in ankle and joints of foot	Muscloskeletal	0.68418	0.16483	0.0150983	0.037	-0.058	0.088	1.01521	0.94365	1.09199	0.00655712	TRUE	Both	4195	39626
CV_416.5	Premature depolarization [Premature beats]	Cardiovascular	0.684259	0.164779	0.0273559	0.067	-0.104	0.159	1.02773	0.901225	1.17234	0.0118805	TRUE	Both	1047	42774
MB_280.3	Cannabis use disorders	Mental	0.684352	0.16472	-0.0362493	0.089	-0.211	0.139	0.9644	0.809774	1.14912	-0.0157429	TRUE	Both	595	43226
RE_469.1	Acute bronchitis	Respiratory	0.685042	0.164283	-0.0149731	0.037	-0.087	0.057	0.985138	0.916677	1.05866	-0.00650274	TRUE	Both	4273	39548
SO_363.6	Inflammation of lacrimal passages	Sense organs	0.685173	0.1642	0.121149	0.299	-0.465	0.707	1.12879	0.628135	2.0279	0.0526145	TRUE	Both	48	43773
CV_411	Other diseases of pericardium	Cardiovascular	0.686143	0.163586	-0.0573027	0.142	-0.335	0.221	0.944308	0.715338	1.24732	-0.0248863	TRUE	Both	229	43479
GU_614.3	Pelvic inflammatory disease (PID)	Genitourinary	0.687671	0.162619	0.0375612	0.093	-0.146	0.221	1.03828	0.864158	1.24732	0.0163126	TRUE	Female	532	43289
DE_683.2	Nail dystrophy*	Dermatological	0.688373	0.162176	0.0557006	0.139	-0.217	0.328	1.05728	0.80493	1.38819	0.0241904	TRUE	Both	236	43585
ID_052.4	Infectious mononucleosis	Infections	0.689631	0.161383	0.074892	0.188	-0.293	0.442	1.07777	0.746022	1.55582	0.0325252	TRUE	Both	129	43692
GU_623	Pelvic organ prolapse and fistulas	Genitourinary	0.69017	0.161044	-0.0216285	0.054	-0.128	0.085	0.978604	0.879853	1.08872	-0.00939313	TRUE	Female	1664	42092
MS_734.9	Jaw pain	Muscloskeletal	0.692477	0.159595	0.0450969	0.114	-0.178	0.269	1.04613	0.836942	1.30866	0.0195853	TRUE	Both	344	43477
NS_334.1	Trigeminal nerve disorders [CN5]	Neurological	0.692741	0.159429	-0.0436942	0.111	-0.26	0.173	0.957247	0.771052	1.18887	-0.0189761	TRUE	Both	373	43448
CV_400.2	Rheumatic heart disease	Cardiovascular	0.692772	0.15941	0.0332625	0.084	-0.132	0.198	1.03382	0.876341	1.21896	0.0144457	TRUE	Both	659	43162
MS_745.3	Fracture of upper limb	Muscloskeletal	0.695546	0.157674	-0.0239914	0.061	-0.144	0.096	0.976294	0.865888	1.10076	-0.0104193	TRUE	Both	1284	42537
MS_723.3	Medial epicondylitis (Golfer's elbow)	Muscloskeletal	0.69557	0.157659	0.050003	0.128	-0.2	0.3	1.05127	0.818731	1.34986	0.021716	TRUE	Both	274	43547
SO_377	Hemorrhage of the eye	Sense organs	0.695784	0.157526	0.0321314	0.082	-0.129	0.193	1.03265	0.878974	1.21288	0.0139545	TRUE	Both	679	43142
MS_713.4	Stiffness of joint	Muscloskeletal	0.697436	0.156496	-0.024759	0.064	-0.15	0.1	0.975545	0.860708	1.10517	-0.0107527	TRUE	Both	1211	42610
MS_716.2	Degenerative disc disease	Muscloskeletal	0.699869	0.154983	-0.0145975	0.038	-0.089	0.06	0.985509	0.914846	1.06184	-0.00633961	TRUE	Both	4049	39772
MS_710.44	Foot drop (acquired)*	Muscloskeletal	0.702472	0.153371	0.0756426	0.198	-0.312	0.464	1.07858	0.731982	1.59042	0.0328512	TRUE	Both	111	43710
CM_766.2	Congenital talipes valgus	Congenital	0.704837	0.151912	-0.072597	0.192	-0.448	0.303	0.929975	0.638905	1.35391	-0.0315285	TRUE	Both	123	43698
NS_329.4	Specified cognitive deficit	Neurological	0.706033	0.151175	0.0546461	0.145	-0.229	0.339	1.05617	0.795329	1.40354	0.0237325	TRUE	Both	210	43611
ID_056.1	Plantar wart	Infections	0.706041	0.15117	-0.0495981	0.131	-0.307	0.208	0.951612	0.735651	1.23121	-0.0215402	TRUE	Both	263	43558
SO_376.21	Crystalline deposits in vitreous body	Sense organs	0.706276	0.151025	-0.14949	0.397	-0.927	0.628	0.861147	0.395739	1.87386	-0.0649225	TRUE	Both	29	43792
GU_594.31	Urge incontinence	Genitourinary	0.706482	0.150899	0.0231051	0.061	-0.097	0.143	1.02337	0.907556	1.15373	0.0100344	TRUE	Both	1293	42528
BI_177.3	Lymphangitis	Blood/Immune	0.706975	0.150596	-0.140541	0.374	-0.873	0.592	0.868888	0.417697	1.8076	-0.0610362	TRUE	Both	33	43788
CV_414	Cardiomyopathy	Cardiovascular	0.708589	0.149606	-0.0331832	0.089	-0.207	0.141	0.967361	0.81302	1.15142	-0.0144113	TRUE	Both	594	43028
GU_612.1	Inflammatory disease of breast	Genitourinary	0.710135	0.148659	-0.0368728	0.099	-0.231	0.158	0.963799	0.793739	1.17117	-0.0160137	TRUE	Female	467	43354
CV_416.411	Atrioventricular block, first degree	Cardiovascular	0.710511	0.148429	-0.0555005	0.15	-0.349	0.238	0.946012	0.705393	1.26871	-0.0241036	TRUE	Both	203	43618
NS_335.1	Nerve plexus lesions	Neurological	0.714299	0.14612	0.0598238	0.163	-0.26	0.38	1.06165	0.771052	1.46228	0.0259811	TRUE	Both	164	43657
PP_920	Problems associated with amniotic cavity and membranes	Pregnancy	0.719863	0.14275	0.0571656	0.159	-0.255	0.37	1.05883	0.774916	1.44773	0.0248267	TRUE	Female	177	43619
NS_331.4	Cluster headaches	Neurological	0.723438	0.140599	-0.0698138	0.197	-0.456	0.317	0.932567	0.633814	1.373	-0.0303197	TRUE	Both	115	43706
DE_661	Viral exanthemata NOS	Dermatological	0.724069	0.14022	0.0794672	0.225	-0.362	0.521	1.08271	0.696282	1.68371	0.0345122	TRUE	Both	87	43734
GE_972.11	Hereditary motor and sensory neuropathy	Genetic	0.724612	0.139894	-0.0844484	0.24	-0.554	0.385	0.919019	0.574647	1.46961	-0.0366755	TRUE	Both	78	43743
SO_360.53	Allergic dermatitis of eyelid	Sense organs	0.724908	0.139717	-0.0845146	0.24	-0.555	0.386	0.918958	0.574072	1.47108	-0.0367042	TRUE	Both	78	43743
SS_840.11	Peanut allergy	Symptoms	0.725809	0.139178	-0.122618	0.35	-0.808	0.563	0.884601	0.445749	1.75593	-0.0532523	TRUE	Both	37	43784
RE_463.5	Postnasal drip	Respiratory	0.726271	0.138902	0.0256258	0.073	-0.118	0.169	1.02596	0.888696	1.18412	0.0111291	TRUE	Both	865	42956
SO_384	Anomalies of pupillary function	Sense organs	0.729804	0.136794	-0.0643433	0.186	-0.429	0.301	0.937683	0.65116	1.35121	-0.0279439	TRUE	Both	130	43686
NS_336.51	Lesion of sciatic nerve	Neurological	0.729944	0.136711	0.0446094	0.129	-0.209	0.298	1.04562	0.811395	1.34716	0.0193736	TRUE	Both	266	43555
GI_527.2	Abdominal tenderness	Gastrointestinal	0.731788	0.135615	-0.039808	0.116	-0.267	0.188	0.960974	0.765673	1.20683	-0.0172884	TRUE	Both	340	43481
PP_901.12	Tubal pregnancy	Pregnancy	0.733726	0.134466	0.0738395	0.217	-0.352	0.499	1.07663	0.70328	1.64707	0.0320681	TRUE	Female	94	43727
SO_367.9	Chorioretinal inflammation	Sense organs	0.734203	0.134184	0.103436	0.305	-0.494	0.701	1.10897	0.610181	2.01577	0.0449217	TRUE	Both	46	43775
EM_202.2	Type 2 diabetes	Endocrine/Metab	0.735123	0.13364	0.00980942	0.029	-0.047	0.067	1.00986	0.954087	1.0693	0.00426018	TRUE	Both	7346	36475
NS_331.61	Migraine with aura	Neurological	0.735218	0.133584	0.02172	0.064	-0.104	0.148	1.02196	0.901225	1.15951	0.00943287	TRUE	Both	1142	42679
RE_466.4	Hypertrophy of tonsils and adenoids	Respiratory	0.73624	0.132981	0.0461232	0.137	-0.222	0.315	1.0472	0.800915	1.37026	0.0200311	TRUE	Both	239	43582
CV_416.212	Persistent atrial fibrillation*	Cardiovascular	0.73925	0.131209	0.0614817	0.185	-0.301	0.424	1.06341	0.740078	1.52806	0.0267012	TRUE	Both	130	43691
SO_373.1	Chorioretinal scars	Sense organs	0.740038	0.130746	-0.0430219	0.13	-0.297	0.211	0.95789	0.743044	1.23491	-0.0186842	TRUE	Both	270	43551
EM_202	Diabetes mellitus	Endocrine/Metab	0.740315	0.130583	0.00942924	0.028	-0.046	0.065	1.00947	0.955042	1.06716	0.00409507	TRUE	Both	7654	36153
ID_006	Neisseria	Infections	0.740634	0.130396	0.0623848	0.188	-0.307	0.432	1.06437	0.735651	1.54034	0.0270934	TRUE	Both	126	43695
SO_374.6	Peripheral retinal degeneration	Sense organs	0.740987	0.13019	-0.0345524	0.105	-0.239	0.17	0.966038	0.787415	1.1853	-0.0150059	TRUE	Both	418	43403
EM_232.1	Vitamin A deficiency	Endocrine/Metab	0.742252	0.129449	-0.103917	0.316	-0.723	0.515	0.9013	0.485294	1.67364	-0.0451308	TRUE	Both	45	43776
MB_286.3	Premenstrual dysphoric disorder	Mental	0.742329	0.129403	0.0338674	0.103	-0.168	0.236	1.03445	0.845354	1.26617	0.0147084	TRUE	Female	446	43375
PP_901.11	Abdominal pregnancy	Pregnancy	0.742667	0.129206	0.103093	0.314	-0.512	0.719	1.1086	0.599296	2.05238	0.0447729	TRUE	Female	45	43776
DE_666.4	Dermatographic urticaria	Dermatological	0.742959	0.129035	-0.057633	0.176	-0.402	0.287	0.943996	0.668981	1.33242	-0.0250297	TRUE	Both	149	43672
SO_371.22	Posterior subcapsular polar cataract	Sense organs	0.748749	0.125664	0.0441746	0.138	-0.226	0.314	1.04516	0.797718	1.36889	0.0191848	TRUE	Both	235	43586
MS_706.1	Sacroiliitis	Muscloskeletal	0.752255	0.123635	0.028322	0.09	-0.148	0.204	1.02873	0.862431	1.2263	0.0123001	TRUE	Both	572	43249
RE_488.11	Orthopnea	Respiratory	0.752312	0.123602	0.0595219	0.189	-0.31	0.429	1.06133	0.733447	1.53572	0.02585	TRUE	Both	124	43697
SO_391.1	Otitis media	Sense organs	0.753714	0.122793	0.0132935	0.042	-0.07	0.096	1.01338	0.932394	1.10076	0.0057733	TRUE	Both	3065	40756
PP_941.5	False labor	Pregnancy	0.756081	0.121431	-0.0306105	0.099	-0.224	0.163	0.969853	0.799315	1.17704	-0.013294	TRUE	Female	526	43295
MS_745.5	Fracture of hand or wrist	Muscloskeletal	0.75754	0.120594	0.0206397	0.067	-0.11	0.152	1.02085	0.895834	1.16416	0.00896373	TRUE	Both	1062	42759
PP_920.2	Oligohydramnios	Pregnancy	0.757652	0.12053	0.0741481	0.24	-0.397	0.545	1.07697	0.672334	1.72461	0.0322021	TRUE	Female	77	43744
RE_468.8	Bronchopneumonia	Respiratory	0.76226	0.117897	-0.0690514	0.228	-0.516	0.378	0.933279	0.596903	1.45936	-0.0299886	TRUE	Both	86	43735
RE_462.2	Chronic sinusitis	Respiratory	0.762534	0.117741	-0.0105775	0.035	-0.079	0.058	0.989478	0.92404	1.05971	-0.00459374	TRUE	Both	4740	39081
DE_660.21	Impetigo	Dermatological	0.766736	0.115354	0.0370222	0.125	-0.208	0.282	1.03772	0.812207	1.32578	0.0160785	TRUE	Both	291	43530
SO_374.3	Retinal vasculopathy	Sense organs	0.776384	0.109923	0.0429183	0.151	-0.253	0.339	1.04385	0.776468	1.40354	0.0186392	TRUE	Both	193	43628
NS_324.34	Tremor	Neurological	0.778363	0.108818	0.0224016	0.08	-0.134	0.178	1.02265	0.87459	1.19483	0.00972888	TRUE	Both	738	43083
MS_741.71	Lumbosacral sprain	Muscloskeletal	0.778554	0.108711	-0.0331129	0.118	-0.264	0.198	0.967429	0.767974	1.21896	-0.0143807	TRUE	Both	332	43489
PP_901	Abnormal products of conception	Pregnancy	0.778837	0.108554	0.0250072	0.089	-0.15	0.2	1.02532	0.860708	1.2214	0.0108605	TRUE	Female	603	43194
MB_309.8	Homicidal ideations	Mental	0.77964	0.108106	-0.0881717	0.315	-0.706	0.529	0.915604	0.493615	1.69723	-0.0382925	TRUE	Both	45	43776
MS_710.42	Club foot	Muscloskeletal	0.78152	0.10706	-0.049535	0.179	-0.4	0.301	0.951672	0.67032	1.35121	-0.0215128	TRUE	Both	141	43680
SS_812.1	Generalized edema*	Symptoms	0.783179	0.106139	-0.0599767	0.218	-0.487	0.367	0.941786	0.614467	1.4434	-0.0260476	TRUE	Both	94	43727
NS_348	Other diseases of spinal cord	Neurological	0.783376	0.10603	0.0218369	0.079	-0.134	0.178	1.02208	0.87459	1.19483	0.00948364	TRUE	Both	741	42992
SO_360.1	Hordeolum	Sense organs	0.784547	0.105381	-0.0228348	0.084	-0.187	0.141	0.977424	0.829444	1.15142	-0.00991701	TRUE	Both	678	43143
GU_629.1	Female infertility associated with anovulation	Genitourinary	0.786554	0.104272	0.0436779	0.161	-0.272	0.36	1.04465	0.761854	1.43333	0.0189691	TRUE	Female	174	43647
CV_426	Complications and ill-defined descriptions of heart disease	Cardiovascular	0.786939	0.104059	0.0330912	0.122	-0.207	0.273	1.03364	0.81302	1.3139	0.0143713	TRUE	Both	307	43121
MS_740	Dislocation	Muscloskeletal	0.787495	0.103752	-0.0195292	0.072	-0.162	0.122	0.98066	0.850441	1.12975	-0.00848142	TRUE	Both	902	42909
NS_325.2	Difficulty walking	Neurological	0.790067	0.102336	0.0205343	0.077	-0.131	0.172	1.02075	0.877218	1.18768	0.00891793	TRUE	Both	808	43013
MS_714.3	Scoliosis	Muscloskeletal	0.790134	0.102299	0.0176528	0.066	-0.112	0.148	1.01781	0.894044	1.15951	0.00766653	TRUE	Both	1060	42761
MB_308.1	Delirium	Mental	0.790449	0.102126	0.0440995	0.166	-0.281	0.369	1.04509	0.755028	1.44629	0.0191522	TRUE	Both	163	43658
MS_713.32	Pain in elbow	Muscloskeletal	0.79056	0.102065	0.0125923	0.047	-0.08	0.106	1.01267	0.923116	1.11182	0.00546875	TRUE	Both	2352	41469
SO_371.2	Subcapsular cataract	Sense organs	0.791959	0.101297	0.035726	0.135	-0.23	0.301	1.03637	0.794534	1.35121	0.0155156	TRUE	Both	244	43577
MB_291.1	Conversion disorder	Mental	0.793507	0.100449	-0.0488047	0.186	-0.414	0.317	0.952367	0.661001	1.373	-0.0211956	TRUE	Both	129	43692
GU_592.12	Chronic cystitis	Genitourinary	0.79364	0.100376	0.0340528	0.13	-0.221	0.289	1.03464	0.801717	1.33509	0.0147889	TRUE	Both	262	43559
MS_721	Synoviopathy and bursopathy	Muscloskeletal	0.793907	0.100231	-0.00858584	0.033	-0.073	0.056	0.991451	0.929601	1.0576	-0.00372878	TRUE	Both	6097	37652
RE_479.3	Respiratory failure	Respiratory	0.794263	0.100036	-0.0196261	0.075	-0.167	0.128	0.980565	0.8462	1.13655	-0.00852349	TRUE	Both	878	42943
CV_438.6	Cerebral aneurysm	Cardiovascular	0.79674	0.0986836	0.0327575	0.127	-0.217	0.282	1.0333	0.80493	1.32578	0.0142264	TRUE	Both	274	43547
MS_723.1	Adhesive capsulitis of shoulder	Muscloskeletal	0.796931	0.0985791	-0.0214228	0.083	-0.185	0.142	0.978805	0.831104	1.15258	-0.00930382	TRUE	Both	674	43147
CV_413.6	Heart valve replaced	Cardiovascular	0.806148	0.0935851	-0.0322375	0.131	-0.29	0.225	0.968277	0.748264	1.25232	-0.0140006	TRUE	Both	262	43559
EM_238.4	Hypervitaminosis D	Endocrine/Metab	0.806525	0.093382	-0.096815	0.395	-0.872	0.678	0.907724	0.418114	1.96993	-0.0420462	TRUE	Both	29	43792
MS_741.5	Sprains and strains of knee and leg	Muscloskeletal	0.807723	0.0927377	0.013206	0.054	-0.093	0.12	1.01329	0.911194	1.1275	0.00573531	TRUE	Both	1694	42127
MS_722.4	Palmar fascial fibromatosis [Dupuytren]	Muscloskeletal	0.811127	0.0909111	-0.0375676	0.157	-0.346	0.271	0.963129	0.707512	1.31128	-0.0163154	TRUE	Both	183	43638
MS_721.1	Synovitis and tenosynovitis	Muscloskeletal	0.811572	0.0906728	-0.00956	0.04	-0.088	0.069	0.990486	0.915761	1.07144	-0.00415186	TRUE	Both	3515	40306
NS_329.41	Attention and concentration deficit	Neurological	0.811651	0.0906308	0.0389487	0.163	-0.281	0.359	1.03972	0.755028	1.4319	0.0169152	TRUE	Both	165	43656
EM_200.411	Hashimoto thyroiditis [Chronic lymphocytic thyroiditis]	Endocrine/Metab	0.813613	0.0895821	0.0185293	0.079	-0.136	0.173	1.0187	0.872843	1.18887	0.00804716	TRUE	Both	738	43083
CV_416.52	Ventricular premature depolarization*	Cardiovascular	0.814023	0.0893634	0.0231409	0.098	-0.17	0.216	1.02341	0.843665	1.2411	0.01005	TRUE	Both	471	43350
CV_401.7	Hypertensive crisis*	Cardiovascular	0.815545	0.0885519	-0.0343636	0.147	-0.323	0.254	0.96622	0.723974	1.28917	-0.0149239	TRUE	Both	210	43611
SO_389	Other disorders of eye	Sense organs	0.816313	0.0881435	-0.0153836	0.066	-0.145	0.114	0.984734	0.865022	1.12075	-0.00668102	TRUE	Both	1119	42172
NS_334.11	Trigeminal neuralgia	Neurological	0.816351	0.0881231	-0.0318998	0.137	-0.301	0.237	0.968604	0.740078	1.26744	-0.0138539	TRUE	Both	238	43583
MS_714	Deforming dorsopathies	Muscloskeletal	0.820399	0.085975	0.0106878	0.047	-0.082	0.103	1.01075	0.921272	1.10849	0.00464166	TRUE	Both	2297	41483
SO_374.41	Hypertensive retinopathy	Sense organs	0.82132	0.0854876	0.0329243	0.146	-0.253	0.319	1.03347	0.776468	1.37575	0.0142988	TRUE	Both	212	43609
PP_901.3	Missed abortion	Pregnancy	0.823081	0.0845577	0.0246152	0.11	-0.191	0.24	1.02492	0.826133	1.27125	0.0106902	TRUE	Female	385	43436
PP_930	Maternal care for abnormality of pelvic organs	Pregnancy	0.823879	0.0841367	0.0303746	0.136	-0.237	0.298	1.03084	0.788991	1.34716	0.0131915	TRUE	Female	242	43535
CV_441.1	Arteriovenous fistula	Cardiovascular	0.825566	0.0832481	0.0693499	0.315	-0.547	0.686	1.07181	0.578683	1.98576	0.0301183	TRUE	Both	44	43777
RE_475	Asthma	Respiratory	0.826304	0.08286	0.00734082	0.033	-0.058	0.073	1.00737	0.94365	1.07573	0.00318808	TRUE	Both	5365	36488
CM_758.22	Cystic liver disease	Congenital	0.826785	0.0826073	-0.0970695	0.444	-0.966	0.772	0.907493	0.380602	2.16409	-0.0421567	TRUE	Both	23	43798
EM_244.4	Lipodystrophy, not elsewhere classified	Endocrine/Metab	0.827368	0.0823012	0.0508439	0.233	-0.406	0.508	1.05216	0.66631	1.66196	0.0220812	TRUE	Both	80	43741
NS_330.1	Epilepsy	Neurological	0.831706	0.08003	-0.0156278	0.074	-0.16	0.129	0.984494	0.852144	1.13769	-0.00678708	TRUE	Both	857	42964
EM_200.4	Thyroiditis	Endocrine/Metab	0.835343	0.0781354	0.0147683	0.071	-0.124	0.154	1.01488	0.88338	1.16649	0.00641379	TRUE	Both	912	42909
CV_413.12	Mitral valve prolapse*	Cardiovascular	0.837709	0.0769066	-0.0235091	0.115	-0.248	0.201	0.976765	0.78036	1.22262	-0.0102099	TRUE	Both	344	43477
NS_325	Abnormality of gait and mobility	Neurological	0.841942	0.0747176	0.0104968	0.053	-0.093	0.114	1.01055	0.911194	1.12075	0.00455871	TRUE	Both	1922	41639
MS_710.2	Deformities of the hip	Muscloskeletal	0.843344	0.0739952	0.0482555	0.244	-0.43	0.527	1.04944	0.650509	1.69384	0.0209571	TRUE	Both	73	43748
SO_391.2	Eustachian tube disorders	Sense organs	0.846815	0.0722113	0.0108642	0.056	-0.099	0.121	1.01092	0.905743	1.12862	0.00471826	TRUE	Both	1555	42266
DE_684.14	Androgenic alopecia*	Dermatological	0.84741	0.0719062	-0.0510231	0.265	-0.571	0.469	0.950257	0.56496	1.59839	-0.0221591	TRUE	Both	63	43758
RE_488	Abnormalities of breathing	Respiratory	0.848885	0.0711513	0.00571889	0.03	-0.053	0.065	1.00574	0.94838	1.06716	0.00248368	TRUE	Both	8776	33963
EM_232.26	Pyridoxine deficiency [Vitamin B6]	Endocrine/Metab	0.85087	0.0701366	-0.0761473	0.405	-0.87	0.718	0.92668	0.418952	2.05033	-0.0330703	TRUE	Both	27	43794
MB_286.12	Bipolar II disorder*	Mental	0.85093	0.070106	-0.0336679	0.179	-0.385	0.317	0.966893	0.680451	1.373	-0.0146218	TRUE	Both	140	43681
MS_741.3	Sprains and strains of wrist and hand	Muscloskeletal	0.851145	0.0699963	-0.0122522	0.065	-0.14	0.116	0.987823	0.869358	1.123	-0.00532105	TRUE	Both	1150	42671
GU_616.2	Hypertrophy of uterus	Genitourinary	0.85426	0.0684102	-0.0212958	0.116	-0.249	0.206	0.978929	0.77958	1.22875	-0.00924865	TRUE	Female	342	43479
MS_717.3	Occipital neuralgia*	Muscloskeletal	0.855118	0.067974	-0.0313202	0.172	-0.368	0.305	0.969165	0.692117	1.35663	-0.0136022	TRUE	Both	153	43668
NS_344.1	Hydrocephalus	Neurological	0.855472	0.0677944	-0.0380949	0.209	-0.448	0.372	0.962622	0.638905	1.45063	-0.0165444	TRUE	Both	102	43719
GI_513.3	Duodenal ulcer	Gastrointestinal	0.856829	0.0671059	-0.0298869	0.166	-0.355	0.295	0.970555	0.701173	1.34313	-0.0129797	TRUE	Both	163	43658
CV_446	Hypotension	Cardiovascular	0.856897	0.0670714	-0.0133455	0.074	-0.158	0.132	0.986743	0.85385	1.14111	-0.00579589	TRUE	Both	920	42169
MS_745.6	Fracture of bones in thorax	Muscloskeletal	0.85831	0.066356	-0.0129026	0.072	-0.155	0.129	0.98718	0.856415	1.13769	-0.00560354	TRUE	Both	903	42918
MS_723.5	Tendinitis	Muscloskeletal	0.858586	0.066216	-0.0110258	0.062	-0.132	0.11	0.989035	0.876341	1.11628	-0.00478844	TRUE	Both	1265	42556
MS_716	Intervertebral disc disorder	Muscloskeletal	0.859867	0.0655689	-0.00602333	0.034	-0.073	0.061	0.993995	0.929601	1.0629	-0.0026159	TRUE	Both	5246	38348
RE_499.12	Chronic cough*	Respiratory	0.860148	0.0654266	-0.0219362	0.125	-0.266	0.222	0.978303	0.766439	1.24857	-0.00952675	TRUE	Both	293	43528
BI_171.7	Eosinophilia	Blood/Immune	0.860288	0.0653563	-0.0344579	0.196	-0.418	0.349	0.966129	0.658362	1.41765	-0.0149649	TRUE	Both	116	43705
SS_844	Wheelchair dependence	Symptoms	0.862181	0.0644015	-0.0545624	0.314	-0.671	0.561	0.946899	0.511197	1.75242	-0.0236962	TRUE	Both	46	43717
PP_909	Diabetes mellitus or abnormal glucose in pregnancy, childbirth, and the puerperium	Pregnancy	0.862489	0.0642463	-0.0159553	0.092	-0.197	0.165	0.984171	0.821191	1.17939	-0.00692932	TRUE	Female	552	43269
CV_416.413	Atrioventricular block, complete	Cardiovascular	0.862889	0.0640449	-0.0409626	0.237	-0.506	0.424	0.959865	0.602902	1.52806	-0.0177898	TRUE	Both	79	43742
MS_745.1	Fracture of lower limb	Muscloskeletal	0.866417	0.0622731	0.0095538	0.057	-0.102	0.121	1.0096	0.90303	1.12862	0.00414916	TRUE	Both	1502	42319
MS_721.5	Bursitis	Muscloskeletal	0.866565	0.0621987	-0.00866306	0.052	-0.11	0.092	0.991374	0.895834	1.09636	-0.00376232	TRUE	Both	1967	41854
NS_326	Demyelinating diseases of the central nervous system	Neurological	0.86869	0.061135	0.0144556	0.087	-0.157	0.186	1.01456	0.854704	1.20442	0.00627798	TRUE	Both	592	43194
SS_820	Elevated erythrocyte sedimentation rate	Symptoms	0.86978	0.0605908	0.0304417	0.186	-0.334	0.394	1.03091	0.716054	1.4829	0.0132207	TRUE	Both	128	43570
GI_526	Intestinal infection	Gastrointestinal	0.870888	0.0600379	0.00988942	0.061	-0.109	0.129	1.00994	0.89673	1.13769	0.00429492	TRUE	Both	1332	42290
SS_809.1	Acute pain	Symptoms	0.87323	0.0588713	-0.00866892	0.054	-0.115	0.098	0.991369	0.891366	1.10296	-0.00376486	TRUE	Both	1750	42071
MS_723.2	Rotator cuff tear or rupture	Muscloskeletal	0.873577	0.058699	-0.0114264	0.072	-0.152	0.129	0.988639	0.858988	1.13769	-0.00496244	TRUE	Both	930	42891
PP_916.2	Viral diseases complicating pregnancy, childbirth, or the puerperium	Pregnancy	0.874643	0.0581694	0.034642	0.22	-0.396	0.465	1.03525	0.673007	1.59201	0.0150448	TRUE	Female	92	43729
NS_333.5	Parasomnias	Neurological	0.876336	0.0573294	0.0223033	0.143	-0.259	0.303	1.02255	0.771823	1.35391	0.00968622	TRUE	Both	217	43604
SS_807.2	Weakness	Symptoms	0.876384	0.0573055	-0.00785106	0.05	-0.107	0.091	0.99218	0.898526	1.09527	-0.00340967	TRUE	Both	2108	41713
RE_479.31	Acute respiratory failure	Respiratory	0.877506	0.0567497	-0.0125629	0.082	-0.172	0.147	0.987516	0.841979	1.15835	-0.005456	TRUE	Both	736	43085
SO_367.2	Keratitis	Sense organs	0.877939	0.0565356	-0.0126682	0.082	-0.174	0.149	0.987412	0.840297	1.16067	-0.00550175	TRUE	Both	684	43137
MS_733.1	Major anomalies of jaw size	Muscloskeletal	0.880832	0.0551067	-0.0386177	0.258	-0.544	0.466	0.962118	0.580422	1.59361	-0.0167715	TRUE	Both	71	43750
RE_499.4	Throat pain	Respiratory	0.881506	0.0547748	-0.012502	0.084	-0.177	0.152	0.987576	0.83778	1.16416	-0.00542957	TRUE	Both	663	43158
DE_664.42	Psoriatic arthropathy	Dermatological	0.881562	0.054747	0.0211625	0.142	-0.257	0.3	1.02139	0.773368	1.34986	0.00919076	TRUE	Both	220	43601
MB_293	Eating disorders	Mental	0.885365	0.0528777	-0.0171484	0.119	-0.25	0.216	0.982998	0.778801	1.2411	-0.00744745	TRUE	Both	326	43401
MS_741.4	Sprains and strains of hip and thigh	Muscloskeletal	0.885573	0.0527758	-0.0135669	0.094	-0.198	0.171	0.986525	0.82037	1.18649	-0.00589205	TRUE	Both	518	43303
SS_831	Glycosuria	Symptoms	0.885758	0.0526847	-0.0516976	0.36	-0.757	0.654	0.949616	0.469072	1.92322	-0.022452	TRUE	Both	34	43735
CV_416.4	Heart block	Cardiovascular	0.888372	0.0514051	-0.00976839	0.07	-0.146	0.127	0.990279	0.864158	1.13542	-0.00424236	TRUE	Both	985	42836
ID_050	Enterovirus	Infections	0.89017	0.0505272	0.0279356	0.202	-0.369	0.424	1.02833	0.691425	1.52806	0.0121323	TRUE	Both	107	43714
RE_499.1	Cough	Respiratory	0.890845	0.0501979	-0.00385365	0.028	-0.059	0.051	0.996154	0.942707	1.05232	-0.00167362	TRUE	Both	9939	33882
NS_333.3	Hypersomnia	Neurological	0.891409	0.0499232	-0.00776331	0.057	-0.119	0.104	0.992267	0.887808	1.1096	-0.00337156	TRUE	Both	1532	42289
SO_366	Disorders of conjunctiva	Sense organs	0.894522	0.0484088	-0.0131008	0.099	-0.207	0.181	0.986985	0.81302	1.19842	-0.00568959	TRUE	Both	469	43303
NS_328.3	Cerebral degeneration	Neurological	0.894536	0.0484022	-0.0231766	0.175	-0.366	0.319	0.97709	0.693503	1.37575	-0.0100655	TRUE	Both	146	43675
PP_908	Edema, proteinuria and hypertensive disorders in pregnancy, childbirth and the puerperium	Pregnancy	0.895037	0.0481589	-0.0131436	0.1	-0.208	0.182	0.986942	0.812207	1.19961	-0.0057082	TRUE	Female	476	43345
RE_481.42	Idiopathic pulmonary fibrosis	Respiratory	0.89839	0.0465349	-0.0474421	0.372	-0.776	0.681	0.953666	0.460243	1.97585	-0.0206039	TRUE	Both	32	43789
MS_741.72	Neck sprain	Muscloskeletal	0.899262	0.0461138	-0.00733608	0.058	-0.121	0.106	0.992691	0.886034	1.11182	-0.00318602	TRUE	Both	1476	42345
CV_416.211	Paroxysmal atrial fibrillation*	Cardiovascular	0.899553	0.045973	0.0109462	0.087	-0.159	0.181	1.01101	0.852996	1.19842	0.00475388	TRUE	Both	630	43191
EM_232.4	Vitamin D deficiency	Endocrine/Metab	0.900507	0.0455127	-0.00379083	0.03	-0.063	0.056	0.996216	0.938943	1.0576	-0.00164634	TRUE	Both	6389	37432
GI_525	Intestinal malabsorption	Gastrointestinal	0.901849	0.044866	-0.0112526	0.091	-0.19	0.168	0.98881	0.826959	1.18294	-0.00488696	TRUE	Both	553	43085
MS_714.5	Spondylolysis	Muscloskeletal	0.903505	0.0440695	-0.0236133	0.195	-0.405	0.358	0.976663	0.666977	1.43047	-0.0102551	TRUE	Both	117	43704
RE_498.1	Hypoxemia	Respiratory	0.903847	0.043905	-0.00891957	0.074	-0.154	0.136	0.99112	0.857272	1.14568	-0.00387372	TRUE	Both	900	42921
ID_058	Pneumoviridae	Infections	0.90547	0.043126	0.0296766	0.25	-0.46	0.519	1.03012	0.631284	1.68035	0.0128884	TRUE	Both	71	43750
PP_908.1	Preeclampsia and eclampsia	Pregnancy	0.905591	0.043068	0.0175248	0.148	-0.272	0.307	1.01768	0.761854	1.35934	0.00761091	TRUE	Female	208	43613
GI_537.2	Hemoperitoneum	Gastrointestinal	0.906859	0.0424601	-0.0322401	0.276	-0.572	0.508	0.968274	0.564396	1.66196	-0.0140017	TRUE	Both	58	43763
SS_817	Motion sickness	Symptoms	0.906922	0.04243	-0.0359129	0.307	-0.638	0.566	0.964724	0.528348	1.76121	-0.0155968	TRUE	Both	47	43692
ID_054	Hepatovirus	Infections	0.907968	0.0419293	0.00768187	0.066	-0.123	0.138	1.00771	0.884264	1.14798	0.00333619	TRUE	Both	1051	42770
GI_540.3	Viral hepatitits	Gastrointestinal	0.907968	0.0419293	0.00768187	0.066	-0.123	0.138	1.00771	0.884264	1.14798	0.00333619	TRUE	Both	1051	42770
SO_380.2	Disorders of optic disc	Sense organs	0.910044	0.0409377	-0.0150662	0.133	-0.276	0.246	0.985047	0.758813	1.2789	-0.00654317	TRUE	Both	252	43569
CV_416.41	Atrioventricular block	Cardiovascular	0.911094	0.0404369	0.0128478	0.115	-0.213	0.238	1.01293	0.808156	1.26871	0.00557975	TRUE	Both	342	43479
SO_386.43	Constriction of visual field	Sense organs	0.913215	0.0394271	-0.0357512	0.328	-0.679	0.607	0.96488	0.507124	1.83492	-0.0155265	TRUE	Both	41	43780
GI_527	Abdominal pain	Gastrointestinal	0.914185	0.038966	0.00332962	0.031	-0.057	0.064	1.00334	0.944594	1.06609	0.00144604	TRUE	Both	10048	29774
RE_475.6	Cough variant asthma	Respiratory	0.915608	0.0382902	-0.021475	0.203	-0.419	0.376	0.978754	0.657704	1.45645	-0.00932647	TRUE	Both	108	43713
DE_684.11	Alopecia Areata	Dermatological	0.915781	0.0382086	-0.0203606	0.193	-0.398	0.357	0.979845	0.671662	1.42904	-0.00884251	TRUE	Both	120	43701
SO_363.5	Epiphora	Sense organs	0.917504	0.0373919	-0.0160448	0.155	-0.32	0.288	0.984083	0.726149	1.33376	-0.00696816	TRUE	Both	187	43634
PP_916.4	Streptococcus B carrier	Pregnancy	0.925533	0.0336079	-0.0109435	0.117	-0.24	0.219	0.989116	0.786628	1.24483	-0.00475269	TRUE	Female	344	43477
SO_389.1	Ocular pain	Sense organs	0.927213	0.0328205	-0.00664028	0.073	-0.149	0.136	0.993382	0.861569	1.14568	-0.00288384	TRUE	Both	906	42915
ID_097.2	Resistance to penicillins	Infections	0.92776	0.0325644	0.0232691	0.257	-0.48	0.526	1.02354	0.618783	1.69215	0.0101056	TRUE	Both	66	43755
SO_374.12	Traction detachment of retina	Sense organs	0.928878	0.0320413	0.0323476	0.362	-0.678	0.743	1.03288	0.507631	2.10223	0.0140484	TRUE	Both	33	43788
MS_708.1	Osteoarthritis of more than one site	Muscloskeletal	0.929906	0.0315612	-0.00449861	0.051	-0.105	0.096	0.995511	0.900325	1.10076	-0.00195372	TRUE	Both	1975	41846
SO_365.3	Exophthalmos [Proptosis]	Sense organs	0.930962	0.0310681	0.0174481	0.201	-0.377	0.412	1.0176	0.685916	1.50983	0.00757762	TRUE	Both	108	43713
EM_256.32	Alkalosis	Endocrine/Metab	0.931643	0.0307504	0.0172345	0.201	-0.377	0.411	1.01738	0.685916	1.50833	0.00748486	TRUE	Both	112	43709
MS_700.41	Myositis	Muscloskeletal	0.932167	0.0305062	-0.0162174	0.191	-0.39	0.357	0.983913	0.677057	1.42904	-0.00704313	TRUE	Both	123	43698
MS_714.6	Spondylolisthesis	Muscloskeletal	0.933009	0.0301142	0.00537955	0.064	-0.12	0.131	1.00539	0.88692	1.13997	0.00233631	TRUE	Both	1181	42640
SS_807.21	Muscle weakness (generalized)	Symptoms	0.934445	0.0294463	-0.00525535	0.064	-0.13	0.12	0.994758	0.878095	1.1275	-0.00228237	TRUE	Both	1213	42608
GI_528	Nausea and vomiting	Gastrointestinal	0.934607	0.0293709	-0.00258043	0.031	-0.064	0.059	0.997423	0.938005	1.06078	-0.00112067	TRUE	Both	6786	37035
MS_741.14	Rotator cuff (capsule) sprain	Muscloskeletal	0.935097	0.0291432	-0.00659087	0.081	-0.165	0.152	0.993431	0.847894	1.16416	-0.00286238	TRUE	Both	713	43108
RE_499.11	Acute cough*	Respiratory	0.938217	0.0276966	0.0355295	0.458	-0.863	0.934	1.03617	0.421894	2.54467	0.0154303	TRUE	Both	21	43800
EM_252.4	Hyperuricemia without signs of gout*	Endocrine/Metab	0.938655	0.027494	0.0195291	0.254	-0.478	0.517	1.01972	0.620022	1.67699	0.0084814	TRUE	Both	68	43753
CV_424.2	Systolic heart failure	Cardiovascular	0.940785	0.0265098	-0.0075911	0.102	-0.208	0.193	0.992438	0.812207	1.21288	-0.00329677	TRUE	Both	450	43371
SO_365	Disorders of the orbit	Sense organs	0.942887	0.0255402	-0.0126523	0.177	-0.359	0.333	0.987427	0.698374	1.39515	-0.00549484	TRUE	Both	142	43665
MS_704.9	Allergic purpura [Henoch-Schoenlein purpura]	Muscloskeletal	0.94321	0.0253916	-0.0284555	0.399	-0.811	0.754	0.971945	0.444413	2.12548	-0.0123581	TRUE	Both	28	43793
NS_326.1	Multiple sclerosis	Neurological	0.944214	0.0249298	-0.00634713	0.091	-0.184	0.171	0.993673	0.831936	1.18649	-0.00275653	TRUE	Both	553	43268
RE_498	Asphyxia and hypoxemia	Respiratory	0.944306	0.0248871	-0.00508259	0.073	-0.148	0.138	0.99493	0.862431	1.14798	-0.00220734	TRUE	Both	928	42868
SO_373	Disorders of choroid	Sense organs	0.946396	0.023927	0.00801494	0.119	-0.226	0.242	1.00805	0.797718	1.27379	0.00348085	TRUE	Both	316	43493
RE_475.5	Exercise induced bronchospasm	Respiratory	0.946538	0.0238617	0.00996599	0.149	-0.281	0.301	1.01002	0.755028	1.35121	0.00432817	TRUE	Both	203	43618
MS_745	Fractures	Muscloskeletal	0.946736	0.0237709	0.00221282	0.033	-0.063	0.067	1.00222	0.938943	1.0693	0.000961017	TRUE	Both	5437	38298
ID_088	Sexually transmitted disease	Infections	0.947092	0.0236077	-0.00398474	0.06	-0.122	0.114	0.996023	0.885148	1.12075	-0.00173055	TRUE	Both	1368	42372
PP_932	Known or suspected fetal abnormality affecting management of mother	Pregnancy	0.949095	0.0226901	0.00520673	0.082	-0.155	0.165	1.00522	0.856415	1.17939	0.00226125	TRUE	Female	748	42873
MS_712.6	Instability of joint	Muscloskeletal	0.951243	0.0217086	0.00606734	0.099	-0.188	0.201	1.00609	0.828615	1.22262	0.00263501	TRUE	Both	466	43355
GU_594.32	Stress incontinence	Genitourinary	0.951956	0.0213833	-0.00300229	0.05	-0.101	0.095	0.997002	0.903933	1.09966	-0.00130388	TRUE	Both	2007	41814
DE_679.3	Flushing	Dermatological	0.952673	0.0210564	-0.00465875	0.078	-0.159	0.149	0.995352	0.852996	1.16067	-0.00202327	TRUE	Both	756	43065
DE_684.12	Telogen effluvium	Dermatological	0.954045	0.020431	0.0108554	0.188	-0.358	0.38	1.01091	0.699073	1.46228	0.00471444	TRUE	Both	125	43696
PP_906	Cervical shortening and incompetence	Pregnancy	0.954368	0.0202839	0.0151176	0.264	-0.503	0.533	1.01523	0.604714	1.70404	0.00656547	TRUE	Female	64	43743
CV_417.2	Tachycardia	Cardiovascular	0.955117	0.0199435	0.00284044	0.05	-0.096	0.102	1.00284	0.908464	1.10738	0.00123359	TRUE	Both	2001	41820
GU_594.3	Urinary incontinence and enuresis	Genitourinary	0.955282	0.0198682	0.00201064	0.036	-0.068	0.072	1.00201	0.93426	1.07466	0.000873208	TRUE	Both	4384	39437
ID_004	Streptococcus	Infections	0.95569	0.0196831	-0.00339159	0.061	-0.123	0.116	0.996614	0.884264	1.123	-0.00147295	TRUE	Both	1313	42508
SO_391	Disorders of the middle ear	Sense organs	0.958619	0.0183539	-0.00193735	0.037	-0.075	0.071	0.998065	0.927743	1.07358	-0.000841381	TRUE	Both	4128	39673
SO_371.4	Cortical, lamellar, or zonular nonsenile cataract	Sense organs	0.959219	0.0180824	-0.0229509	0.449	-0.903	0.857	0.977311	0.405352	2.35608	-0.00996743	TRUE	Both	22	43799
PP_949	Complications of labor and delivery NEC	Pregnancy	0.959661	0.0178821	-0.0184847	0.365	-0.735	0.698	0.981685	0.479505	2.00973	-0.0080278	TRUE	Female	33	43786
SO_394.23	Central origin vertigo	Sense organs	0.961521	0.0170412	0.0111548	0.231	-0.442	0.464	1.01122	0.64275	1.59042	0.00484448	TRUE	Both	82	43739
GE_974	Genetic diseases of the eye	Genetic	0.966069	0.0149918	0.00605841	0.142	-0.273	0.285	1.00608	0.761093	1.32976	0.00263113	TRUE	Both	221	43600
SO_375.12	Angle-Closure Glaucoma	Sense organs	0.967655	0.0142792	-0.00794192	0.196	-0.392	0.376	0.99209	0.675704	1.45645	-0.00344913	TRUE	Both	116	43705
NS_331.2	Post-traumatic headache	Neurological	0.969845	0.0132979	0.00571551	0.151	-0.291	0.302	1.00573	0.747516	1.35256	0.00248221	TRUE	Both	196	43625
CM_766.13	Congenital pes cavus	Congenital	0.969988	0.0132337	-0.00912152	0.242	-0.484	0.466	0.99092	0.616313	1.59361	-0.00396143	TRUE	Both	75	43746
GI_532.2	Intestinal perforation	Gastrointestinal	0.970091	0.0131874	-0.00696943	0.186	-0.371	0.357	0.993055	0.690044	1.42904	-0.00302679	TRUE	Both	128	43693
RE_494	Voice disturbance	Respiratory	0.974304	0.0113055	0.00222027	0.069	-0.133	0.137	1.00222	0.875465	1.14683	0.000964252	TRUE	Both	1006	42616
MS_715	Other non-inflammatory spondylopathy	Muscloskeletal	0.975373	0.0108293	0.001023	0.033	-0.064	0.066	1.00102	0.938005	1.06823	0.000444285	TRUE	Both	5852	37967
MS_708	Osteoarthritis	Muscloskeletal	0.97676	0.0102122	-0.00092405	0.032	-0.063	0.061	0.999076	0.938943	1.0629	-0.00040131	TRUE	Both	8366	32422
SO_395.1	Labyrinthitis	Sense organs	0.978753	0.00932691	0.00368577	0.138	-0.268	0.275	1.00369	0.764908	1.31653	0.00160071	TRUE	Both	237	43584
GI_542.81	Primary biliary cirrhosis*	Gastrointestinal	0.980057	0.0087485	0.00807712	0.323	-0.625	0.641	1.00811	0.535261	1.89838	0.00350785	TRUE	Both	42	43779
GI_520.12	Femoral hernia	Gastrointestinal	0.982028	0.00787595	-0.00676249	0.3	-0.595	0.582	0.99326	0.551563	1.78961	-0.00293691	TRUE	Both	49	43772
PP_932.4	Decreased fetal movements, affecting management of mother	Pregnancy	0.982351	0.00773347	-0.00292042	0.132	-0.262	0.256	0.997084	0.769511	1.29175	-0.00126832	TRUE	Female	269	43552
DE_660.124	Dermatophytosis of the body	Dermatological	0.983313	0.00730826	-0.00204432	0.098	-0.194	0.19	0.997958	0.823658	1.20925	-0.000887838	TRUE	Both	476	43345
MB_282.1	Current tobacco use and nicotine dependence	Mental	0.985137	0.00650357	-0.000615806	0.033	-0.065	0.064	0.999384	0.937067	1.06609	-0.000267441	TRUE	Both	5010	38811
SO_370.1	Degeneration of iris and ciliary body	Sense organs	0.985259	0.00644952	0.00607469	0.329	-0.638	0.65	1.00609	0.528348	1.91554	0.0026382	TRUE	Both	41	43780
MB_287.4	Delusional disorders	Mental	0.987419	0.00549861	0.00332055	0.211	-0.409	0.416	1.00333	0.664314	1.51589	0.0014421	TRUE	Both	99	43722
DE_660.11	Candidiasis of skin and nails	Dermatological	0.988317	0.00510394	0.00134083	0.092	-0.178	0.181	1.00134	0.836942	1.19842	0.000582315	TRUE	Both	552	43269
RE_491	Pleurisy	Respiratory	0.990723	0.00404779	-0.00249286	0.214	-0.423	0.418	0.99751	0.655079	1.51892	-0.00108264	TRUE	Both	96	43463
GI_528.2	Vomiting	Gastrointestinal	0.992015	0.00348156	-0.000361514	0.036	-0.071	0.07	0.999639	0.931462	1.07251	-0.000157004	TRUE	Both	4571	39250
RE_480.1	Acute pulmonary edema	Respiratory	0.993102	0.00300596	0.00185062	0.214	-0.418	0.421	1.00185	0.658362	1.52348	0.000803716	TRUE	Both	98	43723
NS_328.12	Vascular dementia	Neurological	0.994768	0.00227813	-0.00241427	0.368	-0.724	0.719	0.997589	0.484809	2.05238	-0.00104851	TRUE	Both	33	43788
SS_840.5	Allergy to radiographic dye	Symptoms	0.99689	0.00135261	0.000577406	0.148	-0.29	0.291	1.00058	0.748264	1.33776	0.000250764	TRUE	Both	204	43617

### Sheet: race_white_pre_dx
phecode	phecode_string	phecode_category	p_value	neg_log_p_value	beta	standard_error	beta_lower_ci	beta_upper_ci	odds_ratio	or_lower_ci	or_upper_ci	log10_odds_ratio	converged	phecode_sex_restriction	cases	controls
DE_672.2	Skin changes due to chronic exposure to nonionizing radiation	Dermatological	3.59725e-128	127.444	0.882909	0.037	0.811	0.955	2.41792	2.25016	2.59867	0.383442	TRUE	Both	3686	45118
DE_672	Skin changes due to solar radiation	Dermatological	5.6059e-128	127.251	0.851914	0.035	0.783	0.921	2.34413	2.18803	2.5118	0.369982	TRUE	Both	4002	44802
DE_672.21	Actinic keratosis	Dermatological	2.47572e-127	126.606	0.961574	0.04	0.883	1.04	2.61581	2.41814	2.82922	0.417606	TRUE	Both	3038	45766
DE_670	Seborrheic keratosis	Dermatological	2.39715e-113	112.62	0.951747	0.042	0.869	1.034	2.59023	2.38453	2.81229	0.413338	TRUE	Both	2980	43755
CA_138	Benign neoplasm of the skin	Neoplasms	1.3443e-110	109.872	0.733609	0.033	0.669	0.798	2.08258	1.95228	2.22109	0.318602	TRUE	Both	5104	42026
GU_602.4	Elevated prostate specific antigen [PSA]	Genitourinary	1.92318e-69	68.716	1.0079	0.057	0.896	1.12	2.73984	2.44978	3.06485	0.437725	TRUE	Male	1473	16878
CA_139.61	Hemangioma	Neoplasms	5.47627e-61	60.2615	0.782217	0.047	0.689	0.875	2.18631	1.99172	2.39888	0.339712	TRUE	Both	2032	46772
CA_139.6	Hemangioma and lymphangioma	Neoplasms	9.15015e-60	59.0386	0.771503	0.047	0.679	0.864	2.16302	1.9719	2.37263	0.33506	TRUE	Both	2045	46759
DE_674	Disorders of pigmentation	Dermatological	4.88708e-51	50.311	0.703754	0.047	0.612	0.796	2.02133	1.84412	2.21666	0.305636	TRUE	Both	2087	45848
CA_139	Benign sarcoma-related cancers	Neoplasms	7.90661e-47	46.102	0.520321	0.036	0.449	0.591	1.68257	1.56674	1.80579	0.225973	TRUE	Both	3780	45024
DE_676	Hypertrophic conditions of skin	Dermatological	4.31479e-44	43.365	0.841506	0.06	0.723	0.96	2.31986	2.06061	2.6117	0.365461	TRUE	Both	1240	47070
CA_138.2	Melanocytic nevi*	Neoplasms	2.72671e-42	41.5644	0.607997	0.045	0.521	0.695	1.83675	1.68371	2.00371	0.26405	TRUE	Both	2278	46526
DE_676.2	Scar conditions and fibrosis of skin	Dermatological	4.45724e-40	39.3509	0.932084	0.07	0.794	1.07	2.5398	2.21223	2.91538	0.404799	TRUE	Both	899	47905
GU_602	Disorders of prostate	Genitourinary	2.483e-39	38.605	0.51222	0.039	0.436	0.589	1.66899	1.54651	1.80219	0.222455	TRUE	Male	4604	13721
DE_674.2	Hypepigmentation*	Dermatological	3.14757e-39	38.502	0.737318	0.056	0.627	0.848	2.09032	1.87199	2.33497	0.320213	TRUE	Both	1400	47404
SS_809.2	Chronic pain	Symptoms	3.75824e-35	34.425	-0.377129	0.03	-0.437	-0.317	0.685828	0.645971	0.728331	-0.163785	TRUE	Both	7746	41058
CA_142	Lump or mass in breast or nonspecific abnormal breast exam	Neoplasms	4.74748e-33	32.3235	0.393483	0.033	0.329	0.458	1.48213	1.38958	1.58091	0.170888	TRUE	Both	5715	42187
CA_138.1	Nevus, non-neoplastic	Neoplasms	1.69628e-30	29.7705	0.639885	0.056	0.531	0.749	1.89626	1.70063	2.11488	0.277899	TRUE	Both	1408	47396
DE_682	Other follicular disorders	Dermatological	4.08767e-30	29.3885	0.402535	0.035	0.333	0.472	1.49561	1.39515	1.6032	0.174819	TRUE	Both	4426	43506
GU_610	Benign mammary dysplasias	Genitourinary	1.59447e-23	22.7974	0.450045	0.045	0.362	0.538	1.56838	1.4362	1.71258	0.195452	TRUE	Female	2452	27940
MB_286	Mood [affective] disorders	Mental	2.16433e-23	22.6647	-0.259255	0.026	-0.31	-0.208	0.771626	0.733447	0.812207	-0.112593	TRUE	Both	11325	36056
DE_682.1	Cutaneous cyst	Dermatological	2.69265e-23	22.5698	0.432535	0.043	0.347	0.518	1.54116	1.41482	1.67867	0.187848	TRUE	Both	2576	46228
DE_682.11	Sebaceous cyst [Epidermal cyst]	Dermatological	1.71649e-22	21.7654	0.428044	0.044	0.342	0.514	1.53425	1.40776	1.67197	0.185897	TRUE	Both	2533	46271
GE_961	Genetic syndromes associated with neoplasms	Genetic	4.78057e-22	21.3205	1.36168	0.141	1.085	1.638	3.90275	2.95944	5.14487	0.591371	TRUE	Both	233	48571
CA_136	Benign neoplasm of the digestive organs	Neoplasms	2.70765e-21	20.5674	0.258842	0.027	0.205	0.312	1.29543	1.22753	1.36615	0.112414	TRUE	Both	8186	40614
BI_180	Other disorders involving the immune mechanism	Blood/Immune	4.3997e-20	19.3566	0.698569	0.076	0.549	0.848	2.01087	1.73152	2.33497	0.303385	TRUE	Both	767	47708
DE_668	Dermatitis [eczema]	Dermatological	1.3035e-19	18.8849	0.266954	0.029	0.209	0.325	1.30598	1.23244	1.38403	0.115937	TRUE	Both	7280	41012
MB_286.2	Major depressive disorder	Mental	1.96678e-19	18.7062	-0.26768	0.03	-0.326	-0.209	0.765152	0.721805	0.811395	-0.116252	TRUE	Both	7682	41122
GU_610.1	Cystic mastopathy	Genitourinary	2.50738e-19	18.6008	0.419334	0.047	0.328	0.511	1.52095	1.38819	1.66696	0.182114	TRUE	Female	2267	28186
CA_136.4	Benign neoplasm of colon, rectum, anus and anal canal	Neoplasms	3.49055e-19	18.4571	0.248902	0.028	0.194	0.303	1.28262	1.2141	1.35391	0.108097	TRUE	Both	7800	41004
CA_142.2	Abnormal mammogram	Neoplasms	5.28382e-19	18.2771	0.369887	0.042	0.288	0.451	1.44757	1.33376	1.56988	0.16064	TRUE	Both	3048	45756
SS_847	Transplated organ	Symptoms	9.98781e-19	18.0005	0.929028	0.105	0.723	1.135	2.53205	2.06061	3.11117	0.403472	TRUE	Both	397	48391
CA_136.41	Benign neoplasm of the colon	Neoplasms	1.14147e-18	17.9425	0.248695	0.028	0.193	0.304	1.28235	1.21288	1.35527	0.108007	TRUE	Both	7489	41315
GE_961.8	Genetic susceptibility to malignant neoplasm	Genetic	2.53028e-18	17.5968	1.6312	0.187	1.265	1.997	5.11002	3.54309	7.36692	0.708423	TRUE	Both	146	48658
CA_142.1	Lump or mass in breast	Neoplasms	7.52846e-18	17.1233	0.340982	0.04	0.263	0.419	1.40633	1.30083	1.52044	0.148086	TRUE	Both	3307	45497
GE_961.81	Genetic susceptibility to malignant neoplasm of breast	Genetic	1.64213e-17	16.7846	2.08263	0.245	1.603	2.562	8.02557	4.96791	12.9617	0.904476	TRUE	Both	107	48697
EM_200.23	Multinodular goiter	Endocrine/Metab	4.69285e-17	16.3286	0.518516	0.062	0.397	0.64	1.67953	1.48736	1.89648	0.225188	TRUE	Both	1125	47679
DE_672.1	Acute skin changes due to ultraviolet radiation	Dermatological	4.92346e-16	15.3077	0.610155	0.075	0.463	0.758	1.84072	1.58883	2.134	0.264987	TRUE	Both	761	48043
DE_678	Other skin and subcutaneous disorders	Dermatological	3.04778e-15	14.516	0.362228	0.046	0.272	0.452	1.43653	1.31259	1.57145	0.157314	TRUE	Both	2684	43108
SS_809	Pain	Symptoms	5.5649e-15	14.2545	-0.195409	0.025	-0.244	-0.146	0.822498	0.783488	0.864158	-0.0848652	TRUE	Both	17655	30791
EM_200.2	Goiter	Endocrine/Metab	1.0352e-14	13.985	0.311799	0.04	0.233	0.391	1.36588	1.26238	1.47846	0.135413	TRUE	Both	2884	45920
ID_056	Human papillomavirus	Infections	1.04665e-14	13.9802	0.321458	0.042	0.24	0.403	1.37914	1.27125	1.49631	0.139608	TRUE	Both	2919	45885
GU_602.1	Benign prostatic hyperplasia	Genitourinary	3.65791e-14	13.4368	0.312554	0.041	0.232	0.393	1.36691	1.26112	1.48142	0.135741	TRUE	Male	3888	14463
DE_662	Rosacea	Dermatological	5.27325e-14	13.2779	0.475772	0.063	0.352	0.6	1.60926	1.42191	1.82212	0.206625	TRUE	Both	1108	47033
CA_142.21	Mammographic microcalcification	Neoplasms	2.36855e-13	12.6255	0.667802	0.091	0.489	0.846	1.94995	1.63068	2.33031	0.290023	TRUE	Both	509	48295
DE_668.2	Seborrheic dermatitis	Dermatological	3.27245e-13	12.4851	0.423071	0.058	0.309	0.537	1.52664	1.36206	1.71087	0.183737	TRUE	Both	1324	47480
NS_333	Sleep disorders	Neurological	3.28839e-13	12.483	-0.181256	0.025	-0.23	-0.132	0.834222	0.794534	0.876341	-0.0787183	TRUE	Both	12334	36371
GI_542.7	Chronic nonalcoholic liver disease	Gastrointestinal	6.18162e-13	12.2089	0.379059	0.053	0.276	0.482	1.46091	1.31785	1.61931	0.164623	TRUE	Both	1632	47172
MS_726	Osteoporosis and low bone density	Muscloskeletal	6.71175e-13	12.1732	0.270401	0.038	0.197	0.344	1.31049	1.21774	1.41058	0.117434	TRUE	Both	3873	44931
MS_726.1	Osteoporosis	Muscloskeletal	7.23679e-13	12.1405	0.27254	0.038	0.198	0.347	1.3133	1.21896	1.41482	0.118363	TRUE	Both	3800	45004
DE_668.3	Contact dermatitis	Dermatological	7.61073e-13	12.1186	0.230349	0.032	0.167	0.293	1.25904	1.18175	1.34044	0.10004	TRUE	Both	5724	43080
EM_200.11	Secondary hypothyroidism	Endocrine/Metab	2.12451e-12	11.6727	0.401615	0.057	0.29	0.514	1.49424	1.33643	1.67197	0.174419	TRUE	Both	1345	47459
GI_554.2	Cyst and pseudocyst of pancreas	Gastrointestinal	8.77454e-12	11.0568	0.901981	0.132	0.643	1.161	2.46448	1.90218	3.19312	0.391725	TRUE	Both	246	48558
EM_200.22	Uninodular goiter [single thyroid nodule]	Endocrine/Metab	1.17996e-11	10.9281	0.349887	0.052	0.249	0.451	1.41891	1.28274	1.56988	0.151954	TRUE	Both	1671	47133
EM_211	Disorders of adrenal glands	Endocrine/Metab	1.23546e-11	10.9082	0.655706	0.097	0.466	0.845	1.9265	1.59361	2.32798	0.28477	TRUE	Both	457	48252
GI_542.1	Fibrosis and cirrhosis of liver	Gastrointestinal	1.42924e-11	10.8449	0.563097	0.083	0.4	0.726	1.7561	1.49182	2.0668	0.24455	TRUE	Both	612	48192
BI_180.3	Paraproteinemias	Blood/Immune	1.44406e-11	10.8404	0.891358	0.132	0.633	1.15	2.43844	1.88325	3.15819	0.387112	TRUE	Both	245	48559
BI_176	Other diseases of blood and blood-forming organs	Blood/Immune	1.59103e-11	10.7983	0.842423	0.125	0.597	1.087	2.32199	1.81666	2.96536	0.36586	TRUE	Both	273	48273
BI_180.31	Monoclonal gammopathy	Blood/Immune	1.7904e-11	10.7471	0.923392	0.137	0.654	1.193	2.51782	1.92322	3.29696	0.401024	TRUE	Both	227	48577
GI_546	Other disorders of liver	Gastrointestinal	2.34173e-11	10.6305	0.435277	0.065	0.308	0.563	1.54539	1.3607	1.75593	0.189038	TRUE	Both	1056	47112
GI_542.11	Cirrhosis of liver	Gastrointestinal	2.81334e-11	10.5508	0.569852	0.086	0.402	0.738	1.76801	1.49481	2.09175	0.247484	TRUE	Both	579	48225
CA_149	Benign neoplasm of the endocrine glands	Neoplasms	5.77088e-11	10.2388	0.722209	0.11	0.506	0.938	2.05898	1.65864	2.55487	0.313651	TRUE	Both	341	48462
EM_239.11	Pure hypercholesterolemia	Endocrine/Metab	1.07936e-10	9.96683	0.174527	0.027	0.122	0.228	1.19068	1.12975	1.25609	0.075796	TRUE	Both	8461	40343
GU_621	Dysplasia of female genital organs	Genitourinary	1.94835e-10	9.71033	0.450521	0.071	0.312	0.589	1.56913	1.36615	1.80219	0.195659	TRUE	Female	914	29523
MB_280.2	Opioid use disorders	Mental	4.27272e-10	9.3693	-0.458468	0.073	-0.602	-0.315	0.632252	0.547715	0.729789	-0.19911	TRUE	Both	1039	47765
GU_621.1	Dysplasia of cervix	Genitourinary	4.90564e-10	9.3093	0.44541	0.072	0.305	0.586	1.56113	1.35663	1.79679	0.193439	TRUE	Female	893	29560
GI_542.4	Portal hypertension	Gastrointestinal	9.90967e-10	9.00394	0.862681	0.141	0.586	1.139	2.3695	1.79679	3.12364	0.374658	TRUE	Both	217	48587
MB_280.21	Opioid abuse or dependence	Mental	1.44639e-09	8.83971	-0.465797	0.077	-0.617	-0.315	0.627635	0.539561	0.729789	-0.202293	TRUE	Both	940	47864
SS_847.2	Kidney transplant	Symptoms	1.52196e-09	8.8176	0.874289	0.145	0.591	1.158	2.39717	1.80579	3.18356	0.379699	TRUE	Both	207	48597
MS_727	Other disorders of bone	Muscloskeletal	2.06121e-09	8.68588	0.217302	0.036	0.146	0.288	1.24272	1.1572	1.33376	0.094373	TRUE	Both	4709	41599
EM_236.1	Obesity	Endocrine/Metab	2.2437e-09	8.64904	-0.150091	0.025	-0.199	-0.101	0.860629	0.81955	0.903933	-0.0651839	TRUE	Both	10836	37968
CA_148	Benign neoplasm of the eye, brain and other parts of central nervous system	Neoplasms	2.28606e-09	8.64091	0.432034	0.072	0.29	0.574	1.54039	1.33643	1.77535	0.18763	TRUE	Both	818	47985
GU_586.2	Cyst of kidney	Genitourinary	3.45839e-09	8.46113	0.388915	0.066	0.26	0.518	1.47538	1.29693	1.67867	0.168904	TRUE	Both	1021	47783
GU_586	Other disorders of the kidney and ureters	Genitourinary	4.26515e-09	8.37007	0.305207	0.052	0.203	0.407	1.35691	1.22507	1.5023	0.13255	TRUE	Both	1765	46405
GU_612	Other nonmalignant breast conditions	Genitourinary	5.61092e-09	8.25097	0.230263	0.04	0.153	0.308	1.25893	1.16532	1.3607	0.100002	TRUE	Female	3501	26866
GI_542	Chronic liver disease	Gastrointestinal	6.13219e-09	8.21238	0.250745	0.043	0.166	0.335	1.28498	1.18057	1.39794	0.108897	TRUE	Both	2599	46146
GI_554	Diseases of the pancreas	Gastrointestinal	9.38117e-09	8.02774	0.408284	0.071	0.269	0.548	1.50423	1.30866	1.72979	0.177315	TRUE	Both	866	47842
CM_761.1	Congenital malformation of kidney	Congenital	1.22699e-08	7.91116	0.505026	0.089	0.331	0.679	1.65703	1.39236	1.9719	0.21933	TRUE	Both	536	48268
NS_333.11	Obstructive sleep apnea	Neurological	1.63947e-08	7.7853	-0.175315	0.031	-0.236	-0.114	0.839193	0.789781	0.892258	-0.0761383	TRUE	Both	6302	42502
MB_280.8	Psychoactive substance abuse	Mental	1.6654e-08	7.77848	-0.258287	0.046	-0.348	-0.169	0.772373	0.706099	0.844509	-0.112173	TRUE	Both	2627	46177
EM_236.11	Morbid obesity	Endocrine/Metab	1.71809e-08	7.76495	-0.206229	0.037	-0.278	-0.135	0.813647	0.757297	0.873716	-0.0895642	TRUE	Both	4171	44633
EM_236	Overweight and obesity	Endocrine/Metab	1.93404e-08	7.71354	-0.139058	0.025	-0.188	-0.091	0.870177	0.828615	0.913018	-0.0603922	TRUE	Both	11603	36634
CA_149.4	Benign neoplasm of the pituitary gland and craniopharyngeal duct	Neoplasms	2.3302e-08	7.63261	0.903358	0.162	0.586	1.22	2.46788	1.79679	3.38719	0.392323	TRUE	Both	160	48644
CA_148.2	Benign neoplasm of meninges (Meningioma)	Neoplasms	4.17199e-08	7.37966	0.886114	0.162	0.569	1.203	2.42569	1.7665	3.33009	0.384834	TRUE	Both	161	48643
RE_486	Other respiratory disorders	Respiratory	4.68949e-08	7.32887	0.362822	0.066	0.233	0.493	1.43738	1.26238	1.63722	0.157572	TRUE	Both	1092	46289
CV_444.13	Esophageal varices	Cardiovascular	5.81975e-08	7.2351	0.825921	0.152	0.527	1.124	2.28398	1.69384	3.07714	0.358693	TRUE	Both	183	48621
GE_961.82	Genetic susceptibility to malignant neoplasm of ovary	Genetic	7.55175e-08	7.12195	2.24022	0.417	1.424	3.057	9.39537	4.1537	21.2637	0.972914	TRUE	Female	41	30412
MB_280	Psychoactive substance related disorders	Mental	8.77708e-08	7.05665	-0.204396	0.038	-0.279	-0.13	0.815139	0.75654	0.878095	-0.0887682	TRUE	Both	3870	44893
MB_280.51	Stimulant abuse or dependance	Mental	9.41102e-08	7.02636	-0.483553	0.091	-0.661	-0.306	0.616589	0.516335	0.736387	-0.210005	TRUE	Both	670	48134
GI_522.12	Ulcerative colitis	Gastrointestinal	9.60107e-08	7.01768	0.465349	0.087	0.294	0.636	1.59257	1.34178	1.88891	0.202099	TRUE	Both	549	48255
CM_761.13	Cystic kidney disease	Congenital	9.91128e-08	7.00387	0.529819	0.099	0.335	0.725	1.69862	1.39794	2.06473	0.230097	TRUE	Both	424	48380
GI_555	Ascites	Gastrointestinal	1.0674e-07	6.97167	0.758707	0.143	0.479	1.038	2.13551	1.61446	2.82356	0.329502	TRUE	Both	210	48388
CA_135	Benign neoplasm of the head and neck	Neoplasms	1.24448e-07	6.90501	0.416192	0.079	0.262	0.57	1.51618	1.29953	1.76827	0.18075	TRUE	Both	694	48110
MB_280.5	Stimulant use disorders	Mental	1.52229e-07	6.8175	-0.460221	0.088	-0.632	-0.288	0.631144	0.531528	0.749762	-0.199871	TRUE	Both	711	48093
BI_170.1	Neutropenia	Blood/Immune	1.91976e-07	6.71675	0.597758	0.115	0.373	0.823	1.81804	1.45208	2.27732	0.259603	TRUE	Both	318	48486
MB_280.4	Sedative, hypnotic, or anxiolytic related disorders	Mental	2.03196e-07	6.69209	-0.895483	0.172	-1.233	-0.558	0.40841	0.291417	0.572353	-0.388903	TRUE	Both	215	48589
CM_761	Congenital malformations of the urinary system	Congenital	2.51758e-07	6.59902	0.441309	0.086	0.274	0.609	1.55474	1.31521	1.83859	0.191658	TRUE	Both	579	48217
BI_169.11	Immune thrombocytopenic purpura [ITP]	Blood/Immune	3.07973e-07	6.51149	1.07771	0.211	0.665	1.49	2.93795	1.94449	4.4371	0.468045	TRUE	Both	98	48706
GI_557	Gastrointestinal hemorrhage	Gastrointestinal	3.44076e-07	6.46335	0.19538	0.038	0.12	0.271	1.21577	1.1275	1.31128	0.0848523	TRUE	Both	3550	45001
SS_847.3	Liver transplant	Symptoms	4.32073e-07	6.36444	1.28519	0.254	0.787	1.784	3.61537	2.1968	5.95362	0.558153	TRUE	Both	75	48729
MB_288	Anxiety and anxiety disorders	Mental	4.99121e-07	6.30179	-0.146106	0.029	-0.203	-0.089	0.864066	0.816278	0.914846	-0.0634532	TRUE	Both	8275	38044
GU_612.7	Other signs and symptoms in breast	Genitourinary	5.60587e-07	6.25136	0.346977	0.069	0.211	0.483	1.41478	1.23491	1.62093	0.15069	TRUE	Female	918	29535
CV_440.1	Venous thromboembolism	Cardiovascular	5.83923e-07	6.23364	0.22962	0.046	0.14	0.32	1.25812	1.15027	1.37713	0.0997228	TRUE	Both	2245	46559
CV_439	Hemorrhoids	Cardiovascular	7.4595e-07	6.12729	0.213187	0.043	0.129	0.298	1.23762	1.13769	1.34716	0.092586	TRUE	Both	2819	42679
MS_718	Back pain	Muscloskeletal	8.25074e-07	6.08351	-0.120702	0.024	-0.169	-0.073	0.886298	0.844509	0.929601	-0.0524201	TRUE	Both	16369	31249
SS_847.4	Lung transplant	Symptoms	9.27624e-07	6.03263	1.53583	0.313	0.922	2.149	4.64516	2.51431	8.57628	0.667001	TRUE	Both	57	48747
GU_610.2	Fibroadenosis of breast	Genitourinary	9.61603e-07	6.017	0.672533	0.137	0.403	0.942	1.95919	1.49631	2.56511	0.292078	TRUE	Female	220	30233
BI_174.2	Splenomegaly	Blood/Immune	1.00567e-06	5.99754	0.512319	0.105	0.307	0.718	1.66916	1.35934	2.05033	0.222498	TRUE	Both	392	48412
EM_215	Testicular dysfunction	Endocrine/Metab	1.05218e-06	5.97791	0.362398	0.074	0.217	0.508	1.43677	1.24234	1.66196	0.157388	TRUE	Male	817	17519
EM_215.1	Testicular hypofunction	Endocrine/Metab	1.14543e-06	5.94103	0.36287	0.075	0.217	0.509	1.43745	1.24234	1.66363	0.157592	TRUE	Male	809	17542
MB_280.41	Sedative, hypnotic or anxiolytic-related abuse or dependance	Mental	1.15709e-06	5.93663	-0.839996	0.173	-1.179	-0.501	0.431712	0.307586	0.605924	-0.364806	TRUE	Both	208	48596
DE_681	Localized swelling, mass and lump of skin and subcutaneous tissue	Dermatological	1.18835e-06	5.92506	0.275358	0.057	0.164	0.386	1.317	1.17821	1.47108	0.119586	TRUE	Both	1497	45481
DE_676.1	Hypertrophic scar [Keloid scar]	Dermatological	1.48201e-06	5.82915	0.7369	0.153	0.437	1.037	2.08945	1.54806	2.82074	0.320032	TRUE	Both	179	48625
CA_148.3	Benign neoplasm of brain	Neoplasms	1.52101e-06	5.81787	1.1439	0.238	0.678	1.61	3.139	1.96993	5.00281	0.496791	TRUE	Both	79	48725
BI_177.2	Enlargement of lymph nodes [Lymphadenopathy]	Blood/Immune	1.79452e-06	5.74605	0.249213	0.052	0.147	0.351	1.28301	1.15835	1.42049	0.108232	TRUE	Both	1720	47084
GU_627.1	Postmenopausal bleeding	Genitourinary	1.80113e-06	5.74445	0.292249	0.061	0.172	0.412	1.33944	1.18768	1.50983	0.126922	TRUE	Female	1257	29196
CM_758	Congenital malformations of digestive system	Congenital	1.84551e-06	5.73388	0.534899	0.112	0.315	0.755	1.70728	1.37026	2.12761	0.232304	TRUE	Both	331	48470
DE_680.2	Keratoderma	Dermatological	1.91228e-06	5.71845	0.393537	0.083	0.232	0.555	1.48221	1.26112	1.74194	0.170911	TRUE	Both	649	48155
MB_284.1	Suicidal ideations	Mental	1.98906e-06	5.70135	-0.421058	0.089	-0.595	-0.247	0.656352	0.551563	0.781141	-0.182863	TRUE	Both	688	48116
MS_718.4	Low back pain	Muscloskeletal	1.99792e-06	5.69942	-0.127833	0.027	-0.181	-0.075	0.88	0.834435	0.927743	-0.0555173	TRUE	Both	10095	38709
MB_284	Suicide ideation and attempt or self harm	Mental	2.16881e-06	5.66378	-0.397537	0.084	-0.562	-0.233	0.671973	0.570068	0.792154	-0.172648	TRUE	Both	766	48038
BI_177	Abnormality of the lymph nodes	Blood/Immune	2.2919e-06	5.63981	0.218079	0.046	0.128	0.309	1.24369	1.13655	1.36206	0.0947105	TRUE	Both	2276	46510
GI_522.1	Inflammatory bowel disease	Gastrointestinal	2.40098e-06	5.61961	0.297299	0.063	0.174	0.421	1.34622	1.19006	1.52348	0.129115	TRUE	Both	1090	47714
MB_280.9	Psychoactive substance dependance	Mental	2.52934e-06	5.59699	-0.236157	0.05	-0.335	-0.138	0.789657	0.715338	0.871099	-0.102562	TRUE	Both	2130	46674
MB_280.91	Psychoactive substance withdrawal	Mental	2.58549e-06	5.58746	-0.472276	0.1	-0.669	-0.275	0.623581	0.512221	0.759572	-0.205107	TRUE	Both	536	48268
GI_514	Gastrointestinal obstruction	Gastrointestinal	2.86412e-06	5.54301	0.243612	0.052	0.142	0.346	1.27585	1.15258	1.4134	0.105799	TRUE	Both	1710	47094
CA_135.1	Benign neoplasm of the oral cavity	Neoplasms	3.02753e-06	5.51891	0.729603	0.156	0.423	1.036	2.07426	1.52653	2.81792	0.316863	TRUE	Both	170	48634
BI_174	Diseases of spleen	Blood/Immune	3.15145e-06	5.50149	0.466601	0.1	0.27	0.663	1.59457	1.30996	1.94061	0.202642	TRUE	Both	434	48325
CA_144	Gynecological benign neoplasms	Neoplasms	3.33366e-06	5.47708	0.206719	0.044	0.12	0.294	1.22964	1.1275	1.34178	0.0897768	TRUE	Female	2604	27848
GI_502.1	Diseases of hard tissues of teeth	Gastrointestinal	3.34541e-06	5.47555	-0.256198	0.055	-0.364	-0.148	0.773988	0.694891	0.862431	-0.111266	TRUE	Both	1778	47026
DE_663.6	Acantholytic Disorders*	Dermatological	4.24119e-06	5.37251	1.68849	0.367	0.969	2.408	5.41132	2.63531	11.1117	0.733303	TRUE	Both	41	48763
GI_523.2	Diverticula of colon	Gastrointestinal	4.55754e-06	5.34127	0.146303	0.032	0.084	0.209	1.15755	1.08763	1.23244	0.0635387	TRUE	Both	5482	43322
NS_333.1	Sleep apnea	Neurological	4.67576e-06	5.33015	-0.131001	0.029	-0.187	-0.075	0.877217	0.829444	0.927743	-0.056893	TRUE	Both	7640	41164
CA_139.1	Benign neoplams of the bone and/or cartilage	Neoplasms	4.72729e-06	5.32539	0.731226	0.16	0.418	1.044	2.07763	1.51892	2.84056	0.317568	TRUE	Both	163	48641
BI_169	Platelet defects	Blood/Immune	5.23306e-06	5.28124	0.2759	0.061	0.157	0.395	1.31772	1.17	1.48438	0.119822	TRUE	Both	1229	47575
CA_139.3	Benign neoplasm of other connective and soft tissue	Neoplasms	6.68098e-06	5.17516	0.410211	0.091	0.232	0.589	1.50714	1.26112	1.80219	0.178152	TRUE	Both	510	48294
EM_200	Disorders of thyroid gland	Endocrine/Metab	6.72404e-06	5.17237	0.112986	0.025	0.064	0.162	1.11962	1.06609	1.17586	0.0490691	TRUE	Both	9819	38808
CV_440	Embolism and thrombosis	Cardiovascular	6.76699e-06	5.1696	0.183797	0.041	0.104	0.264	1.20177	1.1096	1.30213	0.0798221	TRUE	Both	2946	45806
CV_444.1	Varicose veins	Cardiovascular	8.08646e-06	5.09224	0.202511	0.045	0.114	0.291	1.22447	1.12075	1.33776	0.0879493	TRUE	Both	2304	46500
BI_181	Autoimmune disease	Blood/Immune	8.12884e-06	5.08997	0.127363	0.029	0.071	0.183	1.13583	1.07358	1.20081	0.0553129	TRUE	Both	6787	41976
GI_514.2	Intestinal obstruction	Gastrointestinal	8.21145e-06	5.08558	0.303299	0.068	0.17	0.437	1.35432	1.1853	1.54806	0.131721	TRUE	Both	951	47853
CA_136.42	Benign neoplasm of rectum and anus	Neoplasms	8.7199e-06	5.05949	0.249133	0.056	0.139	0.359	1.28291	1.14912	1.4319	0.108197	TRUE	Both	1454	47350
GI_556	Other digestive system symptoms and diseases	Gastrointestinal	1.13238e-05	4.94601	0.21094	0.048	0.117	0.305	1.23484	1.12412	1.35663	0.09161	TRUE	Both	2105	46533
EM_239.1	Hypercholesterolemia	Endocrine/Metab	1.14219e-05	4.94226	0.108137	0.025	0.06	0.156	1.1142	1.06184	1.16883	0.0469633	TRUE	Both	11625	37179
CM_771.1	Congenital malformation of the skin	Congenital	1.3794e-05	4.86031	0.372369	0.086	0.204	0.54	1.45117	1.2263	1.71601	0.161718	TRUE	Both	586	48218
GE_961.1	Phakomatoses	Genetic	1.82279e-05	4.73926	0.991911	0.231	0.538	1.446	2.69638	1.71258	4.2461	0.430782	TRUE	Both	79	48725
NS_329	Symptoms and signs involving cognitive functions and awareness	Neurological	1.96497e-05	4.70664	-0.191018	0.045	-0.279	-0.103	0.826118	0.75654	0.902127	-0.082958	TRUE	Both	2741	45955
BI_169.1	Thrombocytopenia	Blood/Immune	1.97231e-05	4.70503	0.261821	0.061	0.142	0.382	1.29929	1.15258	1.46521	0.113707	TRUE	Both	1200	47604
CA_140	Benign neoplasm of the breast	Neoplasms	2.20483e-05	4.65663	0.588778	0.139	0.317	0.861	1.80178	1.373	2.36553	0.255703	TRUE	Both	215	48316
GI_502	Diseases of teeth and supporting structures	Gastrointestinal	2.5841e-05	4.58769	-0.211213	0.05	-0.31	-0.113	0.809601	0.733447	0.893151	-0.0917288	TRUE	Both	2150	46547
GI_546.3	Hepatomegaly	Gastrointestinal	2.77717e-05	4.5564	0.414562	0.099	0.221	0.608	1.51371	1.24732	1.83675	0.180042	TRUE	Both	437	48367
MS_713.35	Pain in joints of hand	Muscloskeletal	2.83144e-05	4.54799	0.242419	0.058	0.129	0.356	1.27433	1.13769	1.42761	0.105281	TRUE	Both	1393	47411
GE_961.11	Neurofibromatosis	Genetic	3.1402e-05	4.50304	1.55987	0.375	0.825	2.294	4.75821	2.28188	9.91452	0.677444	TRUE	Both	36	48768
CA_144.2	Benign neoplasms of the uterus	Neoplasms	3.43102e-05	4.46458	0.20033	0.048	0.106	0.295	1.22181	1.11182	1.34313	0.0870024	TRUE	Female	2117	28336
MB_290.1	Posttraumatic stress disorder	Mental	3.51067e-05	4.45461	-0.23804	0.058	-0.351	-0.125	0.788171	0.703984	0.882497	-0.103379	TRUE	Both	1569	47235
MS_700.1	Lupus	Muscloskeletal	3.60132e-05	4.44354	0.397956	0.096	0.209	0.587	1.48878	1.23244	1.79858	0.17283	TRUE	Both	456	48348
SS_809.33	Pain in hand and fingers*	Symptoms	3.70499e-05	4.43121	-0.211664	0.051	-0.312	-0.111	0.809237	0.731982	0.894939	-0.0919243	TRUE	Both	2038	46766
DE_680	Epidermal thickening	Dermatological	4.00871e-05	4.39699	0.200712	0.049	0.105	0.296	1.22227	1.11071	1.34447	0.087168	TRUE	Both	2101	46633
GI_520	Hernia	Gastrointestinal	4.05122e-05	4.39241	0.138432	0.034	0.072	0.205	1.14847	1.07466	1.22753	0.0601205	TRUE	Both	4764	43937
GI_523	Diverticular disease [Bowel diverticulosis]	Gastrointestinal	4.28748e-05	4.3678	0.129217	0.032	0.067	0.191	1.13794	1.0693	1.21046	0.0561184	TRUE	Both	5656	43028
EM_208.2	Hyperparathyroidism	Endocrine/Metab	4.55065e-05	4.34193	0.311633	0.076	0.162	0.461	1.36565	1.17586	1.58566	0.13534	TRUE	Both	756	48048
CM_758.1	Congenital malformations of intestine	Congenital	4.56453e-05	4.3406	0.530841	0.13	0.276	0.786	1.70036	1.31785	2.1946	0.230542	TRUE	Both	244	48560
NS_333.2	Insomnia	Neurological	4.63932e-05	4.33355	-0.135416	0.033	-0.201	-0.07	0.873353	0.817912	0.932394	-0.0588103	TRUE	Both	5231	43573
MB_286.1	Bipolar disorder	Mental	4.66565e-05	4.33109	-0.21785	0.054	-0.323	-0.113	0.804246	0.723974	0.893151	-0.094611	TRUE	Both	1798	47006
EM_200.3	Thyrotoxicosis [hyperthyroidism]	Endocrine/Metab	4.74784e-05	4.3235	0.257945	0.063	0.134	0.382	1.29427	1.14339	1.46521	0.112024	TRUE	Both	1106	47698
GI_522.11	Crohn's disease	Gastrointestinal	4.91362e-05	4.3086	0.353988	0.087	0.183	0.525	1.42474	1.20081	1.69046	0.153735	TRUE	Both	556	48248
CV_419.1	Presence of cardiac pacemaker	Cardiovascular	4.93533e-05	4.30668	0.490461	0.121	0.254	0.727	1.63307	1.28917	2.06886	0.213004	TRUE	Both	289	48515
EM_209	Disorders of the pituitary gland and its hypothalamic control	Endocrine/Metab	5.19465e-05	4.28444	0.405714	0.1	0.209	0.602	1.50037	1.23244	1.82577	0.176199	TRUE	Both	422	48320
EM_208	Disorders of parathyroid gland	Endocrine/Metab	6.16368e-05	4.21016	0.300215	0.075	0.153	0.447	1.35015	1.16532	1.56361	0.130382	TRUE	Both	788	48005
GI_556.3	Abdominal or pelvic swelling, mass, or lump	Gastrointestinal	6.54099e-05	4.18436	0.276573	0.069	0.141	0.412	1.3186	1.15142	1.50983	0.120114	TRUE	Both	935	47869
BI_171	Elevated white blood cell count [Leukocytosis]	Blood/Immune	7.04988e-05	4.15182	0.287283	0.072	0.146	0.429	1.3328	1.1572	1.53572	0.124765	TRUE	Both	876	47056
CV_444	Venous insufficiency	Cardiovascular	7.4102e-05	4.13017	0.160949	0.041	0.081	0.241	1.17462	1.08437	1.27252	0.0698991	TRUE	Both	3015	45789
ID_052.5	Cytomegalovirus [CMV]	Infections	7.50041e-05	4.12491	0.993611	0.251	0.502	1.485	2.70097	1.65202	4.41497	0.43152	TRUE	Both	72	48732
CV_413.1	Mitral valve disorders	Cardiovascular	7.58083e-05	4.12028	0.170851	0.043	0.086	0.255	1.18631	1.08981	1.29046	0.0741998	TRUE	Both	2576	46228
DE_660.12	Dermatophytosis	Dermatological	8.35594e-05	4.078	0.149238	0.038	0.075	0.224	1.16095	1.07788	1.25107	0.0648132	TRUE	Both	3692	45112
GI_532	Other disorders of the intestines	Gastrointestinal	8.51119e-05	4.07001	0.301717	0.077	0.151	0.452	1.35218	1.163	1.57145	0.131034	TRUE	Both	757	47213
RE_481.4	Pulmonary fibrosis	Respiratory	9.37177e-05	4.02818	0.371293	0.095	0.185	0.558	1.44961	1.20322	1.74717	0.16125	TRUE	Both	478	48326
EM_211.1	Adrenal hyperfunction	Endocrine/Metab	0.000100075	3.99967	0.72995	0.188	0.362	1.098	2.07498	1.4362	2.99816	0.317013	TRUE	Both	119	48685
CM_771	Congenital malformations of integument	Congenital	0.00010347	3.98519	0.304219	0.078	0.151	0.458	1.35557	1.163	1.58091	0.132121	TRUE	Both	714	48090
GU_619	Noninflammatory disorders of ovary, fallopian tube, and broad ligament	Genitourinary	0.00010407	3.98268	0.190008	0.049	0.094	0.286	1.20926	1.09856	1.33109	0.0825194	TRUE	Female	2125	28193
GI_502.11	Dental caries	Gastrointestinal	0.000106279	3.97355	-0.259655	0.067	-0.391	-0.128	0.771318	0.67638	0.879853	-0.112767	TRUE	Both	1175	47629
GU_617.2	Erosion and ectropion of cervix	Genitourinary	0.000112109	3.95036	0.964196	0.25	0.475	1.453	2.62268	1.60801	4.27592	0.418745	TRUE	Female	67	30386
CA_144.3	Benign neoplasms of the ovary	Neoplasms	0.000115895	3.93593	0.570861	0.148	0.281	0.861	1.76979	1.32445	2.36553	0.247922	TRUE	Female	188	30265
SS_834	Abnormal cytological findings in specimens from genital organs	Symptoms	0.00011819	3.92742	0.20066	0.052	0.099	0.303	1.22221	1.10407	1.35391	0.0871457	TRUE	Both	1851	46592
SS_809.34	Pain in foot and toes*	Symptoms	0.000139066	3.85678	-0.152381	0.04	-0.231	-0.074	0.858661	0.793739	0.928672	-0.0661782	TRUE	Both	3572	45232
CA_135.5	Benign neoplasm of the paranasal sinus and nasal cavity	Neoplasms	0.000144191	3.84106	0.375055	0.099	0.182	0.568	1.45507	1.19961	1.76473	0.162884	TRUE	Both	437	48367
BI_176.1	Thrombocytosis*	Blood/Immune	0.000147475	3.83128	1.43966	0.379	0.696	2.183	4.21924	2.00571	8.87289	0.625234	TRUE	Both	34	48770
EM_244	Disorders of lipoprotein metabolism and other lipidemias	Endocrine/Metab	0.000153816	3.813	0.310996	0.082	0.15	0.472	1.36478	1.16183	1.6032	0.135064	TRUE	Both	664	47194
ID_052.3	Varicella zoster virus	Infections	0.000157822	3.80183	0.197322	0.052	0.095	0.3	1.21814	1.09966	1.34986	0.0856959	TRUE	Both	1702	47102
MS_730	Other disorders and symptoms of the musculoskeletal system	Muscloskeletal	0.000157888	3.80165	-0.199444	0.053	-0.303	-0.096	0.819186	0.738599	0.908464	-0.0866176	TRUE	Both	1945	46032
ID_052	Herpesvirus	Infections	0.00016337	3.78683	0.146199	0.039	0.07	0.222	1.15743	1.07251	1.24857	0.0634933	TRUE	Both	3347	45457
RE_471.5	Nasal polyps	Respiratory	0.000166465	3.77868	0.384754	0.102	0.184	0.585	1.46925	1.20202	1.79499	0.167096	TRUE	Both	406	48398
GU_619.2	Ovarian cyst	Genitourinary	0.000171646	3.76537	0.186043	0.05	0.089	0.283	1.20447	1.09308	1.32711	0.0807976	TRUE	Female	2068	28385
DE_682.4	Acne	Dermatological	0.00018576	3.73105	0.205898	0.055	0.098	0.314	1.22863	1.10296	1.36889	0.0894206	TRUE	Both	1636	47168
GI_550	Disorders of the gallbladder	Gastrointestinal	0.000194502	3.71108	0.170051	0.046	0.081	0.26	1.18536	1.08437	1.29693	0.0738521	TRUE	Both	2309	46366
MS_700.11	Systemic lupus erythematosus [SLE]	Muscloskeletal	0.000200645	3.69757	0.373234	0.1	0.176	0.57	1.45242	1.19244	1.76827	0.162094	TRUE	Both	421	48383
CV_440.13	Phlebitis and thrombophlebitis	Cardiovascular	0.000210183	3.6774	0.297977	0.08	0.14	0.456	1.34713	1.15027	1.57775	0.12941	TRUE	Both	683	48121
SS_834.1	Abnormal Papanicolaou smear	Symptoms	0.000211794	3.67409	0.210192	0.057	0.099	0.321	1.23392	1.10407	1.37851	0.0912854	TRUE	Both	1476	47328
GI_522	Gastrointestinal inflammation	Gastrointestinal	0.000213403	3.6708	0.126926	0.034	0.06	0.194	1.13533	1.06184	1.2141	0.0551232	TRUE	Both	4901	42853
GU_627	Menopausal and postmenopausal disorders	Genitourinary	0.000220299	3.65699	0.136465	0.037	0.064	0.209	1.14622	1.06609	1.23244	0.0592662	TRUE	Female	4603	25658
GU_612.8	Other specified disorders of breast	Genitourinary	0.000223001	3.65169	0.223065	0.06	0.105	0.342	1.2499	1.11071	1.40776	0.096876	TRUE	Female	1253	29200
CA_139.5	Lipoma	Neoplasms	0.000224841	3.64813	0.214863	0.058	0.101	0.329	1.23969	1.10628	1.38958	0.093314	TRUE	Both	1349	47455
GU_612.22	Hypertrophy of breast (Gynecomastia)	Genitourinary	0.000228514	3.64109	0.354616	0.096	0.166	0.543	1.42563	1.18057	1.72116	0.154008	TRUE	Both	462	48342
ID_089.2	Viral infections	Infections	0.000240118	3.61958	0.0963341	0.026	0.045	0.148	1.10113	1.04603	1.15951	0.0418374	TRUE	Both	10190	38614
SS_807	Malaise and fatigue	Symptoms	0.000251029	3.60028	-0.113912	0.031	-0.175	-0.053	0.892336	0.839457	0.94838	-0.0494714	TRUE	Both	7916	37223
DE_668.1	Atopic dermatitis	Dermatological	0.00025354	3.59595	0.281337	0.077	0.131	0.432	1.3249	1.13997	1.54034	0.122183	TRUE	Both	740	48064
RE_471.2	Deviated nasal septum	Respiratory	0.000256558	3.59081	0.202307	0.055	0.094	0.311	1.22422	1.09856	1.36479	0.0878606	TRUE	Both	1498	47306
MB_280.13	Alcoholic liver disease	Mental	0.000257381	3.58942	0.436318	0.119	0.202	0.67	1.547	1.22385	1.95424	0.189491	TRUE	Both	298	48506
CA_135.16	Benign neoplasm of the salivary glands	Neoplasms	0.000260005	3.58502	1.04442	0.286	0.484	1.605	2.84176	1.62255	4.97786	0.453587	TRUE	Both	52	48752
CA_136.2	Benign neoplasm of stomach	Neoplasms	0.000260468	3.58425	0.297572	0.081	0.138	0.457	1.34659	1.14798	1.57933	0.129234	TRUE	Both	654	48150
GU_623.5	Pelvic muscle wasting	Genitourinary	0.000266645	3.57407	0.655871	0.18	0.303	1.008	1.92682	1.35391	2.74012	0.284841	TRUE	Female	129	30324
RE_495	Abnormal findings on diagnostic imaging of lung	Respiratory	0.000269549	3.56936	0.172678	0.047	0.08	0.266	1.18848	1.08329	1.30474	0.074993	TRUE	Both	2244	45511
GU_585	Kidney stone disease	Genitourinary	0.000309366	3.50953	0.169398	0.047	0.077	0.261	1.18459	1.08004	1.29823	0.0735688	TRUE	Both	2156	45748
CA_149.1	Benign neoplasm of the thyroid	Neoplasms	0.000331529	3.47948	0.669387	0.186	0.304	1.035	1.95304	1.35527	2.81511	0.290711	TRUE	Both	118	48686
EM_211.13	Cushing's syndrome	Endocrine/Metab	0.000334475	3.47564	0.868848	0.242	0.394	1.344	2.38416	1.4829	3.83435	0.377336	TRUE	Both	72	48732
DE_680.3	Xerosis cutis*	Dermatological	0.000353692	3.45137	0.311741	0.087	0.141	0.483	1.3658	1.15142	1.62093	0.135388	TRUE	Both	585	48219
SO_387.3	Astigmatism	Sense organs	0.000367266	3.43502	-0.15037	0.042	-0.233	-0.068	0.86039	0.792154	0.93426	-0.0653047	TRUE	Both	3263	45541
EM_209.2	Hypopituitarism	Endocrine/Metab	0.00038166	3.41832	0.698222	0.197	0.313	1.083	2.01018	1.36752	2.95353	0.303234	TRUE	Both	107	48697
CA_147	Benign neoplasm of kidney and urinary organs	Neoplasms	0.000389621	3.40936	0.879322	0.248	0.393	1.365	2.40927	1.48142	3.91572	0.381885	TRUE	Both	68	48735
BI_175	Polycythemias	Blood/Immune	0.000469355	3.3285	0.516534	0.148	0.227	0.806	1.67621	1.25483	2.23893	0.224328	TRUE	Both	190	48614
GU_602.51	Prostatitis	Genitourinary	0.000499041	3.30186	0.342723	0.098	0.15	0.536	1.40878	1.16183	1.70916	0.148843	TRUE	Male	471	17880
NS_336.411	Carpal tunnel syndrome, bilateral*	Neurological	0.000499458	3.3015	-0.379497	0.109	-0.593	-0.166	0.684206	0.552667	0.847046	-0.164813	TRUE	Both	430	48374
CM_771.11	Congenital pigmentary anomalies of skin	Congenital	0.000522192	3.28217	1.13538	0.327	0.494	1.777	3.11237	1.63886	5.91209	0.493091	TRUE	Both	41	48763
SS_826.3	Raised antibody titer*	Symptoms	0.000527696	3.27762	0.664364	0.192	0.289	1.04	1.94325	1.33509	2.82922	0.28853	TRUE	Both	115	48689
MB_280.11	Alcohol abuse and dependence	Mental	0.000533633	3.27276	-0.168195	0.049	-0.263	-0.073	0.845189	0.768742	0.929601	-0.0730464	TRUE	Both	2207	46597
GU_616.1	Endometrial hyperplasia	Genitourinary	0.000534946	3.27169	0.449907	0.13	0.195	0.705	1.56817	1.21531	2.02385	0.195392	TRUE	Female	249	30204
SO_396.2	Sensorineural hearing loss	Sense organs	0.000580958	3.23586	0.123075	0.036	0.053	0.193	1.13097	1.05443	1.21288	0.0534507	TRUE	Both	4276	44528
DE_663	Bullous disorders	Dermatological	0.000596404	3.22446	0.694013	0.202	0.298	1.09	2.00173	1.34716	2.97427	0.301406	TRUE	Both	101	48697
BI_168	Coagulation defects, purpura and other hemorrhagic conditions	Blood/Immune	0.000613502	3.21218	0.17972	0.052	0.077	0.283	1.19688	1.08004	1.32711	0.0780516	TRUE	Both	1753	46763
GU_591	Urinary tract infection [UTI]	Genitourinary	0.000643729	3.1913	0.136021	0.04	0.058	0.214	1.14571	1.05971	1.23862	0.059073	TRUE	Both	3829	42188
MB_283	Other mental and behavioral problems	Mental	0.000761011	3.11861	-0.207111	0.062	-0.328	-0.087	0.812929	0.720363	0.916677	-0.0899472	TRUE	Both	1378	47257
MB_282.2	Personal history of nicotine dependence	Mental	0.000784205	3.10557	0.120201	0.036	0.05	0.19	1.12772	1.05127	1.20925	0.0522025	TRUE	Both	4014	44790
BI_179	Immunodeficiencies	Blood/Immune	0.000835017	3.0783	0.308438	0.092	0.127	0.489	1.3613	1.13542	1.63068	0.133953	TRUE	Both	518	48264
DE_668.6	Prurigo	Dermatological	0.000851672	3.06973	0.548768	0.165	0.226	0.871	1.73112	1.25358	2.3893	0.238327	TRUE	Both	154	48650
GI_530.5	Dysplasia of anus	Gastrointestinal	0.000869895	3.06053	1.04033	0.312	0.428	1.653	2.83015	1.53419	5.22262	0.451809	TRUE	Both	45	48759
BI_175.2	Secondary polycythemia	Blood/Immune	0.000906212	3.04277	0.492881	0.149	0.202	0.784	1.63703	1.22385	2.19022	0.214055	TRUE	Both	188	48616
BI_171.1	Lymphocytosis (symptomatic)	Blood/Immune	0.00092379	3.03443	0.760108	0.229	0.31	1.21	2.13851	1.36343	3.35348	0.330111	TRUE	Both	79	48725
GU_592.11	Acute cystitis	Genitourinary	0.000977685	3.0098	-0.217791	0.066	-0.347	-0.088	0.804293	0.706805	0.915761	-0.0945856	TRUE	Both	1176	47628
GU_626.13	Irregular menstrual cycle	Genitourinary	0.00104475	2.98099	0.166135	0.051	0.067	0.265	1.18073	1.0693	1.30343	0.0721517	TRUE	Female	2340	28113
CA_136.3	Benign neoplasm of the small intestine	Neoplasms	0.00104727	2.97994	0.863204	0.263	0.347	1.379	2.37074	1.41482	3.97093	0.374885	TRUE	Both	62	48742
RE_488.9	Snoring*	Respiratory	0.00105237	2.97783	-0.21432	0.065	-0.343	-0.086	0.80709	0.709638	0.917594	-0.0930782	TRUE	Both	1167	47637
BI_168.1	Hypo-coagulability	Blood/Immune	0.0010657	2.97237	0.293786	0.09	0.118	0.47	1.3415	1.12524	1.59999	0.12759	TRUE	Both	544	48260
SS_809.21	Chronic pain syndrome	Symptoms	0.00109881	2.95908	-0.224944	0.069	-0.36	-0.09	0.798561	0.697676	0.913931	-0.0976917	TRUE	Both	1118	47686
SO_396	Hearing impairment	Sense organs	0.00110114	2.95816	0.107104	0.033	0.043	0.171	1.11305	1.04394	1.18649	0.0465146	TRUE	Both	5332	42773
EM_204.4	Hyperglycemia	Endocrine/Metab	0.00112157	2.95017	-0.13878	0.043	-0.222	-0.055	0.870419	0.800915	0.946485	-0.0602714	TRUE	Both	2988	45816
GI_520.2	Diaphragmatic hernia	Gastrointestinal	0.00113417	2.94532	0.143255	0.044	0.057	0.23	1.15402	1.05866	1.2586	0.0622148	TRUE	Both	2553	46251
GU_617	Noninflammatory disorders of cervix	Genitourinary	0.00115471	2.93753	0.365494	0.112	0.145	0.586	1.44123	1.15604	1.79679	0.158732	TRUE	Female	340	29925
RE_481	Interstitial pulmonary diseases	Respiratory	0.00119943	2.92103	0.27594	0.085	0.109	0.443	1.31777	1.11516	1.55737	0.119839	TRUE	Both	604	48142
ID_052.31	Varicella [chickenpox]	Infections	0.00120298	2.91974	0.491345	0.152	0.194	0.789	1.63451	1.2141	2.20119	0.213389	TRUE	Both	179	48625
MB_288.3	Generalized anxiety disorder	Mental	0.00124008	2.90655	-0.140327	0.043	-0.225	-0.055	0.869074	0.798516	0.946485	-0.0609432	TRUE	Both	2838	45966
SS_826	Other abnormal immunological findings in serum	Symptoms	0.0012451	2.9048	0.305428	0.095	0.12	0.491	1.35721	1.1275	1.63395	0.132646	TRUE	Both	478	48326
RE_495.1	Solitary pulmonary nodule	Respiratory	0.00128476	2.89118	0.179786	0.056	0.07	0.289	1.19696	1.07251	1.33509	0.07808	TRUE	Both	1495	47309
BI_180.2	Polyclonal hypergammaglobulinemia	Blood/Immune	0.00142841	2.84515	0.817473	0.256	0.315	1.32	2.26477	1.37026	3.74342	0.355024	TRUE	Both	65	48739
MB_309.5	Nervousness	Mental	0.00145458	2.83726	0.625229	0.196	0.24	1.01	1.86867	1.27125	2.7456	0.271533	TRUE	Both	109	48695
NS_350	Other symptoms involving nervous system	Neurological	0.00148567	2.82808	-0.25871	0.081	-0.418	-0.099	0.772047	0.658362	0.905743	-0.112356	TRUE	Both	779	47831
CV_401.2	Hypertensive heart disease	Cardiovascular	0.00164019	2.7851	-0.205295	0.065	-0.333	-0.078	0.814407	0.71677	0.924964	-0.0891585	TRUE	Both	1226	47578
GI_510	Diseases of esophagus	Gastrointestinal	0.00169025	2.77205	0.124015	0.039	0.047	0.201	1.13203	1.04812	1.22262	0.053859	TRUE	Both	3334	45295
GU_602.5	Inflammatory diseases of prostate	Genitourinary	0.00170388	2.76856	0.296444	0.094	0.111	0.482	1.34507	1.11739	1.61931	0.128744	TRUE	Male	515	17836
CV_413	Heart valve disorders	Cardiovascular	0.0017041	2.76851	0.114884	0.037	0.043	0.187	1.12174	1.04394	1.20563	0.0498936	TRUE	Both	3821	44982
GI_520.11	Inguinal hernia	Gastrointestinal	0.00182163	2.73954	0.190423	0.061	0.071	0.31	1.20976	1.07358	1.36343	0.0826997	TRUE	Both	1272	47532
GU_616	Disorders of uterus, except cervix	Genitourinary	0.00188978	2.72359	0.263773	0.085	0.097	0.43	1.30183	1.10186	1.53726	0.114555	TRUE	Female	625	29551
NS_336.41	Carpal tunnel syndrome	Neurological	0.00199751	2.69951	-0.131199	0.042	-0.214	-0.048	0.877043	0.807348	0.953134	-0.056979	TRUE	Both	3064	45740
CV_413.3	Tricuspid valve disorders	Cardiovascular	0.00208359	2.68119	0.200375	0.065	0.073	0.328	1.22186	1.07573	1.38819	0.0870219	TRUE	Both	1071	47733
GU_626.1	Irregular menstrual cycle/bleeding	Genitourinary	0.00214292	2.66899	0.122888	0.04	0.044	0.201	1.13076	1.04498	1.22262	0.0533697	TRUE	Female	4382	26071
MB_286.11	Bipolar I disorder	Mental	0.00218075	2.66139	-0.211217	0.069	-0.346	-0.076	0.809599	0.707512	0.926816	-0.0917302	TRUE	Both	1054	47750
SS_835	Cytology and pathology findings	Symptoms	0.00218576	2.6604	0.166619	0.054	0.06	0.273	1.1813	1.06184	1.3139	0.0723617	TRUE	Both	1710	44960
MS_724.5	Exostosis	Muscloskeletal	0.00218891	2.65977	0.172229	0.056	0.062	0.282	1.18795	1.06396	1.32578	0.074798	TRUE	Both	1498	47306
RE_481.7	Idiopathic pulmonary hemosiderosis	Respiratory	0.00223363	2.65099	1.59182	0.521	0.571	2.612	4.91271	1.77004	13.6263	0.691321	TRUE	Both	20	48784
GU_603.5	Orchitis and epididymitis	Genitourinary	0.00229761	2.63872	0.373407	0.122	0.133	0.613	1.45267	1.14225	1.84596	0.162168	TRUE	Male	300	18051
CV_414.5	Ischemic cardiomyopathy*	Cardiovascular	0.00230996	2.6364	-0.421517	0.138	-0.693	-0.15	0.656051	0.500074	0.860708	-0.183063	TRUE	Both	270	48534
CV_425	Cardiomegaly	Cardiovascular	0.00234227	2.63036	0.279697	0.092	0.1	0.46	1.32273	1.10517	1.58407	0.121471	TRUE	Both	537	47465
EM_209.1	Pituitary hyperfunction	Endocrine/Metab	0.00236803	2.62561	0.41712	0.137	0.148	0.686	1.51758	1.15951	1.98576	0.181153	TRUE	Both	224	48580
CA_153	Benign neoplasm of other or unspecified sites	Neoplasms	0.00241094	2.61781	0.462471	0.152	0.164	0.761	1.58799	1.17821	2.14042	0.200848	TRUE	Both	180	48398
GI_537.1	Peritonitis	Gastrointestinal	0.00241296	2.61745	0.3874	0.128	0.137	0.638	1.47315	1.14683	1.89269	0.168246	TRUE	Both	260	48544
GI_557.8	Hemorrhage of rectum and anus	Gastrointestinal	0.00244611	2.61152	0.147615	0.049	0.052	0.243	1.15907	1.05338	1.27507	0.0641084	TRUE	Both	2028	46776
BI_169.2	Qualitative platelet defects	Blood/Immune	0.00247148	2.60704	0.932046	0.308	0.329	1.536	2.5397	1.38958	4.64597	0.404783	TRUE	Both	45	48759
CV_411.3	Cardiac tamponade	Cardiovascular	0.00251242	2.59991	1.13455	0.375	0.399	1.87	3.10978	1.49033	6.4883	0.49273	TRUE	Both	33	48771
CV_440.11	Deep vein thrombosis [DVT]	Cardiovascular	0.00251242	2.59991	0.198431	0.066	0.07	0.327	1.21949	1.07251	1.3868	0.0861775	TRUE	Both	1045	47759
NS_351.1	Anesthesia of skin*	Neurological	0.00253535	2.59596	-0.166057	0.055	-0.274	-0.058	0.846998	0.760332	0.94365	-0.0721176	TRUE	Both	1704	47100
CA_148.1	Benign neoplasm of eye	Neoplasms	0.00254469	2.59437	0.269324	0.089	0.094	0.444	1.30908	1.09856	1.55893	0.116966	TRUE	Both	543	48261
DE_660.123	Dermatophytosis of foot [Athelet's foot]	Dermatological	0.00261828	2.58198	0.205024	0.068	0.071	0.339	1.22755	1.07358	1.40354	0.0890407	TRUE	Both	993	47811
GI_550.1	Gallstones [Cholelithiasis]	Gastrointestinal	0.00263916	2.57853	0.150739	0.05	0.052	0.249	1.16269	1.05338	1.28274	0.0654653	TRUE	Both	1882	46922
MS_728.2	Osteochondritis dissecans	Muscloskeletal	0.00266466	2.57436	0.637998	0.212	0.222	1.054	1.89269	1.24857	2.8691	0.277079	TRUE	Both	92	48712
PP_932.3	Genetic disease in fetus affecting management of mother	Pregnancy	0.00271775	2.56579	0.524253	0.175	0.182	0.867	1.6892	1.19961	2.37976	0.22768	TRUE	Female	136	30317
GI_542.9	Hepatic necrosis	Gastrointestinal	0.00274127	2.56205	0.829045	0.277	0.287	1.372	2.29113	1.33242	3.94323	0.36005	TRUE	Both	56	48748
ID_089	Infections	Infections	0.00278633	2.55497	0.0730775	0.024	0.025	0.121	1.07581	1.02532	1.12862	0.0317372	TRUE	Both	15447	33301
DE_682.12	Pilar and trichodermal cyst	Dermatological	0.00281158	2.55105	0.626796	0.21	0.216	1.038	1.8716	1.2411	2.82356	0.272214	TRUE	Both	93	48711
SS_847.1	Heart transplant	Symptoms	0.00282029	2.54971	0.664837	0.223	0.229	1.101	1.94417	1.25734	3.00717	0.288735	TRUE	Both	86	48718
CA_144.21	Leiomyoma of uterus	Neoplasms	0.00282443	2.54907	0.158862	0.053	0.055	0.263	1.17218	1.05654	1.30083	0.0689931	TRUE	Female	1719	28734
GU_612.2	Breast conditions, congenital or relating to hormones	Genitourinary	0.00283017	2.54819	0.2973	0.1	0.102	0.492	1.34622	1.10738	1.63558	0.129116	TRUE	Female	440	30013
DE_668.5	Lichen simplex chronicus	Dermatological	0.00286236	2.54328	0.32072	0.108	0.11	0.532	1.37812	1.11628	1.70233	0.139287	TRUE	Both	376	48428
GE_976.5	Polycystic kidney disease	Genetic	0.0029332	2.53266	0.697595	0.235	0.238	1.157	2.00892	1.26871	3.18038	0.302962	TRUE	Both	75	48729
GI_526.12	Intestinal infection due to C. difficile	Gastrointestinal	0.00302922	2.51867	0.33744	0.114	0.114	0.561	1.40136	1.12075	1.75242	0.146548	TRUE	Both	336	48468
ID_015.2	Clostridium difficile	Infections	0.00302922	2.51867	0.33744	0.114	0.114	0.561	1.40136	1.12075	1.75242	0.146548	TRUE	Both	336	48468
RE_468	Pneumonia	Respiratory	0.00310329	2.50818	0.139379	0.047	0.047	0.232	1.14956	1.04812	1.26112	0.0605314	TRUE	Both	2313	45351
NS_355	Coma and other alteration of consciousness	Neurological	0.00313355	2.50396	-0.186897	0.063	-0.311	-0.063	0.829529	0.732714	0.938943	-0.0811682	TRUE	Both	1312	47488
DE_684.2	Hypertrichosis and hirsutism	Dermatological	0.00326436	2.4862	0.336846	0.115	0.112	0.561	1.40052	1.11851	1.75242	0.14629	TRUE	Both	328	48476
RE_487	Hemorrhage from respiratory passages	Respiratory	0.00334864	2.47513	0.185322	0.063	0.062	0.309	1.20361	1.06396	1.36206	0.0804843	TRUE	Both	1154	47649
NS_350.5	Repeated falls*	Neurological	0.00339338	2.46937	-0.367183	0.125	-0.613	-0.122	0.692683	0.541723	0.885148	-0.159466	TRUE	Both	336	48468
RE_483	Pleural effusion	Respiratory	0.00355953	2.44861	0.282664	0.097	0.093	0.473	1.32666	1.09746	1.6048	0.122759	TRUE	Both	478	47828
MS_707.8	Polyarthritis	Muscloskeletal	0.00360375	2.44325	0.352726	0.121	0.115	0.59	1.42294	1.12187	1.80399	0.153187	TRUE	Both	288	48516
GI_520.1	Hernia of the abdominal wall	Gastrointestinal	0.00362538	2.44065	0.129905	0.045	0.042	0.217	1.13872	1.04289	1.24234	0.0564172	TRUE	Both	2480	46324
MB_280.1	Alcohol use disorders	Mental	0.00374311	2.42677	-0.135323	0.047	-0.227	-0.044	0.873434	0.796921	0.956954	-0.0587699	TRUE	Both	2381	46423
EM_211.2	Adrenocortical insufficiency	Endocrine/Metab	0.0038409	2.41557	0.377396	0.131	0.122	0.633	1.45848	1.12975	1.88325	0.163901	TRUE	Both	252	48552
RE_479.6	Pulmonary collapse [Atelectasis]	Respiratory	0.00384719	2.41486	0.169422	0.059	0.055	0.284	1.18462	1.05654	1.32843	0.0735789	TRUE	Both	1407	47397
MB_309.8	Homicidal ideations	Mental	0.00389376	2.40963	-1.24903	0.433	-2.097	-0.401	0.286782	0.122824	0.66965	-0.542448	TRUE	Both	40	48764
GE_963	Lysosomal storage disorders	Genetic	0.00391676	2.40707	0.701622	0.243	0.225	1.178	2.01702	1.25232	3.24787	0.30471	TRUE	Both	70	48733
EM_230.2	Abnormal weight loss and underweight	Endocrine/Metab	0.00411197	2.38595	0.166894	0.058	0.053	0.281	1.18163	1.05443	1.32445	0.0724811	TRUE	Both	1367	47437
MS_723.6	Impingement syndrome of shoulder*	Muscloskeletal	0.00411316	2.38582	-0.242418	0.084	-0.408	-0.077	0.784728	0.664979	0.92589	-0.105281	TRUE	Both	692	48112
EM_247.52	Hypercalcemia	Endocrine/Metab	0.00417421	2.37943	0.213627	0.075	0.067	0.36	1.23816	1.0693	1.43333	0.0927771	TRUE	Both	798	48006
DE_679.4	Pruritus	Dermatological	0.00425586	2.37101	0.143847	0.05	0.045	0.242	1.15471	1.04603	1.27379	0.0624721	TRUE	Both	1977	46827
MB_290	Reaction to severe stress, and adjustment disorders	Mental	0.00434681	2.36183	-0.113173	0.04	-0.191	-0.035	0.892996	0.826133	0.965605	-0.0491503	TRUE	Both	3672	44238
DE_667	Erythematous conditions	Dermatological	0.00449701	2.34708	0.330549	0.116	0.103	0.559	1.39173	1.10849	1.74892	0.143555	TRUE	Both	326	47909
ID_004.1	Streptococcus pneumoniae	Infections	0.0046875	2.32906	0.642978	0.227	0.197	1.089	1.90214	1.21774	2.9713	0.279242	TRUE	Both	81	48723
SS_809.31	Pain in arm*	Symptoms	0.00476934	2.32154	-0.14619	0.052	-0.248	-0.045	0.863994	0.78036	0.955997	-0.0634895	TRUE	Both	1977	46827
DE_660.1	Fungal infection of the skin	Dermatological	0.00490872	2.30903	0.100632	0.036	0.031	0.171	1.10587	1.03149	1.18649	0.0437039	TRUE	Both	4299	44505
SO_369	Disorders of the cornea	Sense organs	0.00496119	2.30441	-0.201105	0.072	-0.341	-0.061	0.817827	0.711059	0.940823	-0.0873387	TRUE	Both	980	47759
EM_214.12	Postablative ovarian failure	Endocrine/Metab	0.004966	2.30399	0.620826	0.221	0.188	1.054	1.86046	1.20683	2.8691	0.269621	TRUE	Female	84	30369
NS_345.2	Metabolic encephalopathy	Neurological	0.00498973	2.30192	-0.523694	0.187	-0.889	-0.158	0.592329	0.411067	0.85385	-0.227437	TRUE	Both	159	48645
GI_552.1	Cholangitis	Gastrointestinal	0.00507379	2.29467	0.640149	0.228	0.192	1.088	1.89676	1.21167	2.96833	0.278013	TRUE	Both	80	48724
GU_614.4	Inflammatory diseases of uterus, except cervix	Genitourinary	0.00509418	2.29293	0.545713	0.195	0.164	0.928	1.72584	1.17821	2.52945	0.237	TRUE	Female	109	30344
GU_602.512	Chronic prostatitis	Genitourinary	0.00511052	2.29153	0.479847	0.171	0.144	0.816	1.61583	1.15488	2.26144	0.208395	TRUE	Male	146	18205
CA_136.8	Benign neoplasm of the pancreas	Neoplasms	0.00524763	2.28004	1.16249	0.416	0.346	1.979	3.19789	1.4134	7.2355	0.504864	TRUE	Both	26	48778
ID_005	Mycobacteria	Infections	0.00527328	2.27792	0.407244	0.146	0.121	0.693	1.50267	1.12862	1.99971	0.176864	TRUE	Both	196	48608
GU_580.2	Chronic nephritic syndrome	Genitourinary	0.00528228	2.27718	0.705511	0.253	0.21	1.201	2.02488	1.23368	3.32344	0.306399	TRUE	Both	66	48738
MS_700.12	Cutaneous lupus erythematosus	Muscloskeletal	0.00530743	2.27512	0.514007	0.184	0.153	0.875	1.67198	1.16532	2.39888	0.223231	TRUE	Both	122	48682
ID_052.32	Herpes zoster	Infections	0.00544963	2.26363	0.15281	0.055	0.045	0.261	1.1651	1.04603	1.29823	0.0663646	TRUE	Both	1547	47257
GI_542.3	Hepatic failure	Gastrointestinal	0.00546425	2.26247	0.458392	0.165	0.135	0.782	1.58153	1.14454	2.18584	0.199077	TRUE	Both	157	48647
GU_627.2	Symptomatic menopause	Genitourinary	0.00551845	2.25818	0.109929	0.04	0.032	0.188	1.1162	1.03252	1.20683	0.0477414	TRUE	Female	3809	26644
EM_202	Diabetes mellitus	Endocrine/Metab	0.00580245	2.23639	-0.0768418	0.028	-0.131	-0.022	0.926036	0.877218	0.97824	-0.033372	TRUE	Both	7587	41205
GU_594.1	Retention of urine	Genitourinary	0.00582241	2.2349	0.138144	0.05	0.04	0.236	1.14814	1.04081	1.26617	0.059995	TRUE	Both	1954	46850
GE_976	Genetic diseases primary affecting the kidneys	Genetic	0.00582253	2.23489	0.590214	0.214	0.171	1.01	1.80437	1.18649	2.7456	0.256326	TRUE	Both	90	48714
DE_668.4	Dermatitis due to substances taken internally	Dermatological	0.00594239	2.22604	0.291154	0.106	0.084	0.499	1.33797	1.08763	1.64707	0.126446	TRUE	Both	389	48415
CA_148.5	Benign neoplasm of cranial nerve	Neoplasms	0.00596376	2.22448	0.635512	0.231	0.183	1.088	1.88799	1.20081	2.96833	0.275999	TRUE	Both	77	48727
GU_585.1	Renal colic	Genitourinary	0.00599814	2.22198	0.299097	0.109	0.086	0.512	1.34864	1.08981	1.66863	0.129896	TRUE	Both	363	48441
NS_333.52	REM sleep behavior disorder	Neurological	0.00602748	2.21986	-0.753315	0.274	-1.291	-0.216	0.470803	0.274996	0.805735	-0.32716	TRUE	Both	78	48726
DE_660.122	Dermatophytosis of nail	Dermatological	0.00608151	2.21599	0.128216	0.047	0.037	0.22	1.1368	1.03769	1.24608	0.0556833	TRUE	Both	2253	46551
BI_160	Deficiency anemias	Blood/Immune	0.00611767	2.21341	0.106885	0.039	0.03	0.183	1.11281	1.03045	1.20081	0.0464195	TRUE	Both	3419	45385
CA_136.1	Benign neoplasm of the esophagus	Neoplasms	0.0061239	2.21297	0.921948	0.336	0.263	1.581	2.51418	1.30083	4.85981	0.400397	TRUE	Both	38	48766
MS_717.1	Cervicocranial syndrome	Muscloskeletal	0.0061979	2.20776	0.67003	0.245	0.19	1.15	1.9543	1.20925	3.15819	0.29099	TRUE	Both	69	48735
ID_065	Measles virus	Infections	0.00624645	2.20437	0.961428	0.352	0.272	1.651	2.61543	1.31259	5.21219	0.417543	TRUE	Both	34	48770
GI_532.1	Intestinal fistula	Gastrointestinal	0.00629551	2.20097	0.403819	0.148	0.114	0.694	1.49753	1.12075	2.00171	0.175376	TRUE	Both	192	48612
ID_052.1	Herpes simplex	Infections	0.00645801	2.1899	0.144158	0.053	0.04	0.248	1.15507	1.04081	1.28146	0.062607	TRUE	Both	1663	47141
CV_416.7	Sinoatrial node dysfunction	Cardiovascular	0.00646113	2.18969	0.275383	0.101	0.077	0.474	1.31704	1.08004	1.60641	0.119597	TRUE	Both	423	48381
SO_387.4	Presbyopia	Sense organs	0.00649224	2.18761	-0.102327	0.038	-0.176	-0.029	0.902734	0.838618	0.971416	-0.0444402	TRUE	Both	4264	44540
GI_507	Lesions of mouth	Gastrointestinal	0.00650691	2.18663	0.197842	0.073	0.055	0.34	1.21877	1.05654	1.40495	0.0859215	TRUE	Both	872	47570
GE_962	Disorders of amino-acid transport and metabolism	Genetic	0.00666957	2.1759	0.370321	0.137	0.103	0.638	1.4482	1.10849	1.89269	0.160829	TRUE	Both	225	48554
MS_700	Diffuse diseases of connective tissue	Muscloskeletal	0.00671994	2.17263	0.162186	0.06	0.045	0.279	1.17608	1.04603	1.32181	0.0704366	TRUE	Both	1274	47461
MS_718.1	Radiculopathy	Muscloskeletal	0.00675225	2.17055	-0.0879763	0.032	-0.152	-0.024	0.915783	0.858988	0.976286	-0.0382076	TRUE	Both	5728	43076
ID_015	Clostridium	Infections	0.00679758	2.16765	0.299696	0.111	0.083	0.517	1.34945	1.08654	1.67699	0.130156	TRUE	Both	357	48447
DE_664.4	Psoriasis	Dermatological	0.00681705	2.1664	0.160143	0.059	0.044	0.276	1.17368	1.04498	1.31785	0.0695492	TRUE	Both	1285	47519
GU_592	Cystitis and urethritis	Genitourinary	0.00719967	2.14269	-0.139412	0.052	-0.241	-0.038	0.86987	0.785842	0.962713	-0.0605456	TRUE	Both	1936	46867
GU_592.1	Cystitis	Genitourinary	0.00721088	2.14201	-0.145538	0.054	-0.252	-0.039	0.864557	0.777245	0.961751	-0.0632064	TRUE	Both	1766	47038
SO_387	Disorders of refraction and accommodation	Sense organs	0.00722782	2.14099	-0.0850594	0.032	-0.147	-0.023	0.918458	0.863294	0.977262	-0.0369408	TRUE	Both	6544	41901
DE_664	Papulosquamous disorders	Dermatological	0.00730309	2.13649	0.146008	0.054	0.039	0.253	1.15721	1.03977	1.28788	0.0634106	TRUE	Both	1548	47236
GI_558	Abnormal findings on diagnostic imaging of the digestive tract	Gastrointestinal	0.00746821	2.12678	0.290606	0.109	0.078	0.504	1.33724	1.08112	1.65533	0.126209	TRUE	Both	374	47717
DE_685	Disorders of sweat glands	Dermatological	0.00750693	2.12454	0.15559	0.058	0.042	0.27	1.16835	1.04289	1.30996	0.0675719	TRUE	Both	1405	47374
BI_179.9	Immunodeficiency NOS	Blood/Immune	0.00754383	2.12241	0.3337	0.125	0.089	0.578	1.39612	1.09308	1.78247	0.144924	TRUE	Both	281	48523
RE_463.1	Chronic rhinitis	Respiratory	0.00762036	2.11802	0.123589	0.046	0.033	0.214	1.13155	1.03355	1.23862	0.0536741	TRUE	Both	2340	46464
GU_626.11	Oligomenorrhea	Genitourinary	0.00764102	2.11685	0.17441	0.065	0.046	0.303	1.19054	1.04707	1.35391	0.0757452	TRUE	Female	1277	29176
ID_057.1	Human immunodeficiency virus	Infections	0.00775854	2.11022	0.309151	0.116	0.082	0.537	1.36227	1.08546	1.71087	0.134262	TRUE	Both	317	48487
EM_202.2	Type 2 diabetes	Endocrine/Metab	0.00776471	2.10987	-0.0753692	0.028	-0.131	-0.02	0.927401	0.877218	0.980199	-0.0327324	TRUE	Both	7315	41489
GI_510.2	Esophagitis	Gastrointestinal	0.00778202	2.10891	0.117224	0.044	0.031	0.204	1.12437	1.03149	1.2263	0.0509096	TRUE	Both	2596	46208
CV_424.4	Combined systolic and diastolic heart failure	Cardiovascular	0.00780944	2.10738	-0.38417	0.144	-0.667	-0.101	0.681016	0.513246	0.903933	-0.166843	TRUE	Both	246	48558
EM_239	Hyperlipidemia	Endocrine/Metab	0.00800277	2.09676	0.0630433	0.024	0.016	0.11	1.06507	1.01613	1.11628	0.0273794	TRUE	Both	18906	26996
MS_713.3	Pain in joint	Muscloskeletal	0.00802656	2.09547	-0.063044	0.024	-0.11	-0.016	0.938902	0.895834	0.984127	-0.0273797	TRUE	Both	19766	29038
MS_723.51	Achilles tendinitis	Muscloskeletal	0.00807837	2.09268	0.202388	0.076	0.053	0.352	1.22432	1.05443	1.42191	0.0878958	TRUE	Both	763	48041
GI_554.12	Chronic pancreatitis	Gastrointestinal	0.00822311	2.08496	0.383187	0.145	0.099	0.667	1.46695	1.10407	1.94838	0.166416	TRUE	Both	204	48600
GU_618	Noninflammatory disorders of vagina	Genitourinary	0.00828916	2.08149	-0.130167	0.049	-0.227	-0.034	0.877949	0.796921	0.966572	-0.0565307	TRUE	Female	2391	27027
GU_581	Renal tubulo-interstitial diseases	Genitourinary	0.00837922	2.0768	0.134716	0.051	0.035	0.235	1.14421	1.03562	1.26491	0.0585066	TRUE	Both	1838	46904
GU_582.21	End stage renal disease [CDK, stage 5]	Genitourinary	0.00843385	2.07397	0.315878	0.12	0.081	0.551	1.37146	1.08437	1.73499	0.137184	TRUE	Both	303	48501
EM_247.5	Disorders of calcium metabolism	Endocrine/Metab	0.00847436	2.07189	0.15032	0.057	0.038	0.262	1.16221	1.03873	1.29953	0.0652832	TRUE	Both	1436	47368
BI_172	Other disorders of white blood cells	Blood/Immune	0.00885916	2.05261	0.477258	0.182	0.12	0.835	1.61165	1.1275	2.30481	0.207271	TRUE	Both	128	48505
GU_580.5	Morphologic lesions in glomerular diseases	Genitourinary	0.00904701	2.0435	0.337518	0.129	0.084	0.591	1.40146	1.08763	1.80579	0.146582	TRUE	Both	256	48548
GI_514.3	Ileus	Gastrointestinal	0.00908386	2.04173	0.275469	0.106	0.069	0.482	1.31715	1.07144	1.61931	0.119635	TRUE	Both	391	48413
NS_324	Extrapyramidal and movement disorders	Neurological	0.00909439	2.04123	-0.117518	0.045	-0.206	-0.029	0.889125	0.813833	0.971416	-0.0510374	TRUE	Both	2566	46096
RE_468.2	Bacterial pneumonia	Respiratory	0.00910026	2.04095	0.254031	0.097	0.063	0.445	1.28921	1.06503	1.56049	0.110324	TRUE	Both	467	48337
NS_331.1	Tension headache	Neurological	0.00913353	2.03936	-0.18984	0.073	-0.333	-0.047	0.827091	0.71677	0.954087	-0.0824466	TRUE	Both	986	47818
CV_433	Other cerebrovascular disease	Cardiovascular	0.00915662	2.03826	0.133528	0.051	0.033	0.234	1.14285	1.03355	1.26364	0.0579904	TRUE	Both	1846	46808
GI_526.1	Bacterial enteritis	Gastrointestinal	0.00934615	2.02937	0.247231	0.095	0.061	0.434	1.28048	1.0629	1.54342	0.107371	TRUE	Both	489	48315
SO_390.6	Perichondritis and chondritis of pinna	Sense organs	0.00952188	2.02128	0.569518	0.22	0.139	1	1.76741	1.14912	2.71828	0.247338	TRUE	Both	87	48717
CA_144.11	Benign neoplasms of the vulva	Neoplasms	0.00956305	2.0194	0.708565	0.273	0.173	1.245	2.03107	1.18887	3.47293	0.307726	TRUE	Female	55	30398
ID_057	Retrovirus	Infections	0.00978247	2.00955	0.299183	0.116	0.072	0.526	1.34876	1.07466	1.69215	0.129934	TRUE	Both	319	48485
ID_008	Helicobacter [H. pylori]	Infections	0.00979438	2.00902	0.359747	0.139	0.087	0.633	1.43297	1.0909	1.88325	0.156236	TRUE	Both	216	48588
RE_474.1	Emphysema	Respiratory	0.00980024	2.00876	0.193286	0.075	0.047	0.34	1.21323	1.04812	1.40495	0.0839428	TRUE	Both	799	48005
BI_160.1	Iron deficiency anemia	Blood/Immune	0.00995465	2.00197	0.108147	0.042	0.026	0.19	1.11421	1.02634	1.20925	0.0469679	TRUE	Both	2878	45926
BI_164.1	Microcytic anemia	Blood/Immune	0.00995465	2.00197	0.108147	0.042	0.026	0.19	1.11421	1.02634	1.20925	0.0469679	TRUE	Both	2878	45926
MB_283.4	Patient's noncompliance with medical treatment and regimen	Mental	0.0100268	1.99884	-0.212718	0.083	-0.375	-0.051	0.808384	0.687289	0.950279	-0.092382	TRUE	Both	745	48059
GI_522.8	Duodenitis	Gastrointestinal	0.0101806	1.99223	0.278142	0.108	0.066	0.49	1.32067	1.06823	1.63232	0.120796	TRUE	Both	369	48435
GI_526.3	Intestinal infection due to protozoa	Gastrointestinal	0.0101909	1.99179	0.798725	0.311	0.189	1.408	2.2227	1.20804	4.08777	0.346882	TRUE	Both	43	48761
GU_619.21	Follicular cyst of ovary	Genitourinary	0.0104138	1.98239	0.505263	0.197	0.119	0.892	1.65742	1.12637	2.44	0.219433	TRUE	Female	107	30346
CA_147.1	Benign neoplasm of the kidney	Neoplasms	0.0104207	1.9821	0.699424	0.273	0.164	1.235	2.01259	1.17821	3.43838	0.303756	TRUE	Both	55	48749
MS_727.5	Cyst of bone	Muscloskeletal	0.0104326	1.98161	0.397474	0.155	0.093	0.702	1.48806	1.09746	2.01778	0.172621	TRUE	Both	174	48630
GI_550.2	Cholecystitis	Gastrointestinal	0.0104681	1.98013	0.21406	0.084	0.05	0.378	1.2387	1.05127	1.45936	0.0929649	TRUE	Both	630	48174
ID_074	Aspergillosis	Infections	0.010532	1.97749	0.695801	0.272	0.163	1.229	2.00532	1.17704	3.41781	0.302183	TRUE	Both	58	48746
MB_287	Psychotic disorder	Mental	0.0105899	1.97511	-0.224965	0.088	-0.397	-0.052	0.798545	0.672334	0.949329	-0.0977009	TRUE	Both	639	47962
GU_614.54	Abscess or ulceration of vulva	Genitourinary	0.0106885	1.97108	0.410494	0.161	0.095	0.726	1.50756	1.09966	2.0668	0.178275	TRUE	Female	162	30291
GI_520.14	Ventral hernia	Gastrointestinal	0.0108174	1.96588	0.205315	0.081	0.047	0.363	1.22791	1.04812	1.43764	0.089167	TRUE	Both	681	48123
NS_324.11	Parkinson's disease (Primary)	Neurological	0.0108786	1.96343	-0.345598	0.136	-0.612	-0.08	0.707797	0.542265	0.923116	-0.150091	TRUE	Both	271	48533
EM_204	Abnormal glucose	Endocrine/Metab	0.0110343	1.95726	-0.0726127	0.029	-0.129	-0.017	0.929961	0.878974	0.983144	-0.0315353	TRUE	Both	8003	39877
GI_514.31	Paralytic ileus	Gastrointestinal	0.0111751	1.95175	0.355274	0.14	0.081	0.63	1.42657	1.08437	1.87761	0.154293	TRUE	Both	219	48585
EM_237	Abnormal weight gain	Endocrine/Metab	0.01123	1.94962	0.201473	0.079	0.046	0.357	1.2232	1.04707	1.42904	0.0874987	TRUE	Both	727	47338
GU_581.34	Vesicoureteral reflux	Genitourinary	0.0114982	1.93937	1.02018	0.404	0.229	1.811	2.7737	1.25734	6.11656	0.44306	TRUE	Both	27	48777
CV_442	Disease of capillaries	Cardiovascular	0.011586	1.93607	0.430332	0.17	0.096	0.764	1.53777	1.10076	2.14685	0.186891	TRUE	Both	144	48465
RE_468.22	Pneumonia due to Pseudomonas	Respiratory	0.0116027	1.93544	1.05735	0.419	0.236	1.878	2.87874	1.26617	6.54041	0.459203	TRUE	Both	28	48776
SS_830	Proteinuria	Symptoms	0.0116162	1.93494	0.235512	0.093	0.053	0.418	1.26556	1.05443	1.51892	0.102281	TRUE	Both	510	47919
CA_148.16	Benign neoplasm of choroid	Neoplasms	0.0117003	1.9318	0.244112	0.097	0.054	0.434	1.27649	1.05548	1.54342	0.106016	TRUE	Both	461	48343
EM_230.4	Cachexia	Endocrine/Metab	0.0117974	1.92821	0.740778	0.294	0.164	1.317	2.09757	1.17821	3.73221	0.321716	TRUE	Both	50	48754
GI_516.1	Pyloric stenosis	Gastrointestinal	0.0118684	1.92561	0.639198	0.254	0.141	1.137	1.89496	1.15142	3.1174	0.2776	TRUE	Both	64	48740
DE_684	Diseases of hair and hair follicles	Dermatological	0.0118712	1.9255	0.13986	0.056	0.031	0.249	1.15011	1.03149	1.28274	0.0607405	TRUE	Both	1543	47256
RE_472	Diseases of vocal cords and larynx, not elsewhere classified	Respiratory	0.0123681	1.9077	0.201359	0.08	0.044	0.359	1.22306	1.04498	1.4319	0.0874492	TRUE	Both	682	47893
NS_324.1	Parkinsonism	Neurological	0.0124914	1.90339	-0.327104	0.131	-0.584	-0.07	0.721009	0.557663	0.932394	-0.14206	TRUE	Both	289	48515
NS_355.2	Alteration of consciousness	Neurological	0.0125093	1.90277	-0.167849	0.067	-0.3	-0.036	0.845482	0.740818	0.96464	-0.0728957	TRUE	Both	1153	47651
MB_308	Symptoms related to mental disorders	Mental	0.0125206	1.90238	-0.251491	0.101	-0.449	-0.054	0.77764	0.638266	0.947432	-0.109221	TRUE	Both	491	48313
EM_230.21	Abnormal weight loss	Endocrine/Metab	0.0125272	1.90215	0.154727	0.062	0.033	0.276	1.16734	1.03355	1.31785	0.067197	TRUE	Both	1198	47606
DE_672.14	Disseminated superficial actinic porokeratosis (DSAP)	Dermatological	0.0125987	1.89968	1.11778	0.448	0.24	1.996	3.05806	1.27125	7.35956	0.485445	TRUE	Both	22	48782
RE_467.2	Chronic laryngitis and laryngotracheitis	Respiratory	0.0127844	1.89332	0.357608	0.144	0.076	0.639	1.42991	1.07896	1.89459	0.155307	TRUE	Both	205	48599
GI_530	Disease of anus and rectum	Gastrointestinal	0.0128735	1.8903	0.171654	0.069	0.036	0.307	1.18727	1.03666	1.35934	0.0745485	TRUE	Both	960	47383
GU_581.3	Obstructive and reflux uropathy	Genitourinary	0.0130466	1.8845	0.143547	0.058	0.03	0.257	1.15436	1.03045	1.29305	0.0623417	TRUE	Both	1397	47407
RE_471	Other disorders of nose and nasal sinuses	Respiratory	0.013134	1.8816	0.110787	0.045	0.023	0.198	1.11716	1.02327	1.21896	0.048114	TRUE	Both	2573	44950
GI_502.14	Deposits [accretions] on teeth	Gastrointestinal	0.0132142	1.87896	-0.317366	0.128	-0.568	-0.066	0.728064	0.566658	0.936131	-0.13783	TRUE	Both	305	48499
SO_381.1	Paralytic strabismus [Neurogenic strabismus]	Sense organs	0.0132283	1.8785	-0.444902	0.18	-0.797	-0.093	0.640887	0.450679	0.911194	-0.193218	TRUE	Both	162	48642
SS_840.9	Anaphylactic reaction	Symptoms	0.0133089	1.87586	0.349553	0.141	0.073	0.626	1.41843	1.07573	1.87012	0.151809	TRUE	Both	211	48593
CV_444.11	Varicose veins of lower extremities	Cardiovascular	0.0135406	1.86836	0.122886	0.05	0.025	0.22	1.13076	1.02532	1.24608	0.0533686	TRUE	Both	1923	46881
EM_202.1	Type 1 diabetes	Endocrine/Metab	0.013726	1.86246	0.179249	0.073	0.037	0.322	1.19632	1.03769	1.37988	0.0778469	TRUE	Both	853	47951
RE_469	Bronchitis	Respiratory	0.0138091	1.85984	-0.0824199	0.033	-0.148	-0.017	0.920885	0.862431	0.983144	-0.0357945	TRUE	Both	5736	41609
EM_200.7	Iodine-related thyroid disorders	Endocrine/Metab	0.0139514	1.85538	0.41531	0.169	0.084	0.746	1.51484	1.08763	2.10855	0.180367	TRUE	Both	145	48659
SO_392.1	Otalgia [ear pain]	Sense organs	0.0140452	1.85247	0.116454	0.047	0.024	0.209	1.12351	1.02429	1.23244	0.0505752	TRUE	Both	2232	46572
BI_162	Aplastic anemia	Blood/Immune	0.0142162	1.84722	0.373333	0.152	0.075	0.672	1.45257	1.07788	1.95815	0.162137	TRUE	Both	186	48618
DE_684.21	Hirsutism*	Dermatological	0.0145052	1.83848	0.484075	0.198	0.096	0.872	1.62267	1.10076	2.39169	0.210231	TRUE	Female	106	30347
NS_345.1	Toxic encephalopathy	Neurological	0.0146142	1.83523	-0.442519	0.181	-0.798	-0.087	0.642416	0.450229	0.916677	-0.192184	TRUE	Both	162	48642
GU_626.111	Amenorrhea	Genitourinary	0.0146906	1.83296	0.167267	0.069	0.033	0.302	1.18207	1.03355	1.35256	0.072643	TRUE	Female	1149	29304
RE_463.4	Nasal congestion*	Respiratory	0.0148046	1.8296	-0.179639	0.074	-0.324	-0.035	0.835572	0.72325	0.965605	-0.0780162	TRUE	Both	911	47893
EM_211.3	Adrenogenital disorders	Endocrine/Metab	0.0148133	1.82935	1.05057	0.431	0.206	1.896	2.85927	1.22875	6.6592	0.456255	TRUE	Both	23	48781
GI_502.13	Cracked tooth	Gastrointestinal	0.0148562	1.82809	-0.461239	0.189	-0.832	-0.09	0.630502	0.435178	0.913931	-0.200314	TRUE	Both	146	48658
EM_209.4	Diabetes insipidus	Endocrine/Metab	0.0149536	1.82525	0.81837	0.336	0.159	1.477	2.2668	1.17234	4.37979	0.355414	TRUE	Both	37	48767
SO_392	Otalgia and effusion of ear	Sense organs	0.014966	1.82489	0.11382	0.047	0.022	0.206	1.12055	1.02224	1.22875	0.0494314	TRUE	Both	2303	46501
GE_963.1	Lipid storage disorders	Genetic	0.0151033	1.82093	0.664811	0.274	0.129	1.201	1.94412	1.13769	3.32344	0.288724	TRUE	Both	55	48749
MS_726.5	Osteomalacia	Muscloskeletal	0.0152964	1.81541	0.492236	0.203	0.094	0.89	1.63597	1.09856	2.43513	0.213775	TRUE	Both	100	48704
NS_331	Headache	Neurological	0.0154043	1.81236	-0.0711889	0.029	-0.129	-0.014	0.931286	0.878974	0.986098	-0.0309169	TRUE	Both	8098	38454
MS_728.1	Chondromalacia	Muscloskeletal	0.0154749	1.81037	0.150591	0.062	0.029	0.273	1.16252	1.02942	1.3139	0.065401	TRUE	Both	1203	47601
GU_622.1	Polyp of corpus uteri	Genitourinary	0.015704	1.80399	0.205736	0.085	0.039	0.373	1.22843	1.03977	1.45208	0.08935	TRUE	Female	611	29842
DE_666	Urticaria	Dermatological	0.0158695	1.79944	0.185019	0.077	0.035	0.335	1.20324	1.03562	1.39794	0.0803526	TRUE	Both	776	47534
DE_675	Atrophic conditions of skin	Dermatological	0.0159795	1.79644	0.246817	0.102	0.046	0.448	1.27994	1.04707	1.56518	0.107191	TRUE	Both	414	48156
NS_336.4	Mononeuritis of upper limb	Neurological	0.0159824	1.79636	-0.0948183	0.039	-0.172	-0.018	0.909538	0.841979	0.982161	-0.0411791	TRUE	Both	3625	45179
SS_805	Fever	Symptoms	0.0169216	1.77156	0.151382	0.063	0.027	0.276	1.16344	1.02737	1.31785	0.0657442	TRUE	Both	1299	45464
SO_387.5	Anisometropia	Sense organs	0.0170972	1.76708	-0.388197	0.163	-0.707	-0.069	0.678278	0.493121	0.933327	-0.168592	TRUE	Both	198	48606
CA_137	Benign neoplasm of the thoracic and respiratory organs	Neoplasms	0.0171411	1.76596	0.714439	0.3	0.127	1.302	2.04304	1.13542	3.67664	0.310277	TRUE	Both	46	48757
NS_329.8	Altered mental status, unspecified	Neurological	0.0171754	1.76509	-0.179412	0.075	-0.327	-0.032	0.835762	0.721084	0.968507	-0.0779176	TRUE	Both	895	47909
MS_728.3	Costochondritis [Tietze's disease]	Muscloskeletal	0.0172022	1.76442	-0.240539	0.101	-0.438	-0.043	0.786204	0.645326	0.957911	-0.104465	TRUE	Both	486	48318
BI_169.14	Secondary thrombocytopenia	Blood/Immune	0.0173013	1.76192	0.381895	0.16	0.067	0.696	1.46506	1.0693	2.00571	0.165855	TRUE	Both	168	48636
GI_557.2	Blood in stool	Gastrointestinal	0.0173386	1.76099	0.129682	0.055	0.023	0.237	1.13847	1.02327	1.26744	0.0563201	TRUE	Both	1617	47187
CM_758.3	Congenital anomalies of the pancreas	Congenital	0.0177465	1.75089	0.79552	0.336	0.138	1.453	2.21559	1.14798	4.27592	0.34549	TRUE	Both	37	48767
CV_406	Pulmonary heart disease	Cardiovascular	0.0181436	1.74128	0.190681	0.081	0.033	0.349	1.21007	1.03355	1.41765	0.0828119	TRUE	Both	703	47957
MS_713	Symptoms related to joints	Muscloskeletal	0.0188114	1.72558	-0.0559349	0.024	-0.103	-0.009	0.945601	0.902127	0.99104	-0.0242922	TRUE	Both	20161	28543
GU_581.31	Hydronephrosis	Genitourinary	0.0192343	1.71592	0.180004	0.077	0.029	0.331	1.19722	1.02942	1.39236	0.0781749	TRUE	Both	747	48057
GU_603	Disorders of testis	Genitourinary	0.0195907	1.70795	0.192061	0.082	0.031	0.353	1.21174	1.03149	1.42333	0.0834108	TRUE	Male	696	17652
CV_402	Elevated blood pressure reading without diagnosis of hypertension	Cardiovascular	0.0198241	1.70281	0.149043	0.064	0.024	0.274	1.16072	1.02429	1.31521	0.0647287	TRUE	Both	1128	46502
GU_597.5	Urethral caruncle	Genitourinary	0.0198706	1.70179	0.743731	0.319	0.118	1.37	2.10377	1.12524	3.93535	0.322998	TRUE	Both	41	48763
GU_619.22	Corpus luteum cyst or hematoma	Genitourinary	0.020043	1.69804	0.396543	0.171	0.062	0.731	1.48668	1.06396	2.07716	0.172216	TRUE	Female	145	30308
MS_710.6	Unequal limb length (acquired)	Muscloskeletal	0.0202029	1.69459	-0.330416	0.142	-0.609	-0.052	0.718625	0.543894	0.949329	-0.143498	TRUE	Both	246	48558
SO_369.4	Corneal degenerations	Sense organs	0.0203466	1.69151	-0.306949	0.132	-0.566	-0.048	0.735688	0.567792	0.953134	-0.133306	TRUE	Both	287	48517
RE_463.21	Seasonal allergic rhinitis	Respiratory	0.020604	1.68605	-0.109578	0.047	-0.202	-0.017	0.896212	0.817095	0.983144	-0.0475892	TRUE	Both	2238	46566
DE_685.8	Hyperhidrosis	Dermatological	0.0207493	1.683	0.15344	0.066	0.023	0.283	1.16584	1.02327	1.32711	0.066638	TRUE	Both	1055	47749
GI_532.4	Volvulus	Gastrointestinal	0.0209624	1.67856	0.469903	0.204	0.071	0.869	1.59984	1.07358	2.38453	0.204076	TRUE	Both	100	48704
EM_247.42	Hypomagnesemia*	Endocrine/Metab	0.0212479	1.67268	0.219518	0.095	0.033	0.406	1.24548	1.03355	1.5008	0.0953355	TRUE	Both	510	48294
CV_413.2	Aortic valve disorders	Cardiovascular	0.0213359	1.67089	0.124449	0.054	0.018	0.23	1.13252	1.01816	1.2586	0.0540476	TRUE	Both	1619	47185
ID_089.3	Fungal infections	Infections	0.0214132	1.66932	0.0734428	0.032	0.011	0.136	1.07621	1.01106	1.14568	0.0318958	TRUE	Both	5959	42845
SO_387.21	Progressive high (degenerative) myopia	Sense organs	0.0216715	1.66411	0.380909	0.166	0.056	0.706	1.46361	1.0576	2.02587	0.165427	TRUE	Both	151	48653
ID_054.2	Hepatitis B	Infections	0.0217146	1.66325	0.339553	0.148	0.05	0.629	1.40432	1.05127	1.87573	0.147466	TRUE	Both	192	48612
SS_819	General symptoms and other findings	Symptoms	0.021789	1.66176	0.108234	0.047	0.016	0.201	1.11431	1.01613	1.22262	0.0470052	TRUE	Both	2647	42557
GI_502.16	Loss of teeth and edentulism	Gastrointestinal	0.0222143	1.65337	-0.254671	0.111	-0.473	-0.036	0.775171	0.62313	0.96464	-0.110602	TRUE	Both	402	48402
CA_139.4	Benign neoplasm of peripheral nerves*	Neoplasms	0.022391	1.64993	0.453404	0.199	0.064	0.843	1.57366	1.06609	2.32333	0.196911	TRUE	Both	105	48699
SS_809.32	Pain in leg*	Symptoms	0.0226235	1.64544	-0.116351	0.051	-0.216	-0.016	0.890163	0.805735	0.984127	-0.0505304	TRUE	Both	2031	46773
NS_344.3	Cerebrospinal fluid leak	Neurological	0.0227426	1.64316	0.746828	0.328	0.104	1.389	2.11029	1.1096	4.01084	0.324343	TRUE	Both	39	48765
GE_977	Genetic disorders of skin	Genetic	0.0228414	1.64128	0.679197	0.298	0.094	1.264	1.97229	1.09856	3.53955	0.294972	TRUE	Both	46	48758
CM_763.9	Congenital anomaly of the coronary artery	Congenital	0.0229547	1.63913	-0.735071	0.323	-1.369	-0.102	0.479471	0.254361	0.90303	-0.319237	TRUE	Both	55	48749
DE_666.2	Idiopathic urticaria	Dermatological	0.0230222	1.63785	0.442049	0.194	0.061	0.823	1.55589	1.0629	2.27732	0.191979	TRUE	Both	109	48695
GU_626	Disorders of menstruation and other abnormal bleeding from female genital tract	Genitourinary	0.0231443	1.63556	0.0895838	0.039	0.012	0.167	1.09372	1.01207	1.18175	0.0389057	TRUE	Female	4693	25569
EM_230	Malnutrition and underweight	Endocrine/Metab	0.0231652	1.63516	0.107289	0.047	0.015	0.2	1.11326	1.01511	1.2214	0.0465949	TRUE	Both	2230	46574
NS_334.42	Fourth [trochlear] nerve palsy	Neurological	0.0232537	1.63351	-0.855802	0.377	-1.595	-0.117	0.424942	0.202909	0.889585	-0.37167	TRUE	Both	45	48759
DE_660	Infection of the skin	Dermatological	0.0233878	1.63101	0.0633719	0.028	0.009	0.118	1.06542	1.00904	1.12524	0.0275221	TRUE	Both	8948	39557
GI_522.13	Inflammatory polyps of colon [Pseudopolyposis of colon]	Gastrointestinal	0.0241163	1.61769	0.682553	0.303	0.089	1.276	1.97892	1.09308	3.58228	0.296429	TRUE	Both	45	48759
BI_164.2	Macrocytic anemia	Blood/Immune	0.0242894	1.61458	0.169712	0.075	0.022	0.317	1.18496	1.02224	1.373	0.0737049	TRUE	Both	790	48014
RE_484.1	Spontaneous pneumothorax	Respiratory	0.0244839	1.61112	0.495012	0.22	0.064	0.926	1.64052	1.06609	2.52439	0.214981	TRUE	Both	86	48718
RE_474	Chronic obstructive pulmonary disease [COPD]	Respiratory	0.0246491	1.6082	0.0994969	0.044	0.013	0.186	1.10461	1.01308	1.20442	0.0432109	TRUE	Both	2571	45450
GU_588.11	Renal osteodystrophy	Genitourinary	0.0250766	1.60073	0.814451	0.364	0.102	1.527	2.25794	1.10738	4.60434	0.353711	TRUE	Both	33	48771
BI_179.6	Selective deficiency of immunoglobulin G [IgG] subclasses*	Blood/Immune	0.0257608	1.58904	0.884317	0.397	0.107	1.662	2.42133	1.11293	5.26984	0.384054	TRUE	Both	27	48777
CV_433.3	Cerebrovascular insufficiency	Cardiovascular	0.0258526	1.5875	0.287567	0.129	0.035	0.54	1.33318	1.03562	1.71601	0.124889	TRUE	Both	259	48545
RE_470	Acute bronchiolitis	Respiratory	0.025929	1.58621	0.403725	0.181	0.048	0.759	1.49739	1.04917	2.13614	0.175336	TRUE	Both	128	48676
GI_552	Other diseases of biliary tract	Gastrointestinal	0.0262517	1.58084	0.289395	0.13	0.034	0.545	1.33562	1.03458	1.72461	0.125683	TRUE	Both	255	48380
PP_954	Disorders of the breast associated with childbirth and disorders of lactation	Pregnancy	0.0264183	1.57809	-0.843729	0.38	-1.589	-0.099	0.430104	0.20413	0.905743	-0.366427	TRUE	Female	44	30378
RE_487.3	Hemoptysis	Respiratory	0.0264527	1.57753	0.259076	0.117	0.03	0.488	1.29573	1.03045	1.62905	0.112515	TRUE	Both	321	48483
SS_840.1	Food allergy	Symptoms	0.0270995	1.56704	0.193057	0.087	0.022	0.364	1.21295	1.02224	1.43907	0.0838435	TRUE	Both	577	48227
MS_733.12	Hypoplasia of jaw	Muscloskeletal	0.0272136	1.56521	-0.87059	0.394	-1.643	-0.098	0.418705	0.193399	0.906649	-0.378092	TRUE	Both	44	48760
CV_440.3	Pulmonary embolism	Cardiovascular	0.0281191	1.551	0.154336	0.07	0.017	0.292	1.16688	1.01715	1.3391	0.0670271	TRUE	Both	905	47899
CV_433.2	Occlusion and stenosis of precerebral arteries	Cardiovascular	0.0285871	1.54383	0.138739	0.063	0.015	0.263	1.14882	1.01511	1.30083	0.0602535	TRUE	Both	1158	47646
MB_296.2	Schizoid personality disorder	Mental	0.0286658	1.54264	0.79733	0.364	0.083	1.512	2.21961	1.08654	4.53579	0.346276	TRUE	Both	32	48772
GI_554.1	Pancreatitis	Gastrointestinal	0.0289314	1.53863	0.189078	0.087	0.019	0.359	1.20814	1.01918	1.4319	0.0821156	TRUE	Both	594	48210
GU_614.51	Cervicitis and endocervicitis	Genitourinary	0.02948	1.53047	0.200348	0.092	0.02	0.381	1.22183	1.0202	1.46375	0.0870102	TRUE	Female	541	29912
EM_247.88	Iron deficiency	Endocrine/Metab	0.0299711	1.5233	0.0889725	0.041	0.009	0.169	1.09305	1.00904	1.18412	0.0386403	TRUE	Both	3055	45749
MS_705.5	Rheumatism, unspecified	Muscloskeletal	0.0302776	1.51888	0.399577	0.184	0.038	0.761	1.49119	1.03873	2.14042	0.173534	TRUE	Both	127	48677
EM_252	Other and unspecified disorders of metabolism	Endocrine/Metab	0.0303405	1.51798	0.135998	0.063	0.013	0.259	1.14568	1.01308	1.29563	0.0590631	TRUE	Both	1182	47550
EM_204.5	Prediabetes*	Endocrine/Metab	0.0304496	1.51642	-0.129952	0.06	-0.248	-0.012	0.878138	0.78036	0.988072	-0.0564372	TRUE	Both	1355	47449
PP_926	Mental disorders complicating pregnancy, childbirth and the puerperium	Pregnancy	0.0305498	1.51499	-0.560466	0.259	-1.068	-0.053	0.570943	0.343695	0.94838	-0.243407	TRUE	Female	82	30318
GI_546.2	Abscess of liver	Gastrointestinal	0.030646	1.51363	-1.19471	0.553	-2.278	-0.111	0.302793	0.102489	0.894939	-0.518855	TRUE	Both	25	48779
DE_688.2	Foreign body granuloma	Dermatological	0.0306763	1.5132	0.538902	0.249	0.05	1.028	1.71412	1.05127	2.79547	0.234042	TRUE	Both	67	48737
GU_622	Polyp of female genital organs	Genitourinary	0.0308744	1.5104	0.146831	0.068	0.014	0.28	1.15816	1.0141	1.32313	0.063768	TRUE	Female	1009	29444
CA_139.53	Lipoma of skin subcutaneous tissue	Neoplasms	0.0311777	1.50616	0.167258	0.078	0.015	0.319	1.18206	1.01511	1.37575	0.072639	TRUE	Both	749	48055
GU_610.3	Fibrosclerosis of breast	Genitourinary	0.0313453	1.50383	0.4638	0.215	0.042	0.886	1.59011	1.04289	2.42541	0.201426	TRUE	Female	89	30364
GU_580	Glomerular diseases	Genitourinary	0.0313902	1.50321	0.241843	0.112	0.022	0.462	1.27359	1.02224	1.58725	0.105031	TRUE	Both	349	48382
MB_303.1	Dyslexia and alexia	Mental	0.0314478	1.50241	0.83682	0.389	0.074	1.599	2.30901	1.07681	4.94808	0.363426	TRUE	Both	28	48776
SS_808	Syncope and collapse	Symptoms	0.0315105	1.50154	0.115596	0.054	0.01	0.221	1.12254	1.01005	1.24732	0.0502026	TRUE	Both	1681	45737
DE_688	Granulomatous disorder of the skin	Dermatological	0.0316099	1.50018	0.207232	0.096	0.018	0.396	1.23027	1.01816	1.48587	0.0899998	TRUE	Both	469	48244
GI_510.5	Dyskinesia of esophagus	Gastrointestinal	0.0316866	1.49912	0.235996	0.11	0.021	0.451	1.26617	1.02122	1.56988	0.102492	TRUE	Both	366	48438
MS_724.1	Myalgia	Muscloskeletal	0.0318236	1.49725	-0.0733774	0.034	-0.14	-0.006	0.92925	0.869358	0.994018	-0.0318674	TRUE	Both	5208	43596
SO_363	Disorders of lacrimal system	Sense organs	0.0320896	1.49364	-0.0920744	0.043	-0.176	-0.008	0.912037	0.838618	0.992032	-0.0399874	TRUE	Both	2905	45895
GI_522.9	Gastritis	Gastrointestinal	0.0321837	1.49236	0.0897688	0.042	0.008	0.172	1.09392	1.00803	1.18768	0.0389861	TRUE	Both	3006	45798
NS_337.2	Inflammatory polyneuropathy	Neurological	0.0325086	1.488	-0.416204	0.195	-0.798	-0.035	0.659546	0.450229	0.965605	-0.180755	TRUE	Both	133	48671
MS_724.51	Calcaneal spur	Muscloskeletal	0.0334359	1.47579	0.169309	0.08	0.013	0.325	1.18449	1.01308	1.38403	0.0735302	TRUE	Both	711	48093
NS_349.14	White matter disease, unspecified*	Neurological	0.0336036	1.47361	-0.531544	0.25	-1.022	-0.041	0.587697	0.359874	0.959829	-0.230847	TRUE	Both	84	48720
DE_685.81	Primary focal hyperhidrosis	Dermatological	0.034347	1.46411	0.417118	0.197	0.031	0.803	1.51758	1.03149	2.23223	0.181152	TRUE	Both	108	48696
BI_161.2	Extrinsic (acquired) hemolytic anemias	Blood/Immune	0.034375	1.46376	0.51818	0.245	0.038	0.998	1.67897	1.03873	2.71285	0.225043	TRUE	Both	69	48735
BI_161	Hemolytic anemias (not specified as genetic)	Blood/Immune	0.034375	1.46376	0.51818	0.245	0.038	0.998	1.67897	1.03873	2.71285	0.225043	TRUE	Both	69	48735
NS_351.3	Paresthesia of skin*	Neurological	0.0346232	1.46063	-0.114731	0.054	-0.221	-0.008	0.891606	0.801717	0.992032	-0.0498271	TRUE	Both	1740	47064
EM_252.3	Disorders of bilirubin excretion	Endocrine/Metab	0.0349805	1.45617	0.253811	0.12	0.018	0.49	1.28893	1.01816	1.63232	0.110229	TRUE	Both	295	48509
RE_487.1	Epistaxis	Respiratory	0.0353059	1.45215	0.153151	0.073	0.011	0.296	1.1655	1.01106	1.34447	0.0665127	TRUE	Both	854	47950
GI_556.8	Nonspecific abnormal findings in stool contents	Gastrointestinal	0.0354454	1.45044	0.130808	0.062	0.009	0.253	1.13975	1.00904	1.28788	0.0568093	TRUE	Both	1207	47597
GE_971.14	Von Willebrand's disease	Genetic	0.035467	1.45018	0.58532	0.278	0.04	1.131	1.79557	1.04081	3.09875	0.254201	TRUE	Both	53	48751
MS_741	Sprains and strains	Muscloskeletal	0.0358687	1.44528	-0.0609172	0.029	-0.118	-0.004	0.940901	0.888696	0.996008	-0.026456	TRUE	Both	8370	39815
NS_351	Disturbances of skin sensation	Neurological	0.0366084	1.43642	-0.0800685	0.038	-0.155	-0.005	0.923053	0.856415	0.995012	-0.0347733	TRUE	Both	4104	42833
SO_363.51	Epiphora due to excess lacrimation	Sense organs	0.036631	1.43615	0.920331	0.44	0.057	1.783	2.51012	1.05866	5.94767	0.399695	TRUE	Both	22	48782
CA_135.12	Benign neoplasm of the tongue	Neoplasms	0.037706	1.42359	0.81536	0.392	0.046	1.584	2.25999	1.04707	4.87441	0.354107	TRUE	Both	27	48777
EM_247.8	Mineral deficiencies	Endocrine/Metab	0.0378621	1.42179	0.084684	0.041	0.005	0.165	1.08837	1.00501	1.17939	0.0367778	TRUE	Both	3098	45706
EM_239.3	Mixed hyperlipidemia	Endocrine/Metab	0.0381548	1.41845	-0.0700042	0.034	-0.136	-0.004	0.93239	0.872843	0.996008	-0.0304025	TRUE	Both	4802	44002
GI_550.22	Chronic cholecystitis	Gastrointestinal	0.038464	1.41495	0.267891	0.129	0.014	0.522	1.30721	1.0141	1.6854	0.116344	TRUE	Both	255	48549
CM_763.1	Congenital malformations of great arteries	Congenital	0.0385464	1.41402	0.37757	0.182	0.02	0.735	1.45873	1.0202	2.08548	0.163976	TRUE	Both	125	48679
GU_581.32	Hydroureter	Genitourinary	0.0391677	1.40707	0.521267	0.253	0.026	1.017	1.68416	1.02634	2.76489	0.226383	TRUE	Both	65	48739
MS_718.3	Mid back pain	Muscloskeletal	0.0392054	1.40665	-0.114759	0.056	-0.224	-0.006	0.891581	0.799315	0.994018	-0.0498391	TRUE	Both	1656	47148
SS_822.8	Abnormal tumor markers	Symptoms	0.0393575	1.40497	0.676568	0.328	0.033	1.32	1.96712	1.03355	3.74342	0.29383	TRUE	Both	38	48766
GE_970	Hemoglobinopathies	Genetic	0.039424	1.40424	0.343345	0.167	0.017	0.67	1.40966	1.01715	1.95424	0.149113	TRUE	Both	151	48605
MB_296	Personality disorders	Mental	0.0394241	1.40424	-0.193825	0.094	-0.378	-0.009	0.823802	0.685231	0.99104	-0.0841773	TRUE	Both	568	48137
BI_160.11	Iron deficiency anemia secondary to blood loss	Blood/Immune	0.0398485	1.39959	0.171104	0.083	0.008	0.334	1.18661	1.00803	1.39654	0.0743095	TRUE	Both	641	48163
SO_362.6	Dermatochalasis of eyelid	Sense organs	0.0400533	1.39736	-0.172758	0.084	-0.338	-0.008	0.841342	0.713195	0.992032	-0.0750277	TRUE	Both	706	48098
GU_625.1	Dyspareunia	Genitourinary	0.0403561	1.39409	-0.18023	0.088	-0.353	-0.008	0.835078	0.702577	0.992032	-0.0782728	TRUE	Female	648	29805
MS_733.121	Maxillary hypoplasia	Muscloskeletal	0.0406187	1.39127	-1.27112	0.621	-2.488	-0.054	0.280517	0.083076	0.947432	-0.55204	TRUE	Both	24	48780
NS_320.11	Bacterial meningitis	Neurological	0.040644	1.391	0.748188	0.365	0.032	1.465	2.11317	1.03252	4.32754	0.324934	TRUE	Both	31	48773
NS_324.3	Abnormal involuntary movements	Neurological	0.0411269	1.38587	-0.097074	0.048	-0.19	-0.004	0.907489	0.826959	0.996008	-0.0421587	TRUE	Both	2261	46543
ID_050.1	Poliovirus	Infections	0.0414399	1.38258	0.671359	0.329	0.026	1.317	1.9569	1.02634	3.73221	0.291568	TRUE	Both	38	48766
GI_546.31	Hepatosplenomegaly*	Gastrointestinal	0.0418913	1.37788	0.606061	0.298	0.022	1.19	1.8332	1.02224	3.28708	0.263209	TRUE	Both	48	48756
GI_527.4	Colic	Gastrointestinal	0.0431421	1.3651	0.893154	0.442	0.028	1.759	2.44282	1.0284	5.80663	0.387892	TRUE	Both	22	48782
GI_552.2	Obstruction of bile duct	Gastrointestinal	0.0431812	1.3647	0.418675	0.207	0.013	0.825	1.51995	1.01308	2.28188	0.181828	TRUE	Both	98	48706
MS_701	Osteomyelitis, periostitis, and other infections involving bone	Muscloskeletal	0.0439041	1.3575	-0.196869	0.098	-0.388	-0.005	0.821299	0.678412	0.995012	-0.0854989	TRUE	Both	517	48271
CM_760.13	Congenital anomalies of uterus and cervix	Congenital	0.0442104	1.35448	0.48429	0.241	0.013	0.956	1.62302	1.01308	2.60127	0.210324	TRUE	Female	71	30382
CV_433.21	Carotid artery stenosis	Cardiovascular	0.0442136	1.35444	0.139247	0.069	0.004	0.275	1.14941	1.00401	1.31653	0.0604742	TRUE	Both	960	47844
RE_476	Bronchiectasis	Respiratory	0.0442585	1.354	0.27749	0.138	0.007	0.548	1.31981	1.00702	1.72979	0.120513	TRUE	Both	223	48456
GU_588.1	Disorders resulting from impaired renal function	Genitourinary	0.0444344	1.35228	0.240918	0.12	0.006	0.476	1.27242	1.00602	1.60962	0.10463	TRUE	Both	308	48496
RE_468.21	Pneumonia due to Streptococcus pneumoniae	Respiratory	0.0448483	1.34825	0.492515	0.246	0.011	0.974	1.63643	1.01106	2.64852	0.213896	TRUE	Both	69	48735
GE_971.1	Hereditary hypo-coagulability	Genetic	0.0448775	1.34797	0.382147	0.191	0.009	0.756	1.46543	1.00904	2.12974	0.165964	TRUE	Both	115	48689
GU_612.5	Mastodynia	Genitourinary	0.045003	1.34676	0.12296	0.061	0.003	0.243	1.13084	1.003	1.27507	0.0534007	TRUE	Female	1308	29145
SO_363.2	Dry eye syndrome [Tear film insufficiency]	Sense organs	0.0451028	1.3458	-0.0884797	0.044	-0.175	-0.002	0.915322	0.839457	0.998002	-0.0384263	TRUE	Both	2721	46083
NS_345.3	Hypertensive encephalopathy	Neurological	0.0454192	1.34276	-1.26416	0.632	-2.503	-0.026	0.282477	0.0818391	0.974335	-0.549018	TRUE	Both	20	48784
CV_438	Aneurysm or ectasia	Cardiovascular	0.0460754	1.33653	0.112297	0.056	0.002	0.223	1.11884	1.002	1.24982	0.0487698	TRUE	Both	1487	47278
MB_309.7	Restlessness and agitation*	Mental	0.0461984	1.33537	-0.529681	0.266	-1.05	-0.009	0.588793	0.349938	0.99104	-0.230038	TRUE	Both	76	48728
GU_618.1	Stricture and atresia of vagina	Genitourinary	0.0465394	1.33218	0.810104	0.407	0.012	1.608	2.24814	1.01207	4.99282	0.351824	TRUE	Female	25	30428
MS_701.1	Osteomyelitis	Muscloskeletal	0.0466895	1.33078	-0.194796	0.098	-0.387	-0.003	0.823003	0.679091	0.997004	-0.0845988	TRUE	Both	514	48290
GI_537	Abnormality of the peritoneum	Gastrointestinal	0.0471412	1.3266	0.207265	0.104	0.003	0.412	1.23031	1.003	1.50983	0.0900141	TRUE	Both	401	48359
RE_484	Pneumothorax and air leak	Respiratory	0.0474455	1.32381	0.264224	0.133	0.003	0.525	1.30242	1.003	1.69046	0.114751	TRUE	Both	242	48472
MB_287.2	Schizoaffective disorder	Mental	0.0476641	1.32181	-0.281803	0.142	-0.561	-0.003	0.754422	0.570638	0.997004	-0.122386	TRUE	Both	242	48562
GU_614.55	Candidiasis of vulva and vagina	Genitourinary	0.0476864	1.32161	-0.140504	0.071	-0.28	-0.001	0.86892	0.755784	0.999	-0.0610202	TRUE	Both	1057	47747
PP_937	Abnormal findings on antenatal screening of mother	Pregnancy	0.0484029	1.31513	0.586074	0.297	0.004	1.168	1.79692	1.00401	3.21556	0.254529	TRUE	Female	47	30309
GU_605	Male sexual dysfuction	Genitourinary	0.0484564	1.31465	0.104299	0.053	0.001	0.208	1.10993	1.001	1.23121	0.0452967	TRUE	Male	1990	15874
CA_139.54	Testicular limpoma	Neoplasms	0.0492265	1.3078	0.454657	0.231	0.002	0.908	1.57563	1.002	2.47936	0.197455	TRUE	Male	78	18273
NS_331.4	Cluster headaches	Neurological	0.0495072	1.30533	-0.431412	0.22	-0.862	-0.001	0.649591	0.422317	0.999	-0.18736	TRUE	Both	106	48698
BI_162.8	Pancytopenia	Blood/Immune	0.0497316	1.30337	0.332173	0.169	0	0.664	1.39399	1	1.94255	0.144261	TRUE	Both	152	48652
NS_333.7	Narcolepsy	Neurological	0.0498779	1.30209	-0.364295	0.186	-0.728	0	0.694686	0.482874	1	-0.158211	TRUE	Both	146	48658
CV_413.13	Mitral valve stenosis	Cardiovascular	0.049931	1.30163	0.376137	0.192	0	0.752	1.45665	1	2.12124	0.163354	TRUE	Both	113	48691
CV_406.1	Pulmonary hypertension	Cardiovascular	0.0500993	1.30017	0.174257	0.089	-7.55e-05	0.349	1.19036	0.999925	1.41765	0.0756789	TRUE	Both	576	48228
CM_767.1	Abnormal digit morphology	Congenital	0.0502155	1.29916	-1.09226	0.558	-2.186	0.001	0.335458	0.112365	1.001	-0.474362	TRUE	Both	23	48781
SO_360.2	Chalazion	Sense organs	0.05035	1.298	0.214035	0.109	0	0.428	1.23867	1	1.53419	0.0929541	TRUE	Both	364	48440
GI_540.11	Autoimmune hepatitis	Gastrointestinal	0.0506406	1.2955	0.172877	0.088	0	0.346	1.18872	1	1.4134	0.0750796	TRUE	Both	558	48246
GU_586.3	Ischemia and infarction of kidney	Genitourinary	0.0506749	1.29521	0.665969	0.341	-0.002	1.334	1.94638	0.998002	3.7962	0.289227	TRUE	Both	36	48768
MS_724	Other symptoms and disorders of the soft tissue	Muscloskeletal	0.0508214	1.29395	-0.0606661	0.031	-0.122	0	0.941137	0.885148	1	-0.026347	TRUE	Both	7574	39444
DE_683	Nail disorders	Dermatological	0.0510146	1.29231	0.111059	0.057	0	0.223	1.11746	1	1.24982	0.0482324	TRUE	Both	1564	46650
MB_288.5	Drug induced anxiety disorder*	Mental	0.0514034	1.28901	-1.00104	0.514	-2.008	0.006	0.367495	0.134257	1.00602	-0.434748	TRUE	Both	25	48779
CV_444.5	Venous insufficiency (chronic) (peripheral)	Cardiovascular	0.0517459	1.28612	0.11307	0.058	-0.001	0.227	1.11971	0.999	1.25483	0.0491055	TRUE	Both	1399	47405
GI_535	Intestinal or peritoneal adhesions	Gastrointestinal	0.0521656	1.28262	0.298147	0.154	-0.003	0.599	1.34736	0.997004	1.8203	0.129484	TRUE	Both	182	48296
GI_522.7	Ulceration of the lower GI tract	Gastrointestinal	0.053009	1.27565	0.280034	0.145	-0.004	0.564	1.32317	0.996008	1.75769	0.121617	TRUE	Both	202	48602
NS_336	Mononeuropathies	Neurological	0.0532695	1.27352	-0.0669188	0.035	-0.135	0.001	0.935271	0.873716	1.001	-0.0290625	TRUE	Both	5033	43361
ID_016	Chlamydia	Infections	0.0534442	1.2721	-0.56657	0.293	-1.142	0.008	0.567468	0.31918	1.00803	-0.246058	TRUE	Both	63	48741
GI_542.8	Biliary cirrhosis	Gastrointestinal	0.0534548	1.27201	0.481636	0.249	-0.007	0.97	1.61872	0.993024	2.63794	0.209172	TRUE	Both	66	48738
SS_822	Other and nonspecific abnormal cytological, histological and immunological findings	Symptoms	0.0536522	1.27041	0.624762	0.324	-0.01	1.259	1.8678	0.99005	3.5219	0.271331	TRUE	Both	39	48752
DE_688.3	Pyogenic granuloma of skin and subcutaneous tissue	Dermatological	0.0541035	1.26677	0.370846	0.193	-0.007	0.748	1.44896	0.993024	2.11277	0.161056	TRUE	Both	114	48690
SO_369.11	Peripheral opacity of cornea	Sense organs	0.054503	1.26358	0.683246	0.355	-0.013	1.38	1.9803	0.987084	3.9749	0.29673	TRUE	Both	33	48771
GU_626.2	Dysmenorrhea	Genitourinary	0.0545788	1.26298	-0.155576	0.081	-0.314	0.003	0.855922	0.730519	1.003	-0.0675659	TRUE	Female	828	29625
GE_979.2	Cystic fibrosis	Genetic	0.0552983	1.25729	0.497327	0.259	-0.011	1.006	1.64432	0.98906	2.73464	0.215987	TRUE	Both	62	48742
PP_900.1	Spontaneous abortion	Pregnancy	0.0561023	1.25102	-0.283123	0.148	-0.574	0.007	0.753427	0.563268	1.00702	-0.122959	TRUE	Female	236	30217
RE_484.4	Interstitial emphysema [Pneumomediastinum]	Respiratory	0.056196	1.25029	0.580369	0.304	-0.015	1.176	1.7867	0.985112	3.24138	0.252051	TRUE	Both	46	48758
RE_460.2	Acute lower respiratory infection	Respiratory	0.0563203	1.24933	-0.0659538	0.035	-0.134	0.002	0.936174	0.87459	1.002	-0.0286434	TRUE	Both	4955	43849
SO_360.4	Blepharitis	Sense organs	0.0568665	1.24514	0.10637	0.056	-0.003	0.216	1.11223	0.997004	1.2411	0.046196	TRUE	Both	1527	47277
ID_009	Pseudomonas	Infections	0.0574266	1.24089	0.330606	0.174	-0.01	0.672	1.39181	0.99005	1.95815	0.14358	TRUE	Both	147	48657
SO_387.2	Myopia	Sense organs	0.0574878	1.24042	-0.0758744	0.04	-0.154	0.002	0.926933	0.857272	1.002	-0.0329518	TRUE	Both	3590	45214
NS_336.52	Meralgia paresthetica	Neurological	0.0575084	1.24027	-0.274407	0.144	-0.558	0.009	0.760022	0.572353	1.00904	-0.119174	TRUE	Both	235	48569
NS_356.4	Slurred speech*	Neurological	0.0575892	1.23966	-0.409365	0.216	-0.832	0.013	0.664072	0.435178	1.01308	-0.177785	TRUE	Both	109	48695
PP_954.2	Disorders of lactation	Pregnancy	0.0579756	1.23675	-0.821779	0.433	-1.671	0.028	0.439649	0.188059	1.0284	-0.356894	TRUE	Female	33	30420
CA_139.52	Lipoma of intrathoracic organs	Neoplasms	0.0583748	1.23377	0.388344	0.205	-0.014	0.79	1.47454	0.986098	2.2034	0.168656	TRUE	Both	99	48705
ID_061	Influenza virus	Infections	0.0584871	1.23294	-0.119121	0.063	-0.243	0.004	0.8877	0.784272	1.00401	-0.0517336	TRUE	Both	1255	47549
DE_683.2	Nail dystrophy*	Dermatological	0.0589	1.22988	0.220232	0.117	-0.008	0.449	1.24637	0.992032	1.56674	0.0956456	TRUE	Both	328	48476
SO_371.1	Cortical age-related cataract	Sense organs	0.0593629	1.22648	-0.175115	0.093	-0.357	0.007	0.839361	0.699772	1.00702	-0.0760513	TRUE	Both	566	48238
DE_685.82	Generalized hyperhidrosis	Dermatological	0.0593922	1.22627	0.128727	0.068	-0.005	0.263	1.13738	0.995012	1.30083	0.0559055	TRUE	Both	998	47806
SO_360	Inflammation of eyelids	Sense organs	0.0593987	1.22622	0.0849683	0.045	-0.003	0.173	1.08868	0.997004	1.18887	0.0369013	TRUE	Both	2504	46249
CV_406.11	Primary pulmonary hypertension	Cardiovascular	0.0594193	1.22607	0.328599	0.174	-0.013	0.67	1.38902	0.987084	1.95424	0.142709	TRUE	Both	140	48664
CV_423	Abnormal cardiac sounds	Cardiovascular	0.0595396	1.22519	0.098809	0.052	-0.004	0.202	1.10386	0.996008	1.22385	0.0429122	TRUE	Both	1714	47047
SS_849	Lack of expected normal physiological development in childhood	Symptoms	0.0599257	1.22239	0.483162	0.257	-0.02	0.987	1.62119	0.980199	2.68317	0.209835	TRUE	Both	63	48718
CM_760.1	Congenital malformations of female genitalia	Congenital	0.0599616	1.22213	0.344667	0.183	-0.014	0.704	1.41152	0.986098	2.02182	0.149687	TRUE	Female	125	30328
NS_324.31	Dystonia	Neurological	0.0600173	1.22172	-0.18319	0.097	-0.374	0.008	0.83261	0.687977	1.00803	-0.0795584	TRUE	Both	506	48298
NS_333.64	Restless legs syndrome	Neurological	0.0604003	1.21896	-0.106953	0.057	-0.219	0.005	0.898568	0.803322	1.00501	-0.0464492	TRUE	Both	1525	47279
GE_971	Genetic coagulation defects	Genetic	0.0604769	1.21841	0.331387	0.177	-0.015	0.677	1.3929	0.985112	1.96796	0.143919	TRUE	Both	135	48669
SO_361.2	Lagophthalmos	Sense organs	0.0608664	1.21562	0.542128	0.289	-0.025	1.109	1.71966	0.97531	3.03133	0.235443	TRUE	Both	49	48755
PP_927.2	Tobacco use during pregnancy	Pregnancy	0.0609842	1.21478	-0.60401	0.322	-1.236	0.028	0.546615	0.290544	1.0284	-0.262318	TRUE	Female	53	30400
CV_403	Angina pectoris	Cardiovascular	0.0612071	1.2132	-0.117605	0.063	-0.241	0.006	0.889047	0.785842	1.00602	-0.0510752	TRUE	Both	1291	46873
EM_239.2	Hyperglyceridemia	Endocrine/Metab	0.0613805	1.21197	-0.0587547	0.031	-0.12	0.003	0.942938	0.88692	1.003	-0.0255169	TRUE	Both	5746	43058
MS_711.1	Derangement of meniscus	Muscloskeletal	0.0614658	1.21137	0.122558	0.066	-0.006	0.251	1.13038	0.994018	1.28531	0.0532262	TRUE	Both	1092	47712
CM_760.132	Doubling of uterus	Congenital	0.0620832	1.20703	0.806763	0.432	-0.041	1.654	2.24064	0.959829	5.22785	0.350373	TRUE	Female	22	30431
SO_373.1	Chorioretinal scars	Sense organs	0.0621893	1.20628	-0.222302	0.119	-0.456	0.011	0.800673	0.633814	1.01106	-0.0965446	TRUE	Both	340	48464
GI_504.1	Gingivitis	Gastrointestinal	0.0624364	1.20456	-0.253852	0.136	-0.521	0.013	0.775806	0.593926	1.01308	-0.110247	TRUE	Both	266	48538
NS_329.41	Attention and concentration deficit	Neurological	0.0625582	1.20372	-0.272322	0.146	-0.559	0.014	0.761609	0.571781	1.0141	-0.118268	TRUE	Both	228	48576
RE_463	Rhinitis and nasal congestion	Respiratory	0.0629237	1.20119	-0.0487112	0.026	-0.1	0.003	0.952456	0.904837	1.003	-0.021155	TRUE	Both	9758	39046
RE_481.42	Idiopathic pulmonary fibrosis	Respiratory	0.0629565	1.20096	0.535907	0.288	-0.029	1.101	1.709	0.971416	3.00717	0.232742	TRUE	Both	50	48754
MB_280.31	Cannabis abuse or dependance	Mental	0.0631442	1.19967	-0.184975	0.1	-0.38	0.01	0.831125	0.683861	1.01005	-0.0803335	TRUE	Both	492	48312
NS_331.7	Drug induced headache	Neurological	0.0634827	1.19734	-0.41686	0.225	-0.857	0.023	0.659113	0.424433	1.02327	-0.18104	TRUE	Both	101	48703
EM_200.21	Diffuse goiter	Endocrine/Metab	0.0639365	1.19425	0.180341	0.097	-0.01	0.371	1.19763	0.99005	1.44918	0.0783212	TRUE	Both	458	48346
EM_229	Other endocrine disorders, NOS	Endocrine/Metab	0.0639647	1.19406	0.252718	0.136	-0.015	0.52	1.28752	0.985112	1.68203	0.109754	TRUE	Both	231	48324
GI_557.1	Hematemesis	Gastrointestinal	0.0646574	1.18938	0.245528	0.133	-0.015	0.506	1.2783	0.985112	1.65864	0.106632	TRUE	Both	247	48557
SS_807.2	Weakness	Symptoms	0.0647137	1.189	-0.0890343	0.048	-0.184	0.005	0.914814	0.831936	1.00501	-0.0386671	TRUE	Both	2331	46473
SO_381.82	Exophoria	Sense organs	0.0649273	1.18757	0.455838	0.247	-0.028	0.94	1.5775	0.972388	2.55998	0.197968	TRUE	Both	68	48736
BI_164	Anemia	Blood/Immune	0.0650001	1.18709	0.0578599	0.031	-0.004	0.119	1.05957	0.996008	1.12637	0.0251282	TRUE	Both	6311	40767
MS_705	Rheumatoid arthritis and other inflammatory polyarthropathies	Muscloskeletal	0.0650382	1.18683	0.0973754	0.053	-0.006	0.201	1.10227	0.994018	1.22262	0.0422896	TRUE	Both	1686	46978
MS_708.11	Generalized osteoarthritis	Muscloskeletal	0.0651015	1.18641	0.112664	0.061	-0.007	0.232	1.11926	0.993024	1.26112	0.0489294	TRUE	Both	1273	47531
DE_672.11	Acute dermatitis due to solar radiation	Dermatological	0.0653116	1.18501	0.364247	0.198	-0.023	0.752	1.43943	0.977262	2.12124	0.158191	TRUE	Both	107	48697
MS_745.7	Skull and face fracture	Muscloskeletal	0.0663782	1.17797	-0.183505	0.1	-0.379	0.012	0.832348	0.684546	1.01207	-0.0796952	TRUE	Both	480	48324
RE_477.1	Pneumoconiosis	Respiratory	0.0666005	1.17652	0.652408	0.356	-0.045	1.349	1.92016	0.955997	3.85357	0.283337	TRUE	Both	33	48771
GI_507.3	Oral leukoplakia	Gastrointestinal	0.066645	1.17623	0.412975	0.225	-0.028	0.854	1.51131	0.972388	2.34902	0.179353	TRUE	Both	82	48722
GI_506.3	Sialoadenitis	Gastrointestinal	0.0666757	1.17603	0.231863	0.126	-0.016	0.48	1.26095	0.984127	1.61607	0.100697	TRUE	Both	269	48535
NS_334.4	Disorders of oculomotor nerves	Neurological	0.0669863	1.17401	-0.367841	0.201	-0.761	0.026	0.692227	0.467199	1.02634	-0.159751	TRUE	Both	125	48679
GE_969.1	Primary immunodeficiencies	Genetic	0.0670975	1.17329	0.848049	0.463	-0.06	1.756	2.33509	0.941765	5.78923	0.368303	TRUE	Both	21	48783
NS_333.6	Sleep related movement disorders	Neurological	0.0676942	1.16945	-0.0932303	0.051	-0.193	0.007	0.910984	0.824482	1.00702	-0.0404894	TRUE	Both	1929	46875
RE_480.2	Chronic pulmonary edema	Respiratory	0.0680732	1.16702	0.196101	0.107	-0.015	0.407	1.21665	0.985112	1.5023	0.0851655	TRUE	Both	389	48415
SS_848	Nonspecific abnormal findings of other body structures	Symptoms	0.0682165	1.16611	0.152208	0.083	-0.011	0.316	1.1644	0.98906	1.37163	0.0661032	TRUE	Both	654	47424
NS_329.1	Memory loss	Neurological	0.068418	1.16483	-0.103851	0.057	-0.216	0.008	0.90136	0.805735	1.00803	-0.0451019	TRUE	Both	1536	47268
GU_624	Symptoms involving female genital tract	Genitourinary	0.068895	1.16181	0.217882	0.12	-0.017	0.453	1.24344	0.983144	1.57302	0.094625	TRUE	Female	319	29820
SO_367.53	Chorioretinitis	Sense organs	0.0689166	1.16168	0.583498	0.321	-0.045	1.212	1.7923	0.955997	3.3602	0.25341	TRUE	Both	40	48764
CM_764	Congenital malformations of circulatory system (other than heart)	Congenital	0.0692941	1.1593	0.32944	0.181	-0.026	0.685	1.39019	0.974335	1.98377	0.143074	TRUE	Both	127	48605
NS_328	Dementias and cerebral degeneration	Neurological	0.0694729	1.15818	-0.201065	0.111	-0.418	0.016	0.817859	0.658362	1.01613	-0.0873215	TRUE	Both	390	48414
EM_211.11	Hyperaldosteronism	Endocrine/Metab	0.0695195	1.15789	0.626473	0.345	-0.05	1.303	1.871	0.951229	3.68032	0.272074	TRUE	Both	35	48769
SO_382	Other disorders of binocular movement	Sense organs	0.069888	1.1556	0.370727	0.205	-0.03	0.772	1.44879	0.970446	2.16409	0.161005	TRUE	Both	100	48629
MS_700.3	Systemic sclerosis	Muscloskeletal	0.0698941	1.15556	0.346001	0.191	-0.028	0.72	1.4134	0.972388	2.05443	0.150266	TRUE	Both	114	48690
MS_704	Systemic vasculitis	Muscloskeletal	0.0699469	1.15523	0.200881	0.111	-0.016	0.418	1.22248	0.984127	1.51892	0.0872414	TRUE	Both	356	48448
NS_334.41	Third [oculomotor] nerve palsy	Neurological	0.0702171	1.15356	-1.01423	0.56	-2.112	0.084	0.362682	0.120996	1.08763	-0.440474	TRUE	Both	22	48782
GI_502.31	Pulpitis	Gastrointestinal	0.0702512	1.15335	-0.380919	0.21	-0.793	0.031	0.683233	0.452485	1.03149	-0.165431	TRUE	Both	114	48690
SO_390.2	Exostosis of external auditory canal	Sense organs	0.0704851	1.1519	0.763403	0.422	-0.064	1.591	2.14557	0.938005	4.90866	0.331542	TRUE	Both	23	48781
GE_979	Genetic disorders primarily affecting lungs	Genetic	0.0705447	1.15154	0.465605	0.257	-0.039	0.97	1.59298	0.961751	2.63794	0.20221	TRUE	Both	63	48741
SO_375.111	Capsular glaucoma with pseudoexfoliation of lens	Sense organs	0.0706092	1.15114	-0.837712	0.463	-1.746	0.07	0.432699	0.17447	1.07251	-0.363814	TRUE	Both	30	48774
PP_932.2	Central nervous system malformation in fetus affecting management of mother	Pregnancy	0.0706699	1.15077	0.558967	0.309	-0.047	1.165	1.74886	0.954087	3.20592	0.242756	TRUE	Female	43	30410
DE_660.121	Dermatophytosis of scalp and beard	Dermatological	0.0709042	1.14933	0.455724	0.252	-0.039	0.95	1.57731	0.961751	2.58571	0.197918	TRUE	Both	65	48739
SO_362.5	Cysts of eyelid	Sense organs	0.0711991	1.14753	0.365707	0.203	-0.032	0.763	1.44153	0.968507	2.1447	0.158824	TRUE	Both	102	48702
SO_369.1	Corneal scars and opacities	Sense organs	0.072161	1.1417	-0.210063	0.117	-0.439	0.019	0.810534	0.644681	1.01918	-0.091229	TRUE	Both	355	48449
MS_707.2	Traumatic arthropathy	Muscloskeletal	0.0726372	1.13884	0.248469	0.138	-0.023	0.52	1.28206	0.977262	1.68203	0.107909	TRUE	Both	224	48580
NS_356.2	Aphasia and dysphasia	Neurological	0.0729979	1.13669	-0.248225	0.138	-0.52	0.023	0.780184	0.594521	1.02327	-0.107803	TRUE	Both	251	48553
MS_709.11	Mallet finger	Muscloskeletal	0.0734173	1.1342	0.333001	0.186	-0.032	0.698	1.39515	0.968507	2.00973	0.14462	TRUE	Both	122	48682
ID_005.1	Mycobacterium tuberculosis	Infections	0.0735762	1.13326	0.319809	0.179	-0.031	0.67	1.37687	0.969476	1.95424	0.138891	TRUE	Both	131	48673
NS_335.4	Phantom limb (syndrome)	Neurological	0.0743629	1.12864	-1.02759	0.576	-2.156	0.101	0.357869	0.115787	1.10628	-0.446276	TRUE	Both	20	48784
MB_288.42	Social phobia	Mental	0.0748492	1.12581	-0.347121	0.195	-0.729	0.035	0.70672	0.482391	1.03562	-0.150753	TRUE	Both	132	48672
GI_524.2	Neurogenic bowel	Gastrointestinal	0.0750369	1.12472	-0.563545	0.317	-1.184	0.057	0.569188	0.306052	1.05866	-0.244745	TRUE	Both	53	48751
MB_294	Sexual dysfunction and disorders	Mental	0.0751757	1.12392	0.159493	0.09	-0.016	0.335	1.17292	0.984127	1.39794	0.0692667	TRUE	Both	568	47674
CV_416.12	Ventricular tachycardia	Cardiovascular	0.0753619	1.12285	0.152312	0.086	-0.016	0.32	1.16452	0.984127	1.37713	0.0661481	TRUE	Both	607	48197
DE_679	Skin symptoms	Dermatological	0.0763364	1.11727	0.0549961	0.031	-0.006	0.116	1.05654	0.994018	1.123	0.0238845	TRUE	Both	6692	41814
MB_304	Attention-deficit hyperactivity disorders	Mental	0.0767956	1.11466	-0.140541	0.079	-0.296	0.015	0.868888	0.743787	1.01511	-0.0610361	TRUE	Both	767	47672
MB_280.3	Cannabis use disorders	Mental	0.076962	1.11372	-0.152641	0.086	-0.322	0.017	0.858438	0.724698	1.01715	-0.066291	TRUE	Both	654	48150
GU_594.5	Oliguria and anuria	Genitourinary	0.0775894	1.1102	0.425393	0.241	-0.047	0.898	1.53019	0.954087	2.45469	0.184746	TRUE	Both	75	48729
GE_969	Genetic diseases of the immune system	Genetic	0.077817	1.10893	0.593633	0.337	-0.066	1.253	1.81055	0.936131	3.50083	0.257811	TRUE	Both	38	48766
SS_809.1	Acute pain	Symptoms	0.079091	1.10187	-0.0913283	0.052	-0.193	0.011	0.912718	0.824482	1.01106	-0.0396634	TRUE	Both	1917	46887
SO_376.1	Vitreous degeneration	Sense organs	0.0795186	1.09953	0.0846958	0.048	-0.01	0.179	1.08839	0.99005	1.19602	0.0367829	TRUE	Both	2136	46668
DE_674.22	Freckles*	Dermatological	0.0797581	1.09823	0.443516	0.253	-0.053	0.94	1.55818	0.94838	2.55998	0.192617	TRUE	Both	65	48739
MS_733	Dentofacial anomalies, including malocclusion	Muscloskeletal	0.079988	1.09697	-0.249049	0.142	-0.528	0.03	0.779542	0.589783	1.03045	-0.10816	TRUE	Both	262	48522
CM_762	Congenital malformations of respiratory system	Congenital	0.0801043	1.09634	0.553785	0.316	-0.066	1.174	1.73983	0.936131	3.23491	0.240506	TRUE	Both	41	48749
CV_438.1	Aortic aneurysm and ectasia	Cardiovascular	0.0818483	1.08699	0.118735	0.068	-0.015	0.252	1.12607	0.985112	1.2866	0.0515661	TRUE	Both	997	47807
BI_160.21	Vitamin B12 deficiency anemia due to intrinsic factor deficiency [Pernicious anemia]	Blood/Immune	0.0819039	1.0867	0.179057	0.103	-0.023	0.381	1.19609	0.977262	1.46375	0.0777635	TRUE	Both	411	48393
GI_502.2	Atrophy of edentulous alveolar ridge	Gastrointestinal	0.0820507	1.08592	-0.619389	0.356	-1.318	0.079	0.538273	0.26767	1.0822	-0.268997	TRUE	Both	44	48760
CM_763.3	Congenital malformations of cardiac chambers and connections	Congenital	0.0821382	1.08545	0.181054	0.104	-0.023	0.385	1.19848	0.977262	1.46961	0.0786306	TRUE	Both	399	48405
GI_517.1	Acute vascular insufficiency of intestine	Gastrointestinal	0.0821449	1.08542	0.40595	0.234	-0.052	0.864	1.50073	0.949329	2.37263	0.176302	TRUE	Both	77	48727
BI_170	Decreased white blood cell count	Blood/Immune	0.0821569	1.08536	0.146644	0.084	-0.019	0.312	1.15794	0.981179	1.36615	0.0636865	TRUE	Both	623	47926
MS_720	Spontaneous rupture of synovium and tendon	Muscloskeletal	0.0828742	1.08158	0.372129	0.215	-0.048	0.793	1.45082	0.953134	2.21002	0.161613	TRUE	Both	91	48561
NS_355.1	Coma	Neurological	0.0829387	1.08124	-0.271676	0.157	-0.579	0.035	0.762101	0.560459	1.03562	-0.117987	TRUE	Both	200	48604
BI_170.2	Lymphocytopenia	Blood/Immune	0.0830052	1.08089	-0.484086	0.279	-1.031	0.063	0.61626	0.35665	1.06503	-0.210236	TRUE	Both	66	48738
SO_396.8	Bilateral hearing loss	Sense organs	0.0830278	1.08078	0.0659343	0.038	-0.009	0.14	1.06816	0.99104	1.15027	0.0286349	TRUE	Both	3731	45073
GI_506.5	Disturbances of salivary secretion	Gastrointestinal	0.0832155	1.0798	-0.182407	0.105	-0.389	0.024	0.833262	0.677734	1.02429	-0.0792184	TRUE	Both	436	48368
SO_374.41	Hypertensive retinopathy	Sense organs	0.0832522	1.0796	0.282579	0.163	-0.037	0.602	1.32655	0.963676	1.82577	0.122722	TRUE	Both	159	48645
RE_468.9	Lobar pneumonia*	Respiratory	0.0839949	1.07575	0.235366	0.136	-0.032	0.502	1.26537	0.968507	1.65202	0.102218	TRUE	Both	236	48568
GI_529.1	Diarrhea	Gastrointestinal	0.0840368	1.07553	0.0573999	0.033	-0.008	0.123	1.05908	0.992032	1.13088	0.0249284	TRUE	Both	5423	43381
GI_540.1	Chronic hepatitis	Gastrointestinal	0.0848397	1.0714	0.126145	0.073	-0.017	0.27	1.13445	0.983144	1.30996	0.0547839	TRUE	Both	831	47973
SO_380.21	Papilledema	Sense organs	0.0852063	1.06953	0.427876	0.249	-0.059	0.915	1.534	0.942707	2.49678	0.185824	TRUE	Both	67	48737
SO_374.3	Retinal vasculopathy	Sense organs	0.0852634	1.06924	-0.265341	0.154	-0.568	0.037	0.766944	0.566658	1.03769	-0.115236	TRUE	Both	203	48601
MB_309	Signs and symptoms involving emotional state	Mental	0.0856093	1.06748	-0.174586	0.102	-0.374	0.024	0.839805	0.687977	1.02429	-0.0758217	TRUE	Both	466	48262
NS_346.6	Cerebral edema	Neurological	0.0856748	1.06715	0.442342	0.257	-0.062	0.947	1.55635	0.939883	2.57796	0.192107	TRUE	Both	63	48741
SO_369.42	Recurrent erosion of cornea	Sense organs	0.0860031	1.06549	-0.373264	0.217	-0.799	0.053	0.688484	0.449779	1.05443	-0.162106	TRUE	Both	107	48697
NS_329.4	Specified cognitive deficit	Neurological	0.0866507	1.06223	-0.214654	0.125	-0.46	0.031	0.80682	0.631284	1.03149	-0.0932231	TRUE	Both	306	48498
MB_308.1	Delirium	Mental	0.0872526	1.05922	-0.239981	0.14	-0.515	0.035	0.786643	0.597501	1.03562	-0.104222	TRUE	Both	247	48557
GI_516	Other diseases of stomach and duodenum	Gastrointestinal	0.0875513	1.05774	0.134641	0.079	-0.02	0.289	1.14413	0.980199	1.33509	0.0584737	TRUE	Both	763	47234
GU_620	Noninflammatory disorders of vulva and perineum	Genitourinary	0.0879173	1.05593	0.226693	0.133	-0.034	0.487	1.25444	0.966572	1.62743	0.0984514	TRUE	Female	255	29809
RE_467	Laryngitis and tracheitis	Respiratory	0.0883434	1.05383	0.127048	0.075	-0.019	0.273	1.13547	0.981179	1.3139	0.0551764	TRUE	Both	836	47968
RE_479.3	Respiratory failure	Respiratory	0.0886586	1.05228	-0.116227	0.068	-0.25	0.018	0.890273	0.778801	1.01816	-0.0504767	TRUE	Both	1086	47718
RE_469.1	Acute bronchitis	Respiratory	0.088687	1.05214	-0.0605061	0.036	-0.13	0.009	0.941288	0.878095	1.00904	-0.0262775	TRUE	Both	4624	44180
GI_545	Nonspecific abnormal results of function study of liver	Gastrointestinal	0.0890606	1.05031	0.198375	0.117	-0.03	0.427	1.21942	0.970446	1.53265	0.086153	TRUE	Both	321	48081
EM_247	Disorders of mineral metabolism and mineral deficiencies	Endocrine/Metab	0.0899828	1.04584	0.0565763	0.033	-0.009	0.122	1.05821	0.99104	1.12975	0.0245708	TRUE	Both	5109	43687
NS_356	Speech disturbance	Neurological	0.0900038	1.04574	-0.157881	0.093	-0.34	0.025	0.853951	0.71177	1.02532	-0.0685671	TRUE	Both	554	48068
DE_664.3	Parapsoriasis	Dermatological	0.0906424	1.04267	0.769428	0.455	-0.122	1.661	2.15853	0.885148	5.26457	0.334159	TRUE	Both	20	48784
NS_356.1	Dysarthria	Neurological	0.0909549	1.04117	-0.280937	0.166	-0.607	0.045	0.755076	0.544983	1.04603	-0.12201	TRUE	Both	175	48629
CM_763	Congenital anomalies of the heart	Congenital	0.0911882	1.04006	0.124142	0.073	-0.02	0.268	1.13218	0.980199	1.30735	0.0539142	TRUE	Both	828	47943
PP_903	Preterm labor (including history of)	Pregnancy	0.0916438	1.0379	-0.273874	0.162	-0.592	0.044	0.760428	0.55322	1.04498	-0.118942	TRUE	Female	195	30254
GU_603.1	Hydrocele	Genitourinary	0.0919987	1.03622	0.230643	0.137	-0.038	0.499	1.25941	0.962713	1.64707	0.100167	TRUE	Male	234	18117
SS_847.5	Pancreas transplant	Symptoms	0.0926458	1.03317	0.638777	0.38	-0.106	1.383	1.89416	0.899425	3.98684	0.277418	TRUE	Both	30	48774
MS_723.4	Lateral epicondylitis (Tennis elbow)	Muscloskeletal	0.0929463	1.03177	-0.0983733	0.059	-0.213	0.016	0.906311	0.808156	1.01613	-0.042723	TRUE	Both	1490	47314
SS_840.12	Seafood allergy	Symptoms	0.0938378	1.02762	0.3234	0.193	-0.055	0.702	1.38182	0.946485	2.01778	0.140451	TRUE	Both	112	48692
SS_840.8	Allergies related to other diseases/symptoms	Symptoms	0.0941298	1.02627	-0.0452074	0.027	-0.098	0.008	0.955799	0.906649	1.00803	-0.0196333	TRUE	Both	8780	40024
MS_717.2	Sacrococcygeal disorders	Muscloskeletal	0.0941332	1.02626	-0.0992476	0.059	-0.215	0.017	0.905518	0.806541	1.01715	-0.0431027	TRUE	Both	1471	47333
GI_517.4	Gastrointestinal angiodysplasia	Gastrointestinal	0.0942752	1.0256	0.435965	0.261	-0.075	0.947	1.54646	0.927743	2.57796	0.189337	TRUE	Both	61	48743
EM_202.31	Diabetes mellitus due to underlying condition*	Endocrine/Metab	0.0945129	1.02451	0.237628	0.142	-0.041	0.516	1.26824	0.959829	1.67531	0.103201	TRUE	Both	223	48581
GI_550.4	Cholesterolosis of gallbladder	Gastrointestinal	0.0948648	1.02289	0.258067	0.155	-0.045	0.561	1.29443	0.955997	1.75242	0.112077	TRUE	Both	177	48627
GI_507.1	Stomatitis	Gastrointestinal	0.0952966	1.02092	0.164926	0.099	-0.029	0.359	1.17931	0.971416	1.4319	0.0716264	TRUE	Both	457	48347
BI_168.12	Hemorrhagic disorder due to intrinsic circulating anticoagulants	Blood/Immune	0.0954361	1.02029	0.440854	0.264	-0.077	0.959	1.55403	0.92589	2.60909	0.191461	TRUE	Both	60	48744
GE_976.51	Autosomal recessive polycystic kidney disease (ARPKD)	Genetic	0.0960693	1.01742	0.580139	0.349	-0.103	1.263	1.78629	0.902127	3.53601	0.251951	TRUE	Both	34	48770
MS_740.1	Dislocation of jaw	Muscloskeletal	0.0961718	1.01695	0.401585	0.241	-0.072	0.875	1.49419	0.930531	2.39888	0.174406	TRUE	Both	71	48733
MS_700.43	Polymyositis	Muscloskeletal	0.0963162	1.0163	0.486452	0.293	-0.087	1.06	1.62653	0.916677	2.88637	0.211263	TRUE	Both	48	48756
DE_660.4	Carbuncle and furuncle	Dermatological	0.0963596	1.01611	0.164673	0.099	-0.029	0.359	1.17901	0.971416	1.4319	0.0715166	TRUE	Both	453	48351
GI_510.6	Diverticulum of esophagus	Gastrointestinal	0.0968553	1.01388	0.674168	0.406	-0.122	1.47	1.9624	0.885148	4.34924	0.292787	TRUE	Both	25	48779
SO_381.11	Ophthalmoplegia	Sense organs	0.0982875	1.0075	-0.920802	0.557	-2.012	0.171	0.398199	0.133721	1.18649	-0.399899	TRUE	Both	22	48782
GI_500.41	Impacted teeth*	Gastrointestinal	0.0988302	1.00511	-0.82221	0.498	-1.799	0.154	0.439459	0.165464	1.16649	-0.357081	TRUE	Both	24	48780
RE_474.13	Centrilobular emphysema*	Respiratory	0.0989208	1.00471	0.249087	0.151	-0.047	0.545	1.28285	0.954087	1.72461	0.108177	TRUE	Both	189	48615
SO_373	Disorders of choroid	Sense organs	0.0996976	1.00132	-0.181481	0.11	-0.398	0.035	0.834034	0.671662	1.03562	-0.078816	TRUE	Both	395	48390
PP_912	Venous complications in pregnancy	Pregnancy	0.100708	0.996937	0.423578	0.258	-0.082	0.929	1.52742	0.921272	2.53198	0.183957	TRUE	Female	62	30384
SS_840	Allergy	Symptoms	0.101048	0.995473	-0.0415699	0.025	-0.091	0.008	0.959282	0.913018	1.00803	-0.0180536	TRUE	Both	11166	37293
GI_512	Aphagia and dysphagia	Gastrointestinal	0.101903	0.991813	0.0876594	0.054	-0.017	0.193	1.09162	0.983144	1.21288	0.03807	TRUE	Both	1751	45776
DE_679.5	Pyoderma	Dermatological	0.102034	0.991254	0.419347	0.256	-0.083	0.922	1.52097	0.920351	2.51431	0.18212	TRUE	Both	63	48741
RE_460.3	Pulmonary tuberculosis	Respiratory	0.102079	0.991063	0.418737	0.256	-0.083	0.921	1.52004	0.920351	2.5118	0.181855	TRUE	Both	63	48741
GU_612.21	Galactorrhea	Genitourinary	0.102269	0.990255	0.319093	0.195	-0.064	0.702	1.37588	0.938005	2.01778	0.13858	TRUE	Female	111	30342
SO_366	Disorders of conjunctiva	Sense organs	0.103031	0.987031	-0.167702	0.103	-0.369	0.034	0.845606	0.691425	1.03458	-0.0728322	TRUE	Both	458	48294
EM_209.13	Hyperprolactinemia*	Endocrine/Metab	0.103405	0.985456	0.510891	0.314	-0.104	1.126	1.66678	0.901225	3.0833	0.221877	TRUE	Both	42	48762
RE_463.3	Vasomotor rhinitis*	Respiratory	0.103511	0.985013	-0.3064	0.188	-0.675	0.062	0.736092	0.509156	1.06396	-0.133068	TRUE	Both	137	48667
SO_366.4	Vascular abnormalities of conjunctiva	Sense organs	0.104181	0.982212	-0.538277	0.331	-1.188	0.111	0.583753	0.30483	1.11739	-0.233771	TRUE	Both	48	48756
CV_401.1	Essential hypertension	Cardiovascular	0.104481	0.980961	0.0357119	0.022	-0.007	0.079	1.03636	0.993024	1.0822	0.0155095	TRUE	Both	19783	29021
MB_286.4	Dysthymic disorder	Mental	0.104888	0.979276	-0.0754303	0.047	-0.167	0.016	0.927344	0.8462	1.01613	-0.032759	TRUE	Both	2453	46351
GU_618.3	Atrophic vaginitis	Genitourinary	0.105333	0.977434	-0.0896489	0.055	-0.198	0.019	0.914252	0.82037	1.01918	-0.038934	TRUE	Female	1743	28710
BI_179.4	Selective deficiency of immunoglobulin A [IgA]	Blood/Immune	0.105532	0.976617	0.555181	0.343	-0.117	1.227	1.74226	0.889585	3.41098	0.241112	TRUE	Both	35	48769
GI_517	Vascular disorders of intestine	Gastrointestinal	0.105758	0.975685	0.219225	0.136	-0.046	0.485	1.24511	0.955042	1.62418	0.0952084	TRUE	Both	237	48503
DE_680.5	Acanthosis nigricans	Dermatological	0.106029	0.974577	-0.51186	0.317	-1.133	0.109	0.59938	0.322066	1.11516	-0.222298	TRUE	Both	52	48752
CV_431.11	Cerebral infarction [Ischemic stroke]	Cardiovascular	0.106899	0.971026	-0.111816	0.069	-0.248	0.024	0.894208	0.78036	1.02429	-0.0485612	TRUE	Both	1005	47799
CV_416.42	Left bundle branch block	Cardiovascular	0.107572	0.968299	-0.161527	0.1	-0.358	0.035	0.850843	0.699073	1.03562	-0.0701504	TRUE	Both	470	48334
NS_341.1	Cerebral palsy	Neurological	0.107784	0.967445	-0.485823	0.302	-1.078	0.106	0.615191	0.340275	1.11182	-0.21099	TRUE	Both	57	48747
MB_299	Mental disorder, not otherwise specified	Mental	0.108728	0.963659	-0.138661	0.086	-0.308	0.031	0.870523	0.734915	1.03149	-0.0602198	TRUE	Both	666	47392
MB_287.5	Drug-induced psychotic disorder	Mental	0.10876	0.963532	-0.503164	0.314	-1.118	0.112	0.604615	0.326933	1.11851	-0.218521	TRUE	Both	53	48751
MS_707.9	Monoarthritis	Muscloskeletal	0.109158	0.961946	0.322452	0.201	-0.072	0.717	1.38051	0.930531	2.04828	0.140039	TRUE	Both	104	48700
NS_348.2	Myelopathies	Neurological	0.109601	0.960184	0.124331	0.078	-0.028	0.277	1.13239	0.972388	1.31917	0.0539962	TRUE	Both	748	48056
NS_337	Polyneuropathies	Neurological	0.111448	0.95293	-0.0812432	0.051	-0.181	0.019	0.921969	0.834435	1.01918	-0.0352835	TRUE	Both	2071	46083
BI_168.15	Acquired coagulation factor deficiency	Blood/Immune	0.111641	0.952178	0.37206	0.234	-0.086	0.83	1.45072	0.917594	2.29332	0.161584	TRUE	Both	78	48726
GE_962.4	Disturbances of sulphur-bearing amino-acid metabolism	Genetic	0.112203	0.949995	0.27796	0.175	-0.065	0.621	1.32043	0.937067	1.86079	0.120716	TRUE	Both	137	48667
MS_712.61	Recurrent dislocation of joint	Muscloskeletal	0.112455	0.949023	0.254614	0.16	-0.06	0.569	1.28996	0.941765	1.7665	0.110577	TRUE	Both	166	48638
CV_413.11	Mitral valve insufficiency	Cardiovascular	0.112464	0.948986	0.11082	0.07	-0.026	0.248	1.11719	0.974335	1.28146	0.0481283	TRUE	Both	937	47867
RE_499.12	Chronic cough*	Respiratory	0.112811	0.947649	-0.183969	0.116	-0.411	0.043	0.831962	0.662987	1.04394	-0.0798966	TRUE	Both	352	48452
MS_733.122	Mandibular hypoplasia	Muscloskeletal	0.114693	0.940463	-0.790852	0.501	-1.773	0.192	0.453458	0.169823	1.21167	-0.343462	TRUE	Both	26	48778
ID_011	Klebsiella	Infections	0.114785	0.940115	-0.304818	0.193	-0.684	0.074	0.737258	0.504595	1.07681	-0.132381	TRUE	Both	135	48669
NS_341.22	Spastic hemiplegia	Neurological	0.115171	0.938656	-0.713693	0.453	-1.602	0.174	0.489832	0.201493	1.19006	-0.309953	TRUE	Both	27	48777
NS_348.1	Syringomyelia and syringobulbia	Neurological	0.115552	0.937224	0.542096	0.344	-0.133	1.217	1.71961	0.875465	3.37704	0.235429	TRUE	Both	35	48769
SO_386.8	Sudden or transient visual loss	Sense organs	0.115609	0.937008	0.281106	0.179	-0.069	0.631	1.32459	0.933327	1.87949	0.122083	TRUE	Both	132	48672
RE_479.31	Acute respiratory failure	Respiratory	0.115677	0.936752	-0.116113	0.074	-0.261	0.029	0.890374	0.770281	1.02942	-0.0504273	TRUE	Both	918	47886
SO_381.3	Esotropia	Sense organs	0.115798	0.936297	-0.258005	0.164	-0.58	0.064	0.772592	0.559898	1.06609	-0.11205	TRUE	Both	181	48623
EM_244.4	Lipodystrophy, not elsewhere classified	Endocrine/Metab	0.115908	0.935886	0.350917	0.223	-0.087	0.788	1.42037	0.916677	2.19899	0.152401	TRUE	Both	84	48720
GI_529.5	Constipation	Gastrointestinal	0.116177	0.934881	-0.0572136	0.036	-0.129	0.014	0.944392	0.878974	1.0141	-0.0248475	TRUE	Both	4363	44441
SO_396.5	Sudden idiopathic hearing loss	Sense organs	0.116695	0.932946	0.280139	0.179	-0.07	0.63	1.32331	0.932394	1.87761	0.121663	TRUE	Both	132	48672
EM_252.4	Hyperuricemia without signs of gout*	Endocrine/Metab	0.116855	0.932351	0.264099	0.168	-0.066	0.594	1.30226	0.936131	1.81122	0.114697	TRUE	Both	150	48654
EM_257	Polydipsia	Endocrine/Metab	0.116907	0.93216	-0.613736	0.391	-1.381	0.153	0.541325	0.251327	1.16532	-0.266542	TRUE	Both	36	48694
GU_597	Other disorders of urethra and urinary tract	Genitourinary	0.117158	0.931227	0.161335	0.103	-0.04	0.363	1.17508	0.960789	1.43764	0.070067	TRUE	Both	414	48209
RE_496	Abnormal results of pulmonary function studies	Respiratory	0.117353	0.930505	0.345714	0.221	-0.087	0.778	1.413	0.916677	2.17711	0.150142	TRUE	Both	88	48582
GI_502.3	Diseases of pulp and periapical tissues	Gastrointestinal	0.117408	0.930302	-0.125341	0.08	-0.282	0.032	0.882196	0.754274	1.03252	-0.054435	TRUE	Both	765	48039
MS_741.13	Superior glenoid labrum lesion	Muscloskeletal	0.118035	0.927988	0.190769	0.122	-0.048	0.43	1.21018	0.953134	1.53726	0.0828499	TRUE	Both	289	48515
CM_766.12	Congenital metatarsus primus varus	Congenital	0.11812	0.927677	-0.490977	0.314	-1.107	0.125	0.612028	0.330549	1.13315	-0.213228	TRUE	Both	54	48750
PP_903.2	Threatened premature labor	Pregnancy	0.118125	0.927659	-0.263483	0.169	-0.594	0.067	0.76837	0.552114	1.0693	-0.114429	TRUE	Female	180	30273
MS_718.5	Sciatica	Muscloskeletal	0.118481	0.926353	-0.0636406	0.041	-0.144	0.016	0.938342	0.865888	1.01613	-0.0276388	TRUE	Both	3218	45586
MB_283.8	Problems related to lifestyle	Mental	0.118527	0.926184	-0.169265	0.108	-0.382	0.043	0.844285	0.682495	1.04394	-0.0735109	TRUE	Both	408	48396
BI_179.1	Hypogammaglobulinemia NOS	Blood/Immune	0.119099	0.924094	0.228991	0.147	-0.059	0.517	1.25733	0.942707	1.67699	0.0994496	TRUE	Both	201	48603
MS_721.2	Ganglion cyst	Muscloskeletal	0.119271	0.923467	0.0939436	0.06	-0.024	0.212	1.0985	0.976286	1.23615	0.0407992	TRUE	Both	1298	47506
NS_341.6	Cauda equina syndrome	Neurological	0.119377	0.923079	-0.367142	0.236	-0.829	0.095	0.692712	0.436486	1.09966	-0.159448	TRUE	Both	89	48715
GU_602.3	Dysplasia of prostate	Genitourinary	0.119717	0.921844	0.582548	0.374	-0.151	1.316	1.7906	0.859848	3.72848	0.252998	TRUE	Male	30	18321
MS_719.5	Compartment syndrome and nontraumatic ischemic infarction of muscle	Muscloskeletal	0.12053	0.918906	0.675368	0.435	-0.177	1.528	1.96476	0.83778	4.60895	0.293309	TRUE	Both	22	48782
BI_177.4	Lymphedema	Blood/Immune	0.120675	0.918382	0.167946	0.108	-0.044	0.38	1.18287	0.956954	1.46228	0.072938	TRUE	Both	373	48431
GI_540	Hepatitis	Gastrointestinal	0.121127	0.916761	0.0882346	0.057	-0.023	0.2	1.09224	0.977262	1.2214	0.0383198	TRUE	Both	1424	47242
GE_962.41	Homocystinuria*	Genetic	0.121775	0.914442	0.52266	0.338	-0.139	1.185	1.68651	0.870228	3.27069	0.226988	TRUE	Both	36	48768
NS_350.4	Abnormal posture	Neurological	0.121911	0.913956	-0.258865	0.167	-0.587	0.069	0.771928	0.555993	1.07144	-0.112423	TRUE	Both	172	48632
SO_362.7	Edema of eyelid	Sense organs	0.122229	0.912825	-0.325773	0.211	-0.739	0.087	0.721969	0.477591	1.0909	-0.141482	TRUE	Both	112	48692
EM_200.1	Hypothyroidism	Endocrine/Metab	0.122239	0.912791	0.0429371	0.028	-0.012	0.097	1.04387	0.988072	1.10186	0.0186473	TRUE	Both	7370	41434
ID_086.2	Scabies	Infections	0.124284	0.905585	-0.254691	0.166	-0.579	0.07	0.775156	0.560459	1.07251	-0.110611	TRUE	Both	178	48626
NS_320.1	Infective meningitis	Neurological	0.125032	0.902979	0.321921	0.21	-0.089	0.733	1.37978	0.914846	2.08132	0.139809	TRUE	Both	95	48709
MS_703.1	Gout	Muscloskeletal	0.125037	0.902962	0.0867616	0.057	-0.024	0.198	1.09064	0.976286	1.21896	0.0376801	TRUE	Both	1495	47309
DE_679.2	Pallor	Dermatological	0.125042	0.902944	0.384262	0.251	-0.107	0.875	1.46853	0.898526	2.39888	0.166883	TRUE	Both	66	48738
EM_200.31	Graves' disease [Toxic diffuse goiter]	Endocrine/Metab	0.125167	0.902511	0.16673	0.109	-0.046	0.38	1.18144	0.955042	1.46228	0.0724099	TRUE	Both	367	48437
CM_751.33	Congenital malformation of optic disc	Congenital	0.125647	0.900847	-0.379182	0.248	-0.864	0.106	0.684421	0.421473	1.11182	-0.164676	TRUE	Both	93	48711
CV_423.1	Cardiac murmurs	Cardiovascular	0.125843	0.900172	0.0809149	0.053	-0.023	0.185	1.08428	0.977262	1.20322	0.0351409	TRUE	Both	1691	47113
SO_397.11	Pulsatile tinnitus*	Sense organs	0.126077	0.899365	-0.51948	0.34	-1.185	0.146	0.59483	0.305746	1.1572	-0.225607	TRUE	Both	46	48758
NS_334.23	Facial weakness	Neurological	0.126738	0.897094	-0.225912	0.148	-0.516	0.064	0.797788	0.596903	1.06609	-0.0981125	TRUE	Both	218	48586
PP_926.11	Postpartum depression*	Pregnancy	0.127012	0.896155	0.646431	0.424	-0.184	1.477	1.90872	0.831936	4.37979	0.280742	TRUE	Female	23	30430
MS_701.11	Acute/subacute osteomyelitis	Muscloskeletal	0.127391	0.89486	-0.237288	0.156	-0.542	0.068	0.788764	0.581584	1.07037	-0.103053	TRUE	Both	201	48603
ID_092.1	Systemic inflammatory response syndrome	Infections	0.127522	0.894413	-0.25671	0.168	-0.587	0.073	0.773592	0.555993	1.07573	-0.111488	TRUE	Both	173	48631
NS_329.5	Mild cognitive impairment	Neurological	0.127644	0.894	-0.175304	0.115	-0.401	0.05	0.839202	0.66965	1.05127	-0.0761337	TRUE	Both	359	48445
SO_367.11	Follicular conjunctivitis	Sense organs	0.127658	0.893952	0.529925	0.348	-0.152	1.212	1.69881	0.858988	3.3602	0.230144	TRUE	Both	34	48770
MS_705.1	Rheumatoid arthritis	Muscloskeletal	0.128191	0.892143	0.0933323	0.061	-0.027	0.214	1.09783	0.973361	1.23862	0.0405337	TRUE	Both	1210	47594
EM_232.2	Vitamin B group deficiency	Endocrine/Metab	0.129018	0.88935	0.0726586	0.048	-0.021	0.166	1.07536	0.979219	1.18057	0.0315552	TRUE	Both	2095	46709
PP_927	Drugs and alcohol during pregnancy	Pregnancy	0.129261	0.888533	-0.389942	0.257	-0.894	0.114	0.677096	0.409016	1.12075	-0.16935	TRUE	Female	77	30371
MS_741.6	Sprains and strains of ankle and foot	Muscloskeletal	0.129492	0.887756	-0.0708567	0.047	-0.162	0.021	0.931595	0.850441	1.02122	-0.0307727	TRUE	Both	2471	46333
NS_333.5	Parasomnias	Neurological	0.13009	0.885756	-0.18591	0.123	-0.427	0.055	0.830348	0.652464	1.05654	-0.0807396	TRUE	Both	316	48488
NS_320	Meningitis	Neurological	0.130172	0.885483	0.276081	0.182	-0.081	0.634	1.31796	0.922194	1.88514	0.119901	TRUE	Both	127	48652
NS_331.64	Chronic migraine without aura	Neurological	0.130177	0.885467	-0.149028	0.098	-0.342	0.044	0.861545	0.710348	1.04498	-0.0647222	TRUE	Both	494	48310
MS_713.36	Pain in hip	Muscloskeletal	0.130285	0.885107	-0.0487965	0.032	-0.112	0.014	0.952375	0.894044	1.0141	-0.021192	TRUE	Both	5911	42893
MS_719.8	Rhabdomyolysis	Muscloskeletal	0.130507	0.884367	-0.278233	0.184	-0.639	0.082	0.757121	0.52782	1.08546	-0.120835	TRUE	Both	144	48660
MS_700.41	Myositis	Muscloskeletal	0.130858	0.883199	-0.28829	0.191	-0.662	0.086	0.749544	0.515819	1.08981	-0.125203	TRUE	Both	133	48671
MS_740.4	Dislocation of wrist and hand	Muscloskeletal	0.131141	0.882262	-0.406196	0.269	-0.934	0.121	0.666179	0.392979	1.12862	-0.176409	TRUE	Both	70	48734
PP_912.21	Deep phlebothrombosis [DVT] of pregnancy	Pregnancy	0.131826	0.879998	0.53908	0.358	-0.162	1.24	1.71443	0.850441	3.45561	0.234119	TRUE	Female	32	30421
GI_500	Disorders of tooth develoment	Gastrointestinal	0.13203	0.879326	-0.169895	0.113	-0.391	0.051	0.843754	0.67638	1.05232	-0.0737844	TRUE	Both	435	48362
SO_367.21	Corneal ulcer	Sense organs	0.132374	0.878196	-0.282856	0.188	-0.651	0.086	0.753629	0.521524	1.08981	-0.122843	TRUE	Both	139	48665
MS_705.12	Rheumatoid arthritis with rheumatoid factor*	Muscloskeletal	0.132603	0.877446	-0.208991	0.139	-0.481	0.063	0.811403	0.618165	1.06503	-0.0907636	TRUE	Both	246	48558
MS_741.11	Acromioclavicular (joint) (ligament) sprain	Muscloskeletal	0.132778	0.876873	-0.357585	0.238	-0.824	0.109	0.699363	0.438673	1.11516	-0.155297	TRUE	Both	89	48715
SO_396.3	Mixed conductive and sensorineural hearing loss	Sense organs	0.133315	0.875121	0.136922	0.091	-0.042	0.316	1.14674	0.95887	1.37163	0.0594643	TRUE	Both	532	48272
SO_396.1	Conductive hearing loss	Sense organs	0.1335	0.87452	0.144923	0.097	-0.044	0.334	1.15595	0.956954	1.39654	0.0629395	TRUE	Both	471	48333
ID_088	Sexually transmitted disease	Infections	0.13379	0.873577	0.109261	0.073	-0.034	0.252	1.11545	0.966572	1.2866	0.0474513	TRUE	Both	853	47909
RE_480	Pulmonary edema	Respiratory	0.134806	0.87029	0.148806	0.1	-0.046	0.344	1.16045	0.955042	1.41058	0.0646256	TRUE	Both	460	48344
SO_388	Blindness and low vision	Sense organs	0.136417	0.86513	-0.186652	0.125	-0.432	0.059	0.829733	0.649209	1.06078	-0.0810619	TRUE	Both	304	48059
MS_741.14	Rotator cuff (capsule) sprain	Muscloskeletal	0.136592	0.864576	0.103702	0.07	-0.033	0.24	1.10927	0.967539	1.27125	0.0450371	TRUE	Both	945	47859
GE_970.6	Hereditary hemolytic anemias	Genetic	0.136737	0.864113	0.402739	0.271	-0.128	0.933	1.49592	0.879853	2.54212	0.174908	TRUE	Both	57	48747
CM_763.14	Congenital anomalies of aorta	Congenital	0.137022	0.863209	0.339644	0.228	-0.108	0.787	1.40445	0.897628	2.1968	0.147505	TRUE	Both	80	48724
SO_391.2	Eustachian tube disorders	Sense organs	0.137225	0.862568	0.0763927	0.051	-0.024	0.177	1.07939	0.976286	1.19363	0.0331769	TRUE	Both	1846	46958
SO_391.6	Cholesteatoma of middle ear	Sense organs	0.138326	0.859095	0.380151	0.257	-0.123	0.883	1.46251	0.884264	2.41814	0.165098	TRUE	Both	63	48741
BI_170.12	Drug induced neutropenia	Blood/Immune	0.138481	0.85861	0.589315	0.398	-0.19	1.369	1.80275	0.826959	3.93142	0.255936	TRUE	Both	27	48777
MB_284.2	Suicide and self-inflicted harm	Mental	0.13871	0.857893	-0.225268	0.152	-0.523	0.073	0.798302	0.59274	1.07573	-0.0978329	TRUE	Both	213	48591
BI_168.18	Other nonthrombocytopenic purpura	Blood/Immune	0.139178	0.856429	0.255148	0.173	-0.083	0.593	1.29065	0.920351	1.80941	0.110809	TRUE	Both	144	48660
NS_325.1	Abnormality of gait	Neurological	0.140458	0.852454	0.113612	0.077	-0.037	0.265	1.12032	0.963676	1.30343	0.0493411	TRUE	Both	795	48009
GI_510.8	Barrett's esophagus	Gastrointestinal	0.140863	0.851202	0.114008	0.077	-0.038	0.266	1.12076	0.962713	1.30474	0.0495129	TRUE	Both	746	48058
RE_466.1	Acute tonsillitis and adenoiditis	Respiratory	0.141016	0.850733	-0.147509	0.1	-0.344	0.049	0.862854	0.708929	1.05022	-0.0640625	TRUE	Both	521	48283
RE_488.1	Dyspnea [Shortness of breath]	Respiratory	0.141869	0.848113	0.0435593	0.03	-0.015	0.102	1.04452	0.985112	1.10738	0.0189176	TRUE	Both	7588	41216
SS_825	Elevated C-reactive protein (CRP)	Symptoms	0.141891	0.848044	-0.296013	0.202	-0.691	0.099	0.743778	0.501075	1.10407	-0.128557	TRUE	Both	119	48561
ID_097.1	Methicillin resistant Staphylococcus aureus	Infections	0.142894	0.844987	-0.143218	0.098	-0.335	0.048	0.866565	0.715338	1.04917	-0.0621987	TRUE	Both	512	48292
NS_331.6	Migraine	Neurological	0.143097	0.844369	-0.048534	0.033	-0.113	0.016	0.952625	0.893151	1.01613	-0.0210781	TRUE	Both	5168	43636
GI_504.2	Gingival recession	Gastrointestinal	0.143182	0.844111	-0.305534	0.209	-0.715	0.103	0.73673	0.489192	1.10849	-0.132692	TRUE	Both	113	48691
MB_303	Symbolic dysfunctions	Mental	0.143785	0.842286	0.378956	0.259	-0.129	0.887	1.46076	0.878974	2.42784	0.164578	TRUE	Both	62	48709
CV_424	Heart failure	Cardiovascular	0.144123	0.841268	-0.0805632	0.055	-0.189	0.028	0.922597	0.827787	1.0284	-0.0349881	TRUE	Both	1717	46793
MS_732	Nonspecific abnormal findings on radiological and other examination of musculoskeletal system	Muscloskeletal	0.144649	0.839685	-0.235819	0.162	-0.553	0.081	0.789923	0.575222	1.08437	-0.102415	TRUE	Both	186	48125
ID_026	Actinomyces and Nocardia	Infections	0.145086	0.838376	0.431767	0.296	-0.149	1.013	1.53998	0.861569	2.75385	0.187514	TRUE	Both	47	48757
SS_840.5	Allergy to radiographic dye	Symptoms	0.145147	0.838191	0.22166	0.152	-0.077	0.52	1.24815	0.92589	1.68203	0.0962656	TRUE	Both	185	48619
CM_763.31	Ventricular septal defect	Congenital	0.145228	0.837949	0.450271	0.309	-0.156	1.056	1.56874	0.855559	2.87485	0.19555	TRUE	Both	43	48761
CV_417.1	Palpitations	Cardiovascular	0.14647	0.834253	0.049469	0.034	-0.017	0.116	1.05071	0.983144	1.123	0.0214841	TRUE	Both	4681	44123
CM_770.2	Congenital malformations of abdominal wall	Congenital	0.146912	0.832943	0.614036	0.423	-0.216	1.444	1.84787	0.805735	4.23761	0.266673	TRUE	Both	23	48781
EM_204.3	Hypoglycemia	Endocrine/Metab	0.146984	0.83273	-0.108332	0.075	-0.255	0.038	0.897329	0.774916	1.03873	-0.0470482	TRUE	Both	873	47931
MS_741.1	Sprains and strains of shoulder and upper arm	Muscloskeletal	0.147222	0.832027	0.0690445	0.048	-0.024	0.162	1.07148	0.976286	1.17586	0.0299857	TRUE	Both	2199	46605
SS_821.1	Precipitous drop in hematocrit	Symptoms	0.147517	0.831158	0.343615	0.237	-0.121	0.809	1.41004	0.886034	2.24566	0.14923	TRUE	Both	75	48729
SS_821	Abnormality of red blood cells	Symptoms	0.147517	0.831158	0.343615	0.237	-0.121	0.809	1.41004	0.886034	2.24566	0.14923	TRUE	Both	75	48729
GI_522.14	Microscopic colitis*	Gastrointestinal	0.147963	0.829846	-0.307263	0.212	-0.724	0.109	0.735457	0.484809	1.11516	-0.133443	TRUE	Both	108	48696
NS_325.2	Difficulty walking	Neurological	0.148172	0.829235	-0.111157	0.077	-0.262	0.04	0.894798	0.769511	1.04081	-0.0482748	TRUE	Both	824	47980
NS_320.2	Meningitis due to other non-infectious causes	Neurological	0.148237	0.829043	0.659987	0.456	-0.235	1.555	1.93477	0.790571	4.73509	0.286629	TRUE	Both	20	48784
NS_338	Myasthenia gravis and other myoneural disorders	Neurological	0.148322	0.828794	0.239482	0.166	-0.085	0.564	1.27059	0.918512	1.75769	0.104006	TRUE	Both	154	48650
EM_203	Metabolic syndrome [Dysmetabolic syndrome X]	Endocrine/Metab	0.14846	0.828392	-0.178109	0.123	-0.42	0.063	0.836851	0.657047	1.06503	-0.0773516	TRUE	Both	311	48262
GI_506.51	Dry mouth*	Gastrointestinal	0.148936	0.827001	-0.211576	0.147	-0.499	0.076	0.809308	0.607137	1.07896	-0.0918862	TRUE	Both	222	48582
GU_593.3	Recurrent and persistent hematuria*	Genitourinary	0.149325	0.825868	-0.543875	0.377	-1.283	0.195	0.580495	0.277204	1.21531	-0.236202	TRUE	Both	37	48767
RE_468.5	Pneumonia due to fungus	Respiratory	0.14991	0.82417	0.313613	0.218	-0.113	0.741	1.36836	0.893151	2.09803	0.1362	TRUE	Both	90	48714
GI_510.7	Gastroesophageal laceration-hemorrhage syndrome [Mallory-Weiss tear]	Gastrointestinal	0.150695	0.8219	-0.587021	0.408	-1.388	0.214	0.555981	0.249574	1.23862	-0.25494	TRUE	Both	32	48772
SS_840.612	Allergy to antibiotic agent (excluding penicillin)	Symptoms	0.150902	0.821306	0.132373	0.092	-0.048	0.313	1.14153	0.953134	1.36752	0.0574888	TRUE	Both	545	48259
RE_462.1	Acute sinusitis	Respiratory	0.152111	0.817839	-0.0450832	0.031	-0.107	0.017	0.955918	0.898526	1.01715	-0.0195794	TRUE	Both	6487	42317
MB_308.3	Hallucinations	Mental	0.152134	0.817773	-0.194707	0.136	-0.461	0.072	0.823076	0.630653	1.07466	-0.0845603	TRUE	Both	259	48545
CM_751	Congenital anomalies of eye	Congenital	0.152386	0.817055	-0.196223	0.137	-0.465	0.073	0.821829	0.628135	1.07573	-0.0852187	TRUE	Both	263	48496
SS_814	Jaundice	Symptoms	0.15254	0.816617	0.26988	0.189	-0.1	0.64	1.30981	0.904837	1.89648	0.117208	TRUE	Both	119	48543
DE_685.1	Dyshidrosis	Dermatological	0.15364	0.813496	0.165645	0.116	-0.062	0.393	1.18015	0.939883	1.48142	0.0719388	TRUE	Both	328	48476
NS_338.1	Myasthenia gravis	Neurological	0.153933	0.812668	0.305571	0.214	-0.114	0.726	1.3574	0.892258	2.0668	0.132708	TRUE	Both	91	48713
NS_333.71	Narcolepsy with cataplexy	Neurological	0.153991	0.812505	-0.534376	0.375	-1.269	0.2	0.586035	0.281113	1.2214	-0.232077	TRUE	Both	38	48766
PP_927.3	Other drug use during pregnancy	Pregnancy	0.154402	0.811348	-0.599017	0.421	-1.423	0.225	0.549351	0.24099	1.25232	-0.26015	TRUE	Female	31	30422
EM_238	Micronutrient excess	Endocrine/Metab	0.154423	0.811288	-0.45069	0.316	-1.071	0.17	0.637188	0.342666	1.1853	-0.195732	TRUE	Both	52	48740
CV_401.7	Hypertensive crisis*	Cardiovascular	0.155539	0.80816	-0.220595	0.155	-0.525	0.084	0.802042	0.591555	1.08763	-0.0958031	TRUE	Both	197	48607
CV_414	Cardiomyopathy	Cardiovascular	0.155851	0.807291	-0.0966105	0.068	-0.23	0.037	0.90791	0.794534	1.03769	-0.0419574	TRUE	Both	1047	47486
SO_391	Disorders of the middle ear	Sense organs	0.157231	0.803461	0.0506676	0.036	-0.02	0.121	1.05197	0.980199	1.12862	0.0220047	TRUE	Both	4480	44294
MS_710	Acquired deformities of limbs	Muscloskeletal	0.157754	0.802021	-0.0685711	0.049	-0.164	0.027	0.933727	0.848742	1.02737	-0.0297801	TRUE	Both	2188	46550
CV_424.2	Systolic heart failure	Cardiovascular	0.157815	0.801852	-0.120161	0.085	-0.287	0.047	0.886777	0.750512	1.04812	-0.0521854	TRUE	Both	674	48130
GI_523.4	Diverticulitis	Gastrointestinal	0.157978	0.801403	0.0908608	0.064	-0.035	0.217	1.09512	0.965605	1.24234	0.0394604	TRUE	Both	1104	47700
MS_713.34	Pain in wrist*	Muscloskeletal	0.158654	0.799548	-0.0895561	0.064	-0.214	0.035	0.914337	0.807348	1.03562	-0.0388937	TRUE	Both	1230	47574
EM_256.32	Alkalosis	Endocrine/Metab	0.158677	0.799485	-0.279755	0.198	-0.669	0.109	0.755969	0.512221	1.11516	-0.121496	TRUE	Both	124	48680
CV_418	Abnormal results of cardiovascular function studies	Cardiovascular	0.159795	0.796436	-0.0557372	0.04	-0.133	0.022	0.945788	0.875465	1.02224	-0.0242064	TRUE	Both	3542	44843
CA_149.3	Benign neoplasm of the parathyroid gland	Neoplasms	0.160389	0.794825	0.332993	0.237	-0.132	0.798	1.39514	0.876341	2.22109	0.144617	TRUE	Both	74	48730
SO_376	Disorders of vitreous body	Sense organs	0.161086	0.792943	0.0594287	0.042	-0.024	0.143	1.06123	0.976286	1.15373	0.0258096	TRUE	Both	2861	45926
DE_660.6	Cellulitis and abscess	Dermatological	0.161311	0.792337	0.0457684	0.033	-0.018	0.11	1.04683	0.982161	1.11628	0.019877	TRUE	Both	5532	43272
CV_446	Hypotension	Cardiovascular	0.161547	0.791701	-0.0939747	0.067	-0.226	0.038	0.910306	0.797718	1.03873	-0.0408127	TRUE	Both	1149	46777
DE_684.8	Abnormalities of the hair	Dermatological	0.162326	0.789612	0.269636	0.193	-0.109	0.648	1.30949	0.89673	1.91171	0.117101	TRUE	Both	115	48689
ID_056.2	Anogenital (venereal) warts	Infections	0.1627	0.788612	0.172088	0.123	-0.07	0.414	1.18778	0.932394	1.51286	0.074737	TRUE	Both	286	48518
SO_369.62	Keratoconus	Sense organs	0.163532	0.786398	-0.369453	0.265	-0.889	0.15	0.691113	0.411067	1.16183	-0.160451	TRUE	Both	73	48731
SO_373.2	Choroidal degenerations	Sense organs	0.163668	0.786037	-0.487175	0.35	-1.173	0.198	0.614359	0.309437	1.21896	-0.211578	TRUE	Both	47	48757
SO_386.42	Hemianopia	Sense organs	0.163801	0.785684	-0.369727	0.266	-0.89	0.151	0.690923	0.410656	1.163	-0.16057	TRUE	Both	70	48734
GI_518	Appendicitis	Gastrointestinal	0.163805	0.785672	0.179111	0.129	-0.073	0.431	1.19615	0.929601	1.5388	0.0777869	TRUE	Both	263	48434
SO_365.2	Orbital edema or congestion	Sense organs	0.164155	0.784746	0.616287	0.443	-0.252	1.485	1.85204	0.777245	4.41497	0.26765	TRUE	Both	21	48783
DE_688.1	Sarcoidosis	Dermatological	0.164297	0.78437	0.180017	0.129	-0.074	0.434	1.19724	0.928672	1.54342	0.0781802	TRUE	Both	256	48548
SS_832.5	Acetonuria	Symptoms	0.164474	0.783903	0.522437	0.376	-0.214	1.259	1.68613	0.807348	3.5219	0.226892	TRUE	Both	29	48775
EM_247.4	Disorders of magnesium metabolism	Endocrine/Metab	0.164879	0.782834	0.102676	0.074	-0.042	0.248	1.10813	0.95887	1.28146	0.0445916	TRUE	Both	873	47931
PP_916.2	Viral diseases complicating pregnancy, childbirth, or the puerperium	Pregnancy	0.165758	0.780526	0.436642	0.315	-0.181	1.054	1.5475	0.834435	2.8691	0.189631	TRUE	Female	42	30411
SS_840.4	Latex allergy	Symptoms	0.166066	0.779718	0.209177	0.151	-0.087	0.505	1.23266	0.916677	1.65699	0.0908443	TRUE	Both	189	48615
GU_604	Disorders of penis	Genitourinary	0.166414	0.778811	-0.18042	0.13	-0.436	0.075	0.834919	0.646618	1.07788	-0.0783554	TRUE	Male	287	17953
CV_438.6	Cerebral aneurysm	Cardiovascular	0.167626	0.775659	0.184671	0.134	-0.078	0.447	1.20282	0.924964	1.56361	0.0802015	TRUE	Both	239	48565
MS_718.2	Cervicalgia	Muscloskeletal	0.167787	0.77524	-0.0425366	0.031	-0.103	0.018	0.958355	0.902127	1.01816	-0.0184734	TRUE	Both	6638	42166
GE_974.1	Hereditary retinal dystrophy	Genetic	0.167875	0.775013	-0.316569	0.23	-0.766	0.133	0.728644	0.464869	1.14225	-0.137484	TRUE	Both	93	48711
CV_401	Hypertension	Cardiovascular	0.168047	0.774569	0.0303026	0.022	-0.013	0.073	1.03077	0.987084	1.07573	0.0131602	TRUE	Both	20005	28799
GU_588	Disorders and findings from impaired renal function	Genitourinary	0.168395	0.77367	0.123457	0.09	-0.052	0.299	1.1314	0.949329	1.34851	0.0536167	TRUE	Both	566	48238
SO_374.1	Retinal detachments and breaks	Sense organs	0.168734	0.772798	0.109053	0.079	-0.046	0.264	1.11522	0.955042	1.30213	0.0473611	TRUE	Both	715	48089
BI_168.213	Lupus anticoagulant syndrome*	Blood/Immune	0.168779	0.772681	0.466621	0.339	-0.198	1.131	1.5946	0.82037	3.09875	0.202651	TRUE	Both	36	48768
MS_704.1	Polyarteritis nodosa and related conditions	Muscloskeletal	0.169068	0.771938	-0.557859	0.406	-1.353	0.237	0.572433	0.258464	1.26744	-0.242275	TRUE	Both	32	48772
CV_436.3	Atherosclerosis of aorta	Cardiovascular	0.169304	0.771334	0.129531	0.094	-0.055	0.314	1.13829	0.946485	1.36889	0.0562547	TRUE	Both	502	48302
CV_400	Rheumatic fever and chronic rheumatic heart diseases	Cardiovascular	0.169495	0.770842	0.0979769	0.071	-0.042	0.238	1.10294	0.95887	1.26871	0.0425508	TRUE	Both	910	47894
MB_309.1	Irritability	Mental	0.169635	0.770484	-0.290128	0.211	-0.704	0.124	0.748168	0.494603	1.13202	-0.126001	TRUE	Both	109	48695
PP_916.1	Infections of genitourinary tract in pregnancy	Pregnancy	0.169717	0.770274	-0.290741	0.212	-0.706	0.124	0.747709	0.493615	1.13202	-0.126267	TRUE	Female	112	30341
ID_086	Pediculosis, acariasis and other infestations	Infections	0.1698	0.770063	-0.194038	0.141	-0.471	0.083	0.823627	0.624378	1.08654	-0.0842696	TRUE	Both	241	48513
GU_580.1	Acute nephritic syndrome	Genitourinary	0.169844	0.76995	0.558871	0.407	-0.239	1.357	1.7487	0.787415	3.88452	0.242714	TRUE	Both	25	48779
NS_328.1	Dementias	Neurological	0.170026	0.769484	-0.193315	0.141	-0.469	0.083	0.824223	0.625628	1.08654	-0.0839555	TRUE	Both	237	48567
DE_660.2	Bacterial infection of the skin	Dermatological	0.170037	0.769456	0.144751	0.105	-0.062	0.352	1.15575	0.939883	1.42191	0.0628645	TRUE	Both	401	48403
SS_800.3	Intercostal pain*	Symptoms	0.170369	0.76861	-0.547076	0.399	-1.329	0.235	0.578639	0.264742	1.26491	-0.237592	TRUE	Both	33	48771
BI_164.6	Anemia secondary to chronic diseases and conditions	Blood/Immune	0.170388	0.768562	0.121711	0.089	-0.052	0.296	1.12943	0.949329	1.34447	0.0528586	TRUE	Both	602	48202
PP_900	Spontaneous abortion or history of recurrent pregnancy loss	Pregnancy	0.170477	0.768335	-0.181477	0.132	-0.441	0.078	0.834037	0.643393	1.08112	-0.0788146	TRUE	Female	286	30167
GI_514.1	Esophageal obstruction (Stricture and stenosis of esophagus)	Gastrointestinal	0.170508	0.768256	0.124577	0.091	-0.054	0.303	1.13267	0.947432	1.35391	0.0541031	TRUE	Both	540	48264
CV_417.2	Tachycardia	Cardiovascular	0.171215	0.766457	-0.0669201	0.049	-0.163	0.029	0.93527	0.849591	1.02942	-0.029063	TRUE	Both	2166	46638
SO_363.61	Dacryocystitis	Sense organs	0.171432	0.765907	-0.563974	0.412	-1.372	0.244	0.568944	0.253599	1.27634	-0.244931	TRUE	Both	32	48772
PP_912.2	Thrombotic conditions of pregnancy	Pregnancy	0.171874	0.764791	0.44901	0.329	-0.195	1.093	1.56676	0.822835	2.98321	0.195003	TRUE	Female	38	30415
CM_763.15	Anomalies of pulmonary artery, congenital	Congenital	0.172051	0.764342	0.563594	0.413	-0.245	1.372	1.75698	0.782705	3.94323	0.244766	TRUE	Both	24	48780
GI_526	Intestinal infection	Gastrointestinal	0.172259	0.763818	0.0856309	0.063	-0.037	0.209	1.0894	0.963676	1.23244	0.037189	TRUE	Both	1218	47376
MS_712.1	Loose body in joint	Muscloskeletal	0.1726	0.762958	-0.17903	0.131	-0.436	0.078	0.83608	0.646618	1.08112	-0.0777519	TRUE	Both	276	48528
NS_333.8	Sleep disturbances	Neurological	0.172698	0.762713	-0.0746947	0.055	-0.182	0.033	0.928027	0.833601	1.03355	-0.0324395	TRUE	Both	1781	47023
MS_740.8	Dislocation of foot and ankle	Muscloskeletal	0.172775	0.762518	-0.269384	0.198	-0.657	0.118	0.76385	0.518404	1.12524	-0.116992	TRUE	Both	123	48681
GI_540.4	Alcoholic hepatitis	Gastrointestinal	0.173284	0.761241	-0.32388	0.238	-0.79	0.142	0.723337	0.453845	1.15258	-0.140659	TRUE	Both	87	48717
CV_401.6	Secondary hypertension	Cardiovascular	0.17447	0.758279	0.143434	0.106	-0.064	0.35	1.15423	0.938005	1.41907	0.0622926	TRUE	Both	396	48408
SS_810.3	Hypovolemic shock*	Symptoms	0.174483	0.758248	-0.535691	0.394	-1.309	0.237	0.585264	0.27009	1.26744	-0.232648	TRUE	Both	34	48770
CV_438.13	Thoracoabdominal aortic aneurysm	Cardiovascular	0.174967	0.757043	0.584097	0.431	-0.26	1.428	1.79337	0.771052	4.17035	0.25367	TRUE	Both	23	48781
DE_661	Viral exanthemata NOS	Dermatological	0.175538	0.755628	0.311822	0.23	-0.139	0.763	1.36591	0.870228	2.1447	0.135423	TRUE	Both	80	48724
RE_482.1	Abscess of lung and mediastinum	Respiratory	0.176597	0.753017	-0.546975	0.405	-1.34	0.246	0.578698	0.261846	1.2789	-0.237548	TRUE	Both	32	48772
GI_508	Diseases of lips	Gastrointestinal	0.176999	0.752029	0.257689	0.191	-0.116	0.632	1.29394	0.890475	1.88137	0.111913	TRUE	Both	117	48462
NS_337.21	Guillain-Barre syndrome [Acute infective polyneuritis]	Neurological	0.177302	0.751285	-0.393182	0.291	-0.964	0.178	0.674906	0.381364	1.19483	-0.170757	TRUE	Both	59	48745
CM_755	Congenital deformities of skull, face, and jaw	Congenital	0.178132	0.749259	0.331011	0.246	-0.151	0.813	1.39238	0.859848	2.25466	0.143756	TRUE	Both	69	48687
EM_204.2	Impaired glucose tolerance (oral)	Endocrine/Metab	0.178445	0.748496	0.113569	0.084	-0.052	0.279	1.12027	0.949329	1.32181	0.0493226	TRUE	Both	622	48182
EM_214	Disorders of ovarian function	Endocrine/Metab	0.178552	0.748234	0.0821767	0.061	-0.038	0.202	1.08565	0.962713	1.22385	0.0356889	TRUE	Female	1271	29130
SO_365.3	Exophthalmos [Proptosis]	Sense organs	0.180697	0.743048	-0.353175	0.264	-0.87	0.164	0.702454	0.418952	1.17821	-0.153382	TRUE	Both	71	48733
SO_386.9	Visual distortions and subjective visual disturbances	Sense organs	0.181102	0.742078	0.195062	0.146	-0.091	0.481	1.21539	0.913018	1.61769	0.0847142	TRUE	Both	203	48601
CM_751.7	Congenital anomalies of eyelids	Congenital	0.181633	0.740804	-0.639048	0.478	-1.577	0.299	0.527795	0.206594	1.34851	-0.277535	TRUE	Both	24	48780
ID_089.1	Bacterial infections	Infections	0.181991	0.739949	0.0458238	0.034	-0.021	0.113	1.04689	0.979219	1.11963	0.019901	TRUE	Both	4859	43945
GU_594.41	Nocturia	Genitourinary	0.18248	0.738785	0.0771373	0.058	-0.036	0.191	1.08019	0.96464	1.21046	0.0335003	TRUE	Both	1440	47364
EM_230.5	Early satiety	Endocrine/Metab	0.182699	0.738263	0.252191	0.189	-0.119	0.623	1.28684	0.887808	1.86451	0.109525	TRUE	Both	118	48686
MS_703	Chrystal arthropathies	Muscloskeletal	0.183029	0.73748	0.0715504	0.054	-0.034	0.177	1.07417	0.966572	1.19363	0.0310739	TRUE	Both	1683	47113
CM_760	Congenital anomalies of genital organs	Congenital	0.183347	0.736727	0.210454	0.158	-0.1	0.52	1.23424	0.904837	1.68203	0.0913988	TRUE	Both	172	48616
CV_436.1	Atherosclerosis of renal artery	Cardiovascular	0.183926	0.735358	0.257442	0.194	-0.122	0.637	1.29362	0.885148	1.8908	0.111806	TRUE	Both	112	48692
RE_488.4	Tachypnea	Respiratory	0.184324	0.734419	0.303233	0.228	-0.144	0.751	1.35423	0.865888	2.11912	0.131692	TRUE	Both	83	48721
SS_826.1	Nonspecific reaction to test for tuberculosis	Symptoms	0.184342	0.734376	0.147021	0.111	-0.07	0.364	1.15838	0.932394	1.43907	0.0638502	TRUE	Both	355	48449
NS_331.5	Paroxysmal hemicrania	Neurological	0.184431	0.734166	-0.682306	0.514	-1.69	0.325	0.50545	0.18452	1.38403	-0.296322	TRUE	Both	22	48782
RE_488.6	Wheezing	Respiratory	0.184597	0.733774	-0.0789951	0.06	-0.196	0.038	0.924044	0.822012	1.03873	-0.0343072	TRUE	Both	1415	47389
CM_763.143	Congenital atresia and stenosis of aorta	Congenital	0.184684	0.733571	0.60704	0.458	-0.29	1.504	1.83499	0.748264	4.49965	0.263634	TRUE	Both	20	48784
NS_352.2	Parageusia*	Neurological	0.184792	0.733316	0.389784	0.294	-0.186	0.966	1.47666	0.830274	2.62741	0.169281	TRUE	Both	48	48756
EM_200.9	Abnormal thyroid function studies	Endocrine/Metab	0.185204	0.732349	-0.101513	0.077	-0.252	0.049	0.90347	0.777245	1.05022	-0.0440863	TRUE	Both	821	47983
EM_256	Disorders of fluid, electrolyte and acid-base balance	Endocrine/Metab	0.185792	0.730974	-0.0427914	0.032	-0.106	0.021	0.958111	0.899425	1.02122	-0.0185841	TRUE	Both	5934	42815
GU_617.1	Incompetence of cervix uteri	Genitourinary	0.186569	0.729161	0.558034	0.422	-0.27	1.386	1.74723	0.763379	3.99882	0.242351	TRUE	Female	23	30430
MS_712.51	Hypermobility syndrome	Muscloskeletal	0.186737	0.728769	0.246501	0.187	-0.119	0.612	1.27954	0.887808	1.84412	0.107054	TRUE	Both	122	48682
GU_581.33	Stricture or kinking of ureter	Genitourinary	0.186814	0.728589	0.261011	0.198	-0.127	0.649	1.29824	0.880734	1.91363	0.113356	TRUE	Both	108	48696
GE_972.7	Genetic torsion dystonia	Genetic	0.187257	0.727561	-0.482205	0.366	-1.199	0.234	0.617421	0.301496	1.26364	-0.209419	TRUE	Both	38	48766
CV_418.1	Abnormal electrocardiogram [ECG] [EKG]	Cardiovascular	0.187328	0.727397	-0.056508	0.043	-0.141	0.027	0.945059	0.868489	1.02737	-0.0245411	TRUE	Both	2912	45892
GI_522.91	Acute gastritis	Gastrointestinal	0.187568	0.726841	0.15051	0.114	-0.073	0.374	1.16243	0.929601	1.45354	0.0653658	TRUE	Both	341	48463
MS_706.1	Sacroiliitis	Muscloskeletal	0.188502	0.724685	0.122302	0.093	-0.06	0.305	1.1301	0.941765	1.35663	0.0531152	TRUE	Both	520	48284
CV_400.2	Rheumatic heart disease	Cardiovascular	0.188767	0.724073	0.0964501	0.073	-0.047	0.24	1.10125	0.954087	1.27125	0.0418878	TRUE	Both	859	47945
SO_360.1	Hordeolum	Sense organs	0.189637	0.722078	0.10266	0.078	-0.051	0.256	1.10812	0.950279	1.29175	0.0445849	TRUE	Both	763	48041
GU_608	Other disorders of male genital organs	Genitourinary	0.190779	0.719471	0.137326	0.105	-0.068	0.343	1.1472	0.93426	1.40917	0.0596398	TRUE	Male	431	17522
MS_733.3	Anomalies of tooth position	Muscloskeletal	0.190881	0.719237	-0.426029	0.326	-1.064	0.212	0.653097	0.345073	1.23615	-0.185022	TRUE	Both	54	48750
PP_906	Cervical shortening and incompetence	Pregnancy	0.191162	0.718599	0.553139	0.423	-0.276	1.383	1.7387	0.758813	3.98684	0.240225	TRUE	Female	23	30427
NS_324.34	Tremor	Neurological	0.191349	0.718175	-0.0866317	0.066	-0.217	0.043	0.917015	0.80493	1.04394	-0.0376237	TRUE	Both	1098	47706
MB_283.3	High risk sexual behavior	Mental	0.193017	0.714404	-0.227278	0.175	-0.569	0.115	0.796699	0.566091	1.12187	-0.0987057	TRUE	Both	158	48646
MS_713.37	Pain in knee	Muscloskeletal	0.193228	0.71393	-0.0347472	0.027	-0.087	0.018	0.96585	0.916677	1.01816	-0.0150905	TRUE	Both	9979	38825
EM_214.1	Ovarian failure	Endocrine/Metab	0.193881	0.712465	0.0808298	0.062	-0.041	0.203	1.08419	0.959829	1.22507	0.0351039	TRUE	Female	1224	29229
GU_582	Renal failure	Genitourinary	0.194438	0.711219	-0.0518675	0.04	-0.13	0.026	0.949455	0.878095	1.02634	-0.0225258	TRUE	Both	3497	45259
GU_623.8	Fistula involving female genital tract	Genitourinary	0.194757	0.710507	0.407023	0.314	-0.208	1.022	1.50234	0.812207	2.77875	0.176768	TRUE	Female	42	30411
GI_550.21	Acute cholecystitis	Gastrointestinal	0.195215	0.709488	0.177572	0.137	-0.091	0.446	1.19431	0.913018	1.56205	0.0771185	TRUE	Both	230	48574
MS_713.38	Pain in ankle and joints of foot	Muscloskeletal	0.195322	0.709249	0.0462068	0.036	-0.024	0.116	1.04729	0.976286	1.123	0.0200674	TRUE	Both	4474	44330
SO_374.13	Horseshoe tear of retina without detachment	Sense organs	0.195975	0.7078	0.189266	0.146	-0.098	0.476	1.20836	0.906649	1.60962	0.0821972	TRUE	Both	201	48603
RE_468.8	Bronchopneumonia	Respiratory	0.196275	0.707135	-0.284899	0.22	-0.717	0.147	0.75209	0.488215	1.15835	-0.12373	TRUE	Both	99	48705
SO_391.9	Myringitis	Sense organs	0.196377	0.706908	0.41753	0.323	-0.216	1.051	1.51821	0.805735	2.86051	0.181331	TRUE	Both	40	48764
SO_375	Abnormal intraocular pressure	Sense organs	0.196727	0.706136	0.0603561	0.047	-0.031	0.152	1.06221	0.969476	1.16416	0.0262123	TRUE	Both	2259	46160
GI_500.4	Disturbances in tooth eruption	Gastrointestinal	0.19726	0.704962	-0.165139	0.128	-0.416	0.086	0.847776	0.65968	1.08981	-0.0717189	TRUE	Both	355	48449
ID_012	Proteus	Infections	0.197364	0.704733	-0.441268	0.342	-1.112	0.23	0.64322	0.328901	1.2586	-0.19164	TRUE	Both	43	48761
SO_391.1	Otitis media	Sense organs	0.198604	0.702013	0.0531135	0.041	-0.028	0.134	1.05455	0.972388	1.14339	0.0230669	TRUE	Both	3239	45565
GI_509	Diseases of tongue	Gastrointestinal	0.198673	0.70186	0.1497	0.116	-0.079	0.378	1.16149	0.92404	1.45936	0.0650137	TRUE	Both	326	48396
MS_713.4	Stiffness of joint	Muscloskeletal	0.198843	0.70149	-0.0760561	0.059	-0.192	0.04	0.926764	0.825307	1.04081	-0.0330307	TRUE	Both	1420	47384
SO_367	Inflammation of the eye	Sense organs	0.199077	0.700979	-0.0453904	0.035	-0.115	0.024	0.955624	0.891366	1.02429	-0.0197128	TRUE	Both	4655	44133
CM_758.2	Congenital malformations of gallbladder, bile ducts and liver	Congenital	0.199198	0.700714	0.36222	0.282	-0.191	0.915	1.43652	0.826133	2.49678	0.15731	TRUE	Both	52	48752
SS_815	Symptoms and signs concerning food and fluid intake	Symptoms	0.19941	0.700254	0.289549	0.226	-0.153	0.732	1.33582	0.85813	2.07923	0.125749	TRUE	Both	84	48573
BI_168.4	Abnormal coagulation profile	Blood/Immune	0.199792	0.699421	0.124876	0.097	-0.066	0.316	1.13301	0.936131	1.37163	0.054233	TRUE	Both	488	48316
MS_745.1	Fracture of lower limb	Muscloskeletal	0.200144	0.698657	-0.069728	0.054	-0.176	0.037	0.932647	0.838618	1.03769	-0.0302825	TRUE	Both	1671	47133
RE_474.12	Panlobular emphysema*	Respiratory	0.201952	0.694752	0.437943	0.343	-0.235	1.111	1.54952	0.790571	3.03739	0.190196	TRUE	Both	35	48769
GU_582.1	Acute kidney failure	Genitourinary	0.202107	0.694418	-0.0710448	0.056	-0.18	0.038	0.93142	0.83527	1.03873	-0.0308544	TRUE	Both	1721	47083
NS_337.22	Chronic inflammatory demyelinating polyneuritis	Neurological	0.202276	0.694055	-0.457451	0.359	-1.161	0.246	0.632895	0.313173	1.2789	-0.198668	TRUE	Both	40	48764
EM_208.1	Hypoparathyroidism	Endocrine/Metab	0.2025	0.693576	0.281267	0.221	-0.151	0.714	1.32481	0.859848	2.04214	0.122152	TRUE	Both	86	48718
CV_416.52	Ventricular premature depolarization*	Cardiovascular	0.203439	0.691565	-0.0996662	0.078	-0.253	0.054	0.905139	0.776468	1.05548	-0.0432845	TRUE	Both	772	48032
CV_440.12	Portal vein thrombosis	Cardiovascular	0.203926	0.690528	0.409505	0.322	-0.222	1.041	1.50607	0.800915	2.83205	0.177846	TRUE	Both	40	48764
CV_416.1	Paroxysmal tachycardia	Cardiovascular	0.204146	0.690059	0.074005	0.058	-0.04	0.188	1.07681	0.960789	1.20683	0.03214	TRUE	Both	1379	47425
CV_438.12	Thoracic aneurysm	Cardiovascular	0.205404	0.687391	0.108919	0.086	-0.06	0.278	1.11507	0.941765	1.32049	0.0473028	TRUE	Both	609	48195
ID_002.1	Staphylococcus aureus	Infections	0.205498	0.687192	-0.111754	0.088	-0.285	0.061	0.894264	0.752014	1.0629	-0.0485341	TRUE	Both	627	48177
RE_463.2	Allergic rhinitis	Respiratory	0.205587	0.687005	-0.0351564	0.028	-0.09	0.019	0.965454	0.913931	1.01918	-0.0152682	TRUE	Both	7969	40835
GI_513	Peptic ulcer	Gastrointestinal	0.2067	0.68466	0.0802828	0.064	-0.044	0.205	1.08359	0.956954	1.22753	0.0348664	TRUE	Both	1157	47414
MS_707	Other arthropathies	Muscloskeletal	0.206846	0.684352	0.0561704	0.044	-0.031	0.143	1.05778	0.969476	1.15373	0.0243945	TRUE	Both	2733	43957
DE_683.4	Onycholysis*	Dermatological	0.207989	0.68196	0.33559	0.267	-0.187	0.858	1.39877	0.829444	2.35844	0.145745	TRUE	Both	59	48745
SO_390.4	Impacted cerumen	Sense organs	0.208436	0.681026	0.050187	0.04	-0.028	0.128	1.05147	0.972388	1.13655	0.0217959	TRUE	Both	3287	45517
SO_361.4	Blepharochalasis	Sense organs	0.20949	0.678837	0.315714	0.252	-0.177	0.809	1.37124	0.83778	2.24566	0.137113	TRUE	Both	66	48738
CM_758.22	Cystic liver disease	Congenital	0.209814	0.678165	0.567763	0.453	-0.32	1.455	1.76432	0.726149	4.28448	0.246577	TRUE	Both	20	48784
SO_370.4	Adhesions and disruptions of iris and ciliary body	Sense organs	0.210157	0.677457	-0.369033	0.294	-0.946	0.208	0.691402	0.388291	1.23121	-0.160269	TRUE	Both	57	48747
SS_812.2	Angioneurotic edema	Symptoms	0.211632	0.674419	0.148182	0.119	-0.084	0.381	1.15972	0.919431	1.46375	0.0643546	TRUE	Both	311	48493
MB_306	Conduct disorders	Mental	0.211695	0.67429	-0.584114	0.468	-1.501	0.333	0.5576	0.222907	1.39515	-0.253677	TRUE	Both	25	48708
NS_347.2	Disorders of meninges	Neurological	0.212199	0.673257	0.370939	0.297	-0.212	0.954	1.44909	0.808965	2.59607	0.161097	TRUE	Both	47	48757
PP_932	Known or suspected fetal abnormality affecting management of mother	Pregnancy	0.212661	0.672313	0.133473	0.107	-0.076	0.343	1.14279	0.926816	1.40917	0.0579667	TRUE	Female	413	29932
GI_513.1	Esophageal ulcer	Gastrointestinal	0.212719	0.672193	0.16512	0.133	-0.095	0.425	1.17953	0.909373	1.52959	0.0717107	TRUE	Both	248	48556
MB_302.1	Speech and language developmental delay	Mental	0.213309	0.670991	-0.452053	0.363	-1.164	0.26	0.636321	0.312235	1.29693	-0.196324	TRUE	Both	39	48765
GU_624.1	Dystrophy of female genital tract	Genitourinary	0.213394	0.670818	0.243941	0.196	-0.14	0.628	1.27627	0.869358	1.87386	0.105942	TRUE	Female	111	30342
MS_721.5	Bursitis	Muscloskeletal	0.214109	0.669365	-0.0596359	0.048	-0.154	0.034	0.942108	0.857272	1.03458	-0.0258995	TRUE	Both	2259	46545
MS_727.2	Hypertrophic osteoarthropathy [Hypertrophic pulmonary osteoarthropathy]	Muscloskeletal	0.214815	0.667936	0.253378	0.204	-0.147	0.654	1.28837	0.863294	1.92322	0.110041	TRUE	Both	104	48700
NS_331.3	Headache syndromes, non migraine	Neurological	0.215514	0.666525	-0.138768	0.112	-0.358	0.081	0.87043	0.699073	1.08437	-0.0602663	TRUE	Both	377	48427
NS_333.12	Central sleep apnea	Neurological	0.216086	0.665373	-0.198295	0.16	-0.512	0.116	0.820128	0.599296	1.123	-0.0861186	TRUE	Both	184	48620
MS_710.31	Genu valgum (acquired)	Muscloskeletal	0.216883	0.663775	-0.331743	0.269	-0.858	0.195	0.717672	0.424009	1.21531	-0.144074	TRUE	Both	67	48737
CV_416.51	Atrial premature depolarization [Supraventricular premature beats]	Cardiovascular	0.217397	0.662747	0.116368	0.094	-0.069	0.301	1.12341	0.933327	1.35121	0.0505379	TRUE	Both	502	48302
GU_597.1	Urethral stricture	Genitourinary	0.217561	0.662419	-0.199676	0.162	-0.517	0.118	0.818996	0.596307	1.12524	-0.0867184	TRUE	Both	181	48623
NS_333.3	Hypersomnia	Neurological	0.21758	0.662381	-0.063806	0.052	-0.165	0.038	0.938187	0.847894	1.03873	-0.0277106	TRUE	Both	1871	46933
RE_471.3	Hypertrophy of nasal turbinates	Respiratory	0.217824	0.661894	0.103099	0.084	-0.061	0.267	1.1086	0.940823	1.30604	0.0447752	TRUE	Both	636	48168
CV_441	Arteriovenous malformation	Cardiovascular	0.217856	0.661831	0.281181	0.228	-0.166	0.728	1.32469	0.847046	2.07093	0.122116	TRUE	Both	81	48723
DE_684.1	Alopecia	Dermatological	0.217915	0.661713	0.077952	0.063	-0.046	0.202	1.08107	0.955042	1.22385	0.0338541	TRUE	Both	1169	47635
DE_679.1	Rash and other nonspecific skin eruption	Dermatological	0.218654	0.660242	0.0428681	0.035	-0.025	0.111	1.0438	0.97531	1.11739	0.0186174	TRUE	Both	4729	44075
SO_363.6	Inflammation of lacrimal passages	Sense organs	0.218831	0.659891	-0.437675	0.356	-1.135	0.26	0.645535	0.321422	1.29693	-0.19008	TRUE	Both	41	48763
GU_599.7	Urethral discharge	Genitourinary	0.219403	0.658757	0.496295	0.404	-0.296	1.288	1.64262	0.743787	3.62553	0.215538	TRUE	Both	26	48778
SS_822.81	Elevated carcinoembryonic antigen [CEA]	Symptoms	0.21965	0.658268	0.555372	0.452	-0.331	1.442	1.74259	0.718205	4.22915	0.241195	TRUE	Both	20	48784
CV_416.11	Supraventricular tachycardia	Cardiovascular	0.219989	0.6576	0.0892458	0.073	-0.053	0.232	1.09335	0.94838	1.26112	0.038759	TRUE	Both	859	47945
MS_734.62	Arthralgia of temporomandibular joint	Muscloskeletal	0.221175	0.655264	-0.143744	0.117	-0.374	0.087	0.86611	0.687977	1.0909	-0.062427	TRUE	Both	345	48459
CV_416.8	Pre-excitation syndrome [Anomalous atrioventricular excitation]	Cardiovascular	0.221429	0.654765	0.355457	0.291	-0.214	0.925	1.42683	0.807348	2.52187	0.154373	TRUE	Both	49	48755
MS_745.11	Fracture of femur	Muscloskeletal	0.221438	0.654749	-0.138849	0.114	-0.361	0.084	0.870359	0.696979	1.08763	-0.0603015	TRUE	Both	363	48441
GU_619.23	Polycystic ovary syndrome	Genitourinary	0.223979	0.649794	0.129539	0.107	-0.079	0.338	1.1383	0.92404	1.40214	0.0562581	TRUE	Female	400	30053
GE_974	Genetic diseases of the eye	Genetic	0.224013	0.649727	-0.153641	0.126	-0.401	0.094	0.85758	0.66965	1.09856	-0.0667254	TRUE	Both	294	48510
MB_283.1	Symptoms and signs involving appearance and behavior*	Mental	0.224675	0.648445	-0.309047	0.255	-0.808	0.19	0.734147	0.445749	1.20925	-0.134217	TRUE	Both	75	48729
MS_745	Fractures	Muscloskeletal	0.226191	0.645525	-0.0372857	0.031	-0.098	0.023	0.963401	0.906649	1.02327	-0.016193	TRUE	Both	6325	42374
GE_965	Inborn error of lipid metabolism	Genetic	0.226767	0.64442	-0.133565	0.111	-0.35	0.083	0.87497	0.704688	1.08654	-0.0580067	TRUE	Both	392	48409
NS_329.6	Transient global amnesia	Neurological	0.228303	0.641489	0.260379	0.216	-0.163	0.684	1.29742	0.849591	1.98179	0.113081	TRUE	Both	90	48714
EM_200.12	Hypothyroidism (not specified as secondary)	Endocrine/Metab	0.229385	0.639435	0.0340944	0.028	-0.022	0.09	1.03468	0.97824	1.09417	0.014807	TRUE	Both	7012	41792
BI_160.2	Megaloblastic anemia	Blood/Immune	0.230477	0.637372	0.10818	0.09	-0.069	0.285	1.11425	0.933327	1.32976	0.0469819	TRUE	Both	547	48257
ID_084.4	Trichomoniasis	Infections	0.231624	0.635217	-0.301702	0.252	-0.796	0.193	0.739558	0.45113	1.21288	-0.131028	TRUE	Both	77	48727
GU_617.3	Stricture and stenosis of cervix	Genitourinary	0.232318	0.633918	0.198761	0.166	-0.127	0.525	1.21989	0.880734	1.69046	0.0863208	TRUE	Female	155	30298
SS_800.11	Pleurodynia*	Symptoms	0.233018	0.63261	-0.0978862	0.082	-0.259	0.063	0.906752	0.771823	1.06503	-0.0425114	TRUE	Both	711	48093
SO_386.43	Constriction of visual field	Sense organs	0.233063	0.632528	-0.530127	0.445	-1.401	0.341	0.58853	0.24635	1.40635	-0.230231	TRUE	Both	27	48777
CM_761.111	Renal agenesis*	Congenital	0.233171	0.632326	0.403848	0.339	-0.26	1.068	1.49758	0.771052	2.90955	0.175389	TRUE	Both	36	48768
SO_381.6	Duane's syndrome [Duane anomaly]	Sense organs	0.233226	0.632223	0.317255	0.266	-0.204	0.839	1.37335	0.815462	2.31405	0.137782	TRUE	Both	59	48745
CM_772.2	Congenital hypothyroidism	Congenital	0.233825	0.631109	-0.406678	0.342	-1.076	0.263	0.665859	0.340957	1.30083	-0.176618	TRUE	Both	44	48760
EM_230.3	Anorexia	Endocrine/Metab	0.236704	0.625794	0.132877	0.112	-0.087	0.353	1.14211	0.916677	1.42333	0.0577077	TRUE	Both	353	48451
MS_727.6	Hypertrophy of bone*	Muscloskeletal	0.23737	0.624574	-0.338095	0.286	-0.899	0.223	0.713128	0.406976	1.24982	-0.146833	TRUE	Both	59	48745
SO_360.41	Ulcerative blepharitis	Sense organs	0.237601	0.624151	-0.610715	0.517	-1.624	0.403	0.542962	0.197109	1.49631	-0.26523	TRUE	Both	21	48783
ID_060	Adenovirus	Infections	0.238026	0.623375	-0.531112	0.45	-1.413	0.351	0.587951	0.243412	1.42049	-0.230659	TRUE	Both	26	48778
SS_812.1	Generalized edema*	Symptoms	0.239241	0.621164	-0.23895	0.203	-0.637	0.159	0.787454	0.528877	1.17234	-0.103775	TRUE	Both	115	48689
NS_349.2	Abnormal results of function studies of peripheral nervous system	Neurological	0.239748	0.620245	-0.572344	0.487	-1.527	0.382	0.564202	0.217186	1.46521	-0.248566	TRUE	Both	22	48782
NB_879	Newborn affected by noxious substances transmitted via placenta or breast milk	Neonatal	0.23989	0.619988	0.450254	0.383	-0.301	1.201	1.56871	0.740078	3.32344	0.195543	TRUE	Both	28	48762
GI_524.3	Megacolon (other than Hirschsprung's)	Gastrointestinal	0.239984	0.619817	0.464462	0.395	-0.31	1.239	1.59116	0.733447	3.45216	0.201713	TRUE	Both	27	48777
GI_529.7	Fecal incontinence and encopresis	Gastrointestinal	0.24068	0.61856	0.101051	0.086	-0.068	0.27	1.10633	0.93426	1.30996	0.0438857	TRUE	Both	619	48185
NS_344	Disorders of the circulation of the cerebrospinal fluid	Neurological	0.24289	0.61459	0.163084	0.14	-0.111	0.437	1.17714	0.894939	1.54806	0.0708263	TRUE	Both	222	48582
GU_581.1	Acute pyelonephritis	Genitourinary	0.242947	0.614489	0.109713	0.094	-0.074	0.294	1.11596	0.928672	1.34178	0.0476477	TRUE	Both	518	48286
CV_416.43	Right bundle branch block	Cardiovascular	0.243373	0.613728	-0.0996812	0.085	-0.267	0.068	0.905126	0.765673	1.07037	-0.043291	TRUE	Both	650	48154
PP_928.1	Uterine size date discrepancy	Pregnancy	0.244589	0.611563	-0.350205	0.301	-0.94	0.24	0.704543	0.390628	1.27125	-0.152092	TRUE	Female	56	30397
MS_719.92	Contracture of joint	Muscloskeletal	0.245232	0.610422	0.12979	0.112	-0.089	0.349	1.13859	0.914846	1.41765	0.0563671	TRUE	Both	353	48451
GE_970.25	Thalassemia minor	Genetic	0.245516	0.609921	0.410682	0.354	-0.282	1.104	1.50785	0.754274	3.01621	0.178357	TRUE	Both	33	48771
SO_367.2	Keratitis	Sense organs	0.245562	0.609838	-0.095548	0.082	-0.257	0.066	0.908875	0.773368	1.06823	-0.041496	TRUE	Both	707	48097
NS_322.4	Intracranial and intraspinal abscess	Neurological	0.245588	0.609793	-0.35277	0.304	-0.948	0.243	0.702739	0.387515	1.27507	-0.153206	TRUE	Both	53	48751
CV_440.21	Embolism of cerebral or precerebral arteries	Cardiovascular	0.245678	0.609633	-0.187025	0.161	-0.503	0.129	0.829423	0.604714	1.13769	-0.0812241	TRUE	Both	180	48624
MS_745.3	Fracture of upper limb	Muscloskeletal	0.246028	0.609016	-0.0683986	0.059	-0.184	0.047	0.933888	0.831936	1.04812	-0.0297052	TRUE	Both	1407	47397
SO_371.4	Cortical, lamellar, or zonular nonsenile cataract	Sense organs	0.246213	0.608689	0.431894	0.372	-0.298	1.162	1.54017	0.742301	3.19632	0.187569	TRUE	Both	30	48774
SO_369.6	Corneal deformities	Sense organs	0.246263	0.608602	-0.273102	0.236	-0.735	0.189	0.761015	0.479505	1.20804	-0.118607	TRUE	Both	89	48715
EM_232.27	Vitamin B12 deficiency	Endocrine/Metab	0.247299	0.606777	0.107055	0.093	-0.074	0.288	1.11299	0.928672	1.33376	0.0464932	TRUE	Both	519	48285
EM_230.1	Protein-calorie malnutrition	Endocrine/Metab	0.247963	0.605613	0.101865	0.088	-0.071	0.275	1.10723	0.931462	1.31653	0.0442395	TRUE	Both	607	48197
EM_249	Amyloidosis	Endocrine/Metab	0.249946	0.602154	0.407292	0.354	-0.287	1.101	1.50274	0.750512	3.00717	0.176885	TRUE	Both	33	48751
MS_745.2	Fracture of pelvis	Muscloskeletal	0.250484	0.60122	-0.192676	0.168	-0.521	0.136	0.824749	0.593926	1.14568	-0.0836783	TRUE	Both	167	48637
MB_282.1	Current tobacco use and nicotine dependence	Mental	0.2509	0.6005	-0.036051	0.031	-0.098	0.025	0.964591	0.906649	1.02532	-0.0156568	TRUE	Both	5534	43270
MS_719.2	Muscle calcification and ossification	Muscloskeletal	0.251051	0.600238	-0.40416	0.352	-1.094	0.286	0.667537	0.334874	1.33109	-0.175524	TRUE	Both	40	48764
ID_020.1	Lyme disease	Infections	0.25108	0.600187	0.114834	0.1	-0.081	0.311	1.12169	0.922194	1.36479	0.0498716	TRUE	Both	446	48358
CM_763.32	Atrial septal defect	Congenital	0.251084	0.600181	0.126408	0.11	-0.089	0.342	1.13475	0.914846	1.40776	0.0548983	TRUE	Both	360	48444
MS_721.11	Trigger finger	Muscloskeletal	0.252157	0.598329	0.0688806	0.06	-0.049	0.187	1.07131	0.952181	1.20563	0.0299145	TRUE	Both	1316	47488
SO_374	Disorders of the retina	Sense organs	0.252869	0.597105	0.0453058	0.04	-0.032	0.123	1.04635	0.968507	1.13088	0.0196761	TRUE	Both	3340	45393
MS_733.1	Major anomalies of jaw size	Muscloskeletal	0.253109	0.596693	-0.272871	0.239	-0.741	0.195	0.761191	0.476637	1.21531	-0.118506	TRUE	Both	91	48713
SO_372	Disorders of lens (excluding cataracts)	Sense organs	0.253179	0.596572	-0.178505	0.156	-0.485	0.128	0.83652	0.615697	1.13655	-0.0775236	TRUE	Both	214	48486
GU_586.5	Renal sclerosis, unspecified	Genitourinary	0.254206	0.594814	0.259086	0.227	-0.186	0.704	1.29575	0.830274	2.02182	0.11252	TRUE	Both	82	48722
CM_761.11	Renal hypoplasia/aplasia	Congenital	0.254218	0.594793	0.305604	0.268	-0.22	0.831	1.35744	0.802519	2.29561	0.132722	TRUE	Both	58	48746
RE_463.23	Allergic rhinitis, due to animal hair and dander	Respiratory	0.254331	0.5946	-0.176616	0.155	-0.48	0.127	0.838102	0.618783	1.13542	-0.0767034	TRUE	Both	196	48608
EM_256.1	Hyperosmolality and/or hypernatremia	Endocrine/Metab	0.25658	0.590778	-0.161003	0.142	-0.439	0.117	0.85129	0.644681	1.12412	-0.0699225	TRUE	Both	236	48568
CV_414.1	Hypertrophic cardiomyopathy	Cardiovascular	0.257254	0.589638	0.185227	0.163	-0.135	0.506	1.20349	0.873716	1.65864	0.0804432	TRUE	Both	160	48644
ID_058.1	Respiratory syncytial virus	Infections	0.257372	0.589438	0.335104	0.296	-0.245	0.915	1.39809	0.782705	2.49678	0.145534	TRUE	Both	48	48756
EM_239.13	Elevated Lipoprotein(a)*	Endocrine/Metab	0.257908	0.588536	0.4499	0.398	-0.33	1.229	1.56816	0.718924	3.41781	0.195389	TRUE	Both	26	48778
CV_413.21	Aortic stenosis	Cardiovascular	0.259866	0.585251	0.109991	0.098	-0.081	0.301	1.11627	0.922194	1.35121	0.0477685	TRUE	Both	469	48335
ID_055.1	Molluscum contagiosum	Infections	0.260012	0.585006	0.291919	0.259	-0.216	0.8	1.33899	0.805735	2.22554	0.126779	TRUE	Both	63	48741
MS_745.8	Stress fracture	Muscloskeletal	0.260931	0.583474	0.136631	0.122	-0.102	0.375	1.1464	0.90303	1.45499	0.0593379	TRUE	Both	295	48509
CM_763.141	Coarctation of aorta	Congenital	0.261638	0.582298	-0.55074	0.491	-1.512	0.411	0.576523	0.220469	1.50833	-0.239183	TRUE	Both	22	48782
MB_293.1	Anorexia nervosa	Mental	0.26214	0.581466	0.321035	0.286	-0.24	0.882	1.37855	0.786628	2.41573	0.139424	TRUE	Both	51	48753
SO_362	Other disorders of the eyelids	Sense organs	0.262211	0.581349	-0.0680284	0.061	-0.187	0.051	0.934234	0.829444	1.05232	-0.0295443	TRUE	Both	1356	47228
MS_710.42	Club foot	Muscloskeletal	0.262297	0.581206	0.179991	0.161	-0.135	0.495	1.19721	0.873716	1.6405	0.0781691	TRUE	Both	166	48638
SO_361.1	Entropion and trichiasis of eyelid	Sense organs	0.263127	0.579834	0.214897	0.192	-0.161	0.591	1.23973	0.851292	1.80579	0.0933286	TRUE	Both	117	48687
GU_593	Hematuria	Genitourinary	0.263282	0.579579	0.0481792	0.043	-0.036	0.133	1.04936	0.96464	1.14225	0.020924	TRUE	Both	2784	44906
MB_296.3	Antisocial personality disorder	Mental	0.263479	0.579255	-0.383267	0.343	-1.055	0.289	0.681631	0.348192	1.33509	-0.166451	TRUE	Both	43	48761
CV_404.2	Coronary atherosclerosis [Atherosclerotic heart disease]	Cardiovascular	0.263636	0.578995	-0.037366	0.033	-0.103	0.028	0.963323	0.902127	1.0284	-0.0162279	TRUE	Both	5260	43544
CV_416.413	Atrioventricular block, complete	Cardiovascular	0.263846	0.578649	0.180996	0.162	-0.136	0.498	1.19841	0.872843	1.64543	0.0786055	TRUE	Both	163	48641
MS_712.62	Pathological dislocation of joint	Muscloskeletal	0.264013	0.578375	0.414095	0.371	-0.313	1.141	1.513	0.73125	3.1299	0.179839	TRUE	Both	30	48774
GI_523.1	Diverticula of small intestine	Gastrointestinal	0.26418	0.5781	0.217964	0.195	-0.165	0.601	1.24354	0.847894	1.82394	0.0946606	TRUE	Both	111	48693
GI_542.2	Fatty liver disease (FLD)	Gastrointestinal	0.264407	0.577728	0.0648642	0.058	-0.049	0.179	1.06701	0.952181	1.19602	0.0281702	TRUE	Both	1410	47394
GE_982	Genetic susceptibility of disease, NOS	Genetic	0.264453	0.577652	0.26577	0.238	-0.201	0.733	1.30444	0.817912	2.08132	0.115423	TRUE	Both	74	48683
NS_324.311	Drug induced dystonia	Neurological	0.264489	0.577593	-0.311199	0.279	-0.858	0.235	0.732568	0.424009	1.26491	-0.135152	TRUE	Both	62	48742
CV_438.3	Aneurysm of carotid artery	Cardiovascular	0.26467	0.577294	0.483168	0.433	-0.366	1.332	1.6212	0.693503	3.78861	0.209837	TRUE	Both	22	48782
PP_912.1	Varicose veins in pregnancy	Pregnancy	0.265496	0.575942	0.496781	0.446	-0.378	1.371	1.64342	0.685231	3.93929	0.215749	TRUE	Female	21	30432
GU_596.3	Diverticulum of bladder	Genitourinary	0.266024	0.575079	-0.363925	0.327	-1.005	0.277	0.694943	0.366045	1.31917	-0.158051	TRUE	Both	46	48758
SO_390	Disorders of external ear	Sense organs	0.267835	0.572133	0.038915	0.035	-0.03	0.108	1.03968	0.970446	1.11405	0.0169006	TRUE	Both	4527	44234
GI_526.2	Viral enteritis	Gastrointestinal	0.268437	0.571158	-0.112208	0.101	-0.311	0.087	0.893859	0.732714	1.0909	-0.0487311	TRUE	Both	464	48340
PP_926.1	Postpartum mood disturbance*	Pregnancy	0.269301	0.569762	0.450116	0.407	-0.349	1.249	1.56849	0.705393	3.48685	0.195483	TRUE	Female	25	30428
NS_329.45	Frontal lobe and executive function deficit	Neurological	0.269495	0.569449	0.425393	0.385	-0.33	1.18	1.53019	0.718924	3.25437	0.184746	TRUE	Both	28	48776
NS_329.42	Cognitive communication deficit	Neurological	0.270785	0.567375	-0.323229	0.294	-0.898	0.252	0.723808	0.407384	1.2866	-0.140377	TRUE	Both	56	48748
NS_331.63	Menstrual migraine	Neurological	0.271605	0.566062	-0.32789	0.298	-0.912	0.257	0.720442	0.40172	1.29305	-0.142401	TRUE	Female	57	30396
SS_840.64	Allergy to analgesic agent	Symptoms	0.271725	0.56587	0.132734	0.121	-0.104	0.369	1.14195	0.901225	1.44629	0.0576454	TRUE	Both	311	48493
NS_336.5	Mononeuritis of lower limb	Neurological	0.272029	0.565385	-0.0634115	0.058	-0.177	0.05	0.938557	0.83778	1.05127	-0.0275393	TRUE	Both	1493	47311
SO_367.22	Punctate keratitis	Sense organs	0.272844	0.564086	0.214527	0.196	-0.169	0.598	1.23928	0.844509	1.81848	0.0931679	TRUE	Both	111	48693
GU_597.8	Urethral hypermobility/ISD	Genitourinary	0.273545	0.562971	0.218441	0.2	-0.173	0.609	1.24414	0.841138	1.83859	0.0948679	TRUE	Both	107	48697
MS_716.1	Schmorl's nodes	Muscloskeletal	0.274745	0.56107	0.29824	0.273	-0.237	0.833	1.34748	0.788991	2.30021	0.129524	TRUE	Both	56	48748
NS_330.1	Epilepsy	Neurological	0.275786	0.559428	-0.0834219	0.077	-0.233	0.067	0.919963	0.792154	1.0693	-0.0362297	TRUE	Both	805	47999
CV_443.1	Stricture of artery [Arterial stenosis]	Cardiovascular	0.276718	0.557963	-0.175452	0.161	-0.492	0.141	0.839077	0.611402	1.15142	-0.0761979	TRUE	Both	179	48625
EM_232.21	Thiamine deficiency [Vitamin B1]	Endocrine/Metab	0.27715	0.557285	-0.335342	0.309	-0.94	0.269	0.715093	0.390628	1.30866	-0.145637	TRUE	Both	51	48753
GI_502.32	Periapical abscess	Gastrointestinal	0.277985	0.555978	-0.0941698	0.087	-0.264	0.076	0.910128	0.767974	1.07896	-0.0408974	TRUE	Both	639	48165
SO_369.2	Corneal edema	Sense organs	0.278953	0.554468	-0.21736	0.201	-0.611	0.176	0.80464	0.542808	1.19244	-0.0943982	TRUE	Both	120	48684
CV_416.2	Atrial fibrillation and flutter	Cardiovascular	0.279296	0.553935	0.0465322	0.043	-0.038	0.131	1.04763	0.962713	1.13997	0.0202087	TRUE	Both	2753	46051
CV_438.11	Abdominal aortic aneurysm	Cardiovascular	0.279966	0.552895	0.120485	0.112	-0.098	0.339	1.12804	0.906649	1.40354	0.0523258	TRUE	Both	358	48446
SS_840.61	Allergy to other anti-infective agents	Symptoms	0.280023	0.552806	0.062677	0.058	-0.051	0.176	1.06468	0.950279	1.19244	0.0272203	TRUE	Both	1430	47374
GU_623.1	Uterine/Uterovaginal prolapse	Genitourinary	0.280384	0.552247	-0.0704042	0.065	-0.198	0.057	0.932017	0.82037	1.05866	-0.0305762	TRUE	Female	1166	29287
ID_054.32	Acute hepatitis C	Infections	0.280684	0.551782	0.163611	0.152	-0.134	0.461	1.17776	0.87459	1.58566	0.0710554	TRUE	Both	188	48616
MS_714.31	Idiopathic scoliosis	Muscloskeletal	0.281365	0.55073	0.0861254	0.08	-0.071	0.243	1.08994	0.931462	1.27507	0.0374038	TRUE	Both	706	48098
MS_707.1	Villonodular synovitis	Muscloskeletal	0.281521	0.55049	0.287356	0.267	-0.236	0.81	1.3329	0.789781	2.24791	0.124797	TRUE	Both	59	48745
NS_333.62	Sleep related leg cramps	Neurological	0.282253	0.549361	0.201232	0.187	-0.166	0.568	1.22291	0.847046	1.76473	0.0873938	TRUE	Both	122	48682
GU_594.33	Nocturnal enuresis	Genitourinary	0.282514	0.548959	0.273022	0.254	-0.225	0.771	1.31393	0.798516	2.16193	0.118572	TRUE	Both	65	48739
MS_702.3	Enteropathic arthropathies	Muscloskeletal	0.282578	0.548861	0.466274	0.434	-0.384	1.317	1.59404	0.681131	3.73221	0.2025	TRUE	Both	22	48782
SO_380.2	Disorders of optic disc	Sense organs	0.282763	0.548577	-0.143401	0.134	-0.405	0.118	0.866406	0.666977	1.12524	-0.0622784	TRUE	Both	263	48541
MB_307	Behavioral and emotional disorders with onset usually in childhood and adolescence	Mental	0.282851	0.548443	-0.163625	0.152	-0.462	0.135	0.84906	0.630022	1.14454	-0.0710616	TRUE	Both	203	48489
NS_328.3	Cerebral degeneration	Neurological	0.283921	0.546803	-0.180552	0.168	-0.511	0.15	0.834809	0.599895	1.16183	-0.0784129	TRUE	Both	164	48640
SO_366.2	Conjunctival degenerations and deposits	Sense organs	0.285463	0.544449	-0.150841	0.141	-0.428	0.126	0.859985	0.651811	1.13428	-0.0655094	TRUE	Both	240	48564
GU_614.52	Vaginitis and vulvovaginitis	Genitourinary	0.285482	0.544421	0.0530602	0.05	-0.044	0.15	1.05449	0.956954	1.16183	0.0230437	TRUE	Female	2350	28103
DE_675.1	Circumscribed scleroderma	Dermatological	0.285648	0.544168	0.134522	0.126	-0.112	0.381	1.14399	0.894044	1.46375	0.0584221	TRUE	Both	275	48529
RE_484.3	Iatrogenic pneumothorax	Respiratory	0.286162	0.543388	0.249967	0.234	-0.209	0.709	1.28398	0.811395	2.03196	0.108559	TRUE	Both	77	48727
NS_333.63	Sleep related bruxism	Neurological	0.286466	0.542927	-0.386775	0.363	-1.098	0.324	0.679244	0.333537	1.38265	-0.167974	TRUE	Both	38	48766
SO_380	Disorders of optic nerve and visual pathways	Sense organs	0.287383	0.541539	-0.0779393	0.073	-0.222	0.066	0.925021	0.800915	1.06823	-0.0338486	TRUE	Both	884	47907
GI_509.3	Hypertrophy of tongue papillae	Gastrointestinal	0.287387	0.541533	-0.428024	0.402	-1.217	0.361	0.651796	0.296117	1.43476	-0.185888	TRUE	Both	31	48773
GI_520.13	Umbilical hernia	Gastrointestinal	0.287401	0.541512	0.0786224	0.074	-0.066	0.223	1.0818	0.936131	1.24982	0.0341453	TRUE	Both	834	47970
SO_370.11	Pigmentary iris degeneration	Sense organs	0.287469	0.541408	0.23992	0.226	-0.202	0.682	1.27115	0.817095	1.97783	0.104196	TRUE	Both	84	48720
ID_004.3	Group B Streptococcus	Infections	0.289047	0.539032	-0.242743	0.229	-0.691	0.206	0.784473	0.501075	1.22875	-0.105422	TRUE	Both	91	48713
CM_760.12	Congenital malformations of fallopian tube and broad ligament	Congenital	0.289601	0.5382	0.458741	0.433	-0.39	1.308	1.58208	0.677057	3.69877	0.199228	TRUE	Female	22	30431
RE_471.1	Cyst and mucocele of nose and nasal sinus*	Respiratory	0.289945	0.537684	0.315062	0.298	-0.268	0.899	1.37034	0.764908	2.45714	0.13683	TRUE	Both	47	48757
CV_411	Other diseases of pericardium	Cardiovascular	0.290232	0.537255	0.133468	0.126	-0.114	0.381	1.14278	0.892258	1.46375	0.0579644	TRUE	Both	279	48396
SO_386.41	Scotoma	Sense organs	0.29123	0.535764	-0.275955	0.261	-0.788	0.237	0.758847	0.454753	1.26744	-0.119846	TRUE	Both	70	48734
PP_908.3	Gestational [pregnancy-induced] hypertension without significant proteinuria	Pregnancy	0.291327	0.535619	-0.231136	0.219	-0.66	0.198	0.793632	0.516851	1.21896	-0.100381	TRUE	Female	103	30350
ID_092	Bacteremia, Sepsis, and SIRS	Infections	0.291673	0.535103	-0.0675566	0.064	-0.193	0.058	0.934675	0.824482	1.05971	-0.0293395	TRUE	Both	1236	47568
GI_513.3	Duodenal ulcer	Gastrointestinal	0.292235	0.534267	0.146885	0.139	-0.126	0.42	1.15822	0.881615	1.52196	0.0637912	TRUE	Both	223	48581
MS_705.2	Juvenile rheumatoid arthritis [JRA/JIA]	Muscloskeletal	0.29249	0.533889	0.304864	0.29	-0.263	0.872	1.35644	0.768742	2.39169	0.132401	TRUE	Both	50	48754
NS_324.314	Torticollis	Neurological	0.292524	0.533838	-0.127807	0.121	-0.366	0.11	0.880023	0.693503	1.11628	-0.0555061	TRUE	Both	317	48487
SO_367.31	Keratoconjunctivitis sicca	Sense organs	0.293156	0.532901	0.10169	0.097	-0.088	0.291	1.10704	0.915761	1.33776	0.0441635	TRUE	Both	473	48331
CM_755.6	Congenital anomalies of nose	Congenital	0.293452	0.532463	-0.504982	0.481	-1.447	0.437	0.603517	0.235275	1.54806	-0.219311	TRUE	Both	23	48781
MS_700.42	Dermatomyositis	Muscloskeletal	0.293771	0.531991	0.319615	0.304	-0.277	0.916	1.3766	0.758054	2.49927	0.138807	TRUE	Both	45	48759
NS_323	Systemic atrophies primarily affecting the central nervous system	Neurological	0.293785	0.53197	0.213864	0.204	-0.185	0.613	1.23845	0.831104	1.84596	0.0928798	TRUE	Both	102	48690
ID_020	Borrelia	Infections	0.294735	0.530569	0.103571	0.099	-0.09	0.297	1.10912	0.913931	1.34582	0.0449803	TRUE	Both	458	48346
GI_500.1	Anodontia	Gastrointestinal	0.294814	0.530451	-0.33215	0.317	-0.954	0.289	0.71738	0.385197	1.33509	-0.144251	TRUE	Both	49	48755
NS_325	Abnormality of gait and mobility	Neurological	0.294885	0.530347	-0.0512902	0.049	-0.147	0.045	0.950003	0.863294	1.04603	-0.0222751	TRUE	Both	2221	46219
PP_901.1	Ectopic pregnancy	Pregnancy	0.294908	0.530313	0.223887	0.214	-0.195	0.643	1.25093	0.822835	1.90218	0.0972328	TRUE	Female	95	30358
ID_058	Pneumoviridae	Infections	0.294967	0.530227	0.278332	0.266	-0.243	0.799	1.32092	0.784272	2.22332	0.120878	TRUE	Both	60	48744
SO_362.1	Xanthelasma of eyelid	Sense organs	0.295435	0.529538	0.417235	0.399	-0.364	1.199	1.51776	0.694891	3.3168	0.181203	TRUE	Both	26	48778
GU_625.4	Vaginismus	Genitourinary	0.29563	0.529252	-0.463101	0.443	-1.331	0.405	0.629329	0.264213	1.4993	-0.201122	TRUE	Female	27	30426
NS_335	Nerve root and plexus disorders	Neurological	0.295762	0.529057	0.108862	0.104	-0.095	0.313	1.11501	0.909373	1.36752	0.0472783	TRUE	Both	409	48350
SS_840.2	Allergy to insects	Symptoms	0.295783	0.529027	0.0780453	0.075	-0.068	0.224	1.08117	0.93426	1.25107	0.0338946	TRUE	Both	816	47988
SO_374.21	Retinoschisis	Sense organs	0.296688	0.527701	-0.327217	0.314	-0.942	0.287	0.720927	0.389847	1.33242	-0.142108	TRUE	Both	50	48754
NS_342	Plegia and unspecified paralysis	Neurological	0.297199	0.526952	0.162257	0.156	-0.143	0.467	1.17616	0.866754	1.5952	0.0704672	TRUE	Both	179	48600
MS_719.11	Spasm of muscle	Muscloskeletal	0.29731	0.526791	-0.0545262	0.052	-0.157	0.048	0.946934	0.854704	1.04917	-0.0236804	TRUE	Both	1847	46957
ID_059.1	Sars-CoV-2*	Infections	0.297341	0.526745	-0.109104	0.105	-0.314	0.096	0.896637	0.730519	1.10076	-0.0473832	TRUE	Both	424	48380
SO_374.51	Age-related macular degeneration	Sense organs	0.298332	0.5253	0.0894313	0.086	-0.079	0.258	1.09355	0.92404	1.29434	0.0388395	TRUE	Both	619	48185
CM_766.1	Congenital talipes varus	Congenital	0.298656	0.524829	-0.15116	0.145	-0.436	0.134	0.85971	0.646618	1.14339	-0.0656478	TRUE	Both	221	48583
CA_137.5	Benign neoplasm of the heart, mediastinum, thymus, and pleura	Neoplasms	0.299269	0.523938	0.398007	0.383	-0.354	1.15	1.48885	0.701875	3.15819	0.172852	TRUE	Both	28	48776
PP_901.12	Tubal pregnancy	Pregnancy	0.300251	0.522516	0.336196	0.325	-0.3	0.972	1.39961	0.740818	2.64323	0.146008	TRUE	Female	40	30413
SO_376.21	Crystalline deposits in vitreous body	Sense organs	0.300723	0.521834	-0.351478	0.34	-1.017	0.314	0.703648	0.361678	1.36889	-0.152645	TRUE	Both	43	48761
CM_757.2	Congenital malformation of stomach	Congenital	0.301996	0.52	-0.394294	0.382	-1.143	0.354	0.674156	0.318861	1.42476	-0.17124	TRUE	Both	34	48770
NS_334.21	Bell's palsy	Neurological	0.302007	0.519983	0.131845	0.128	-0.119	0.382	1.14093	0.887808	1.46521	0.0572596	TRUE	Both	267	48537
EM_202.3	Secondary diabetes	Endocrine/Metab	0.303729	0.517514	0.118971	0.116	-0.108	0.346	1.12634	0.897628	1.4134	0.0516684	TRUE	Both	346	48458
DE_674.1	Hypopigmentation	Dermatological	0.303969	0.51717	0.161694	0.157	-0.147	0.47	1.1755	0.863294	1.59999	0.0702226	TRUE	Both	174	48630
SO_374.2	Retinoschisis and retinal cysts	Sense organs	0.304304	0.516692	-0.31214	0.304	-0.908	0.283	0.731879	0.40333	1.32711	-0.135561	TRUE	Both	53	48751
GU_596.2	Overactive bladder	Genitourinary	0.304934	0.515794	-0.087087	0.085	-0.253	0.079	0.916597	0.776468	1.0822	-0.0378214	TRUE	Both	658	48146
RE_494.1	Dysphonia	Respiratory	0.305113	0.515539	-0.0750763	0.073	-0.219	0.068	0.927673	0.803322	1.07037	-0.0326052	TRUE	Both	889	47915
EM_200.411	Hashimoto thyroiditis [Chronic lymphocytic thyroiditis]	Endocrine/Metab	0.305208	0.515404	-0.0823285	0.08	-0.24	0.075	0.920969	0.786628	1.07788	-0.0357548	TRUE	Both	728	48076
GU_594.4	Frequency of urination and polyuria	Genitourinary	0.305302	0.51527	0.0351848	0.034	-0.032	0.102	1.03581	0.968507	1.10738	0.0152806	TRUE	Both	4829	43975
BI_168.211	Activated protein C resistance*	Blood/Immune	0.306515	0.513548	-0.19816	0.194	-0.578	0.182	0.820239	0.561019	1.19961	-0.0860598	TRUE	Both	125	48679
MS_716.3	Spinal disc displacement (herniation)	Muscloskeletal	0.306549	0.5135	0.0439897	0.043	-0.04	0.128	1.04497	0.960789	1.13655	0.0191045	TRUE	Both	2726	46078
CV_413.42	Pulmonary valve insufficiency*	Cardiovascular	0.307065	0.51277	-0.212732	0.208	-0.621	0.195	0.808373	0.537407	1.21531	-0.0923881	TRUE	Both	108	48696
GE_966	Other inborn errors of metabolism	Genetic	0.307449	0.512228	0.243883	0.239	-0.224	0.712	1.2762	0.799315	2.03806	0.105917	TRUE	Both	74	48729
GE_972.1	Hereditary neuropathy	Genetic	0.308571	0.510644	0.0573075	0.056	-0.053	0.168	1.05898	0.94838	1.18294	0.0248883	TRUE	Both	1544	47260
MS_709.1	Acquired deformities of fingers	Muscloskeletal	0.308937	0.51013	0.149409	0.147	-0.138	0.437	1.16115	0.871099	1.54806	0.0648877	TRUE	Both	203	48601
MS_723.1	Adhesive capsulitis of shoulder	Muscloskeletal	0.309204	0.509755	-0.0823067	0.081	-0.241	0.076	0.920989	0.785842	1.07896	-0.0357453	TRUE	Both	724	48080
SS_840.613	Allergy to sulfonamides	Symptoms	0.309906	0.50877	0.0990409	0.098	-0.092	0.29	1.10411	0.912105	1.33643	0.0430129	TRUE	Both	475	48329
ID_055	Poxvirus	Infections	0.310531	0.507896	0.255764	0.252	-0.239	0.75	1.29145	0.787415	2.117	0.111077	TRUE	Both	67	48737
ID_097	Drug resistant microorganisms	Infections	0.310563	0.50785	-0.0917784	0.091	-0.269	0.086	0.912307	0.764143	1.08981	-0.0398589	TRUE	Both	594	48169
RE_466.3	Peritonsillar abscess	Respiratory	0.310922	0.507348	0.290568	0.287	-0.271	0.853	1.33719	0.762616	2.34668	0.126192	TRUE	Both	52	48752
PP_932.1	Abnormality in fetal heart rate or rhythm	Pregnancy	0.312703	0.504867	-0.262655	0.26	-0.773	0.247	0.769007	0.461626	1.28018	-0.11407	TRUE	Female	73	30380
GU_604.1	Redundant prepuce and phimosis	Genitourinary	0.313393	0.503911	-0.366158	0.363	-1.078	0.346	0.693393	0.340275	1.4134	-0.159021	TRUE	Male	38	18313
GE_983	Genetic carrier status	Genetic	0.313437	0.503849	0.300558	0.298	-0.284	0.885	1.35061	0.752767	2.42298	0.130531	TRUE	Both	47	48724
CV_404.1	Myocardial infarction [Heart attack]	Cardiovascular	0.314215	0.502774	-0.0527988	0.052	-0.156	0.05	0.948571	0.855559	1.05127	-0.0229302	TRUE	Both	1821	46983
MB_305.11	Tourette's disorder	Mental	0.314721	0.502075	0.435125	0.433	-0.413	1.283	1.54516	0.661662	3.60745	0.188973	TRUE	Both	22	48782
NS_349.13	Abnormal findings on diagnostic imaging of skull and head	Neurological	0.316471	0.499666	0.102124	0.102	-0.098	0.302	1.10752	0.906649	1.35256	0.0443519	TRUE	Both	430	48374
CA_144.1	Benign neoplasms of external female genital organs and cervix	Neoplasms	0.316476	0.499659	0.0920175	0.092	-0.088	0.272	1.09638	0.915761	1.31259	0.0399627	TRUE	Female	547	29906
GI_530.2	Anorectal abscess	Gastrointestinal	0.317148	0.498739	0.160225	0.16	-0.154	0.474	1.17377	0.857272	1.60641	0.0695847	TRUE	Both	169	48635
BI_168.21	Primary thrombophilia	Blood/Immune	0.317644	0.498059	0.0931499	0.093	-0.09	0.276	1.09763	0.913931	1.31785	0.0404545	TRUE	Both	511	48293
CV_431.1	Stroke	Cardiovascular	0.318047	0.497509	-0.0643644	0.064	-0.191	0.062	0.937663	0.826133	1.06396	-0.0279531	TRUE	Both	1155	47649
PP_920	Problems associated with amniotic cavity and membranes	Pregnancy	0.318137	0.497386	0.236553	0.237	-0.228	0.701	1.26687	0.796124	2.01577	0.102734	TRUE	Female	76	30366
GE_965.3	Lipoprotein deficiencies	Genetic	0.318151	0.497366	-0.124948	0.125	-0.37	0.12	0.882542	0.690734	1.1275	-0.0542644	TRUE	Both	307	48497
SO_372.2	Dislocation of lens	Sense organs	0.318663	0.496668	-0.454632	0.456	-1.348	0.439	0.634681	0.259759	1.55116	-0.197444	TRUE	Both	24	48780
NS_341	Cerebral palsy and other paralytic syndromes	Neurological	0.318721	0.496589	-0.097406	0.098	-0.289	0.094	0.907188	0.749012	1.09856	-0.0423029	TRUE	Both	493	48302
GE_978.22	Ehler's Danlos syndrome	Genetic	0.318828	0.496444	0.250288	0.251	-0.242	0.742	1.28439	0.785056	2.10013	0.108699	TRUE	Both	67	48737
SO_381.41	Alternating exotropia	Sense organs	0.320219	0.494552	-0.396604	0.399	-1.179	0.385	0.6726	0.307586	1.46961	-0.172243	TRUE	Both	32	48772
GE_976.52	Autosomal dominant polycystic kidney disease (ADPKD)	Genetic	0.32028	0.494471	0.4216	0.424	-0.41	1.253	1.5244	0.66365	3.50083	0.183099	TRUE	Both	23	48781
BI_177.1	Lymphadenitis	Blood/Immune	0.321017	0.493472	0.124511	0.125	-0.121	0.37	1.13259	0.886034	1.44773	0.0540746	TRUE	Both	283	48521
MB_296.4	Borderline personality disorder	Mental	0.321574	0.49272	-0.142025	0.143	-0.423	0.139	0.867599	0.655079	1.14912	-0.0616808	TRUE	Both	231	48573
GI_507.11	Recurrent oral aphthae [Recurrent aphthous stomatitis]	Gastrointestinal	0.321746	0.492487	0.11486	0.116	-0.112	0.342	1.12172	0.894044	1.40776	0.0498831	TRUE	Both	333	48471
NS_331.62	Hemiplegic migraine	Neurological	0.323528	0.490088	0.418559	0.424	-0.412	1.25	1.51977	0.662324	3.49034	0.181778	TRUE	Both	23	48781
NS_347.1	Cerebral cysts	Neurological	0.323624	0.489959	-0.222852	0.226	-0.665	0.22	0.800233	0.514274	1.24608	-0.0967836	TRUE	Both	93	48711
CV_416.71	Sick sinus syndrome*	Cardiovascular	0.324073	0.489358	0.127449	0.129	-0.126	0.381	1.13593	0.881615	1.46375	0.0553502	TRUE	Both	263	48541
MS_742	Cartilage tear of knee	Muscloskeletal	0.324741	0.488463	0.0647115	0.066	-0.064	0.194	1.06685	0.938005	1.2141	0.0281039	TRUE	Both	1083	46969
CV_416.21	Atrial fibrillation	Cardiovascular	0.325851	0.486981	0.0427884	0.044	-0.043	0.128	1.04372	0.957911	1.13655	0.0185827	TRUE	Both	2676	46128
MS_723.5	Tendinitis	Muscloskeletal	0.326101	0.486648	0.0553478	0.056	-0.055	0.166	1.05691	0.946485	1.18057	0.0240373	TRUE	Both	1514	47290
GI_522.92	Atrophic gastritis	Gastrointestinal	0.326619	0.485959	0.0888445	0.091	-0.089	0.266	1.09291	0.914846	1.30474	0.0385847	TRUE	Both	546	48258
SS_820	Elevated erythrocyte sedimentation rate	Symptoms	0.327265	0.4851	-0.200748	0.205	-0.602	0.201	0.818118	0.547715	1.22262	-0.0871838	TRUE	Both	112	48555
RE_479.1	Acute respiratory distress syndrome [ARDS]*	Respiratory	0.328101	0.483992	-0.387321	0.396	-1.164	0.389	0.678873	0.312235	1.4755	-0.168212	TRUE	Both	32	48772
RE_468.1	Viral pneumonia	Respiratory	0.328471	0.483503	0.151015	0.155	-0.152	0.454	1.16301	0.858988	1.5746	0.0655848	TRUE	Both	182	48622
GU_625.2	Postcoital bleeding	Genitourinary	0.328532	0.483423	-0.185248	0.19	-0.557	0.186	0.830898	0.572925	1.20442	-0.0804523	TRUE	Female	134	30319
NS_348	Other diseases of spinal cord	Neurological	0.328816	0.483048	0.0707662	0.072	-0.071	0.213	1.07333	0.931462	1.23738	0.0307334	TRUE	Both	877	47832
CA_135.11	Benign neoplasm of the lip	Neoplasms	0.328893	0.482945	0.369429	0.378	-0.372	1.111	1.44691	0.689354	3.03739	0.160441	TRUE	Both	29	48775
SO_366.21	Pinguecula	Sense organs	0.328949	0.482871	-0.152921	0.157	-0.46	0.154	0.858198	0.631284	1.16649	-0.0664126	TRUE	Both	195	48609
GI_532.3	Intussusception	Gastrointestinal	0.33108	0.480067	0.392108	0.403	-0.399	1.183	1.4801	0.670991	3.26415	0.17029	TRUE	Both	26	48778
SO_391.7	Perforation of tympanic membrane	Sense organs	0.331274	0.479812	0.127483	0.131	-0.13	0.385	1.13597	0.878095	1.46961	0.0553652	TRUE	Both	254	48550
MS_709	Acquired deformities of fingers and toes	Muscloskeletal	0.331817	0.479101	0.0425302	0.044	-0.043	0.128	1.04345	0.957911	1.13655	0.0184706	TRUE	Both	2664	46140
MS_712.63	Spinal instabilities*	Muscloskeletal	0.331961	0.478913	0.339592	0.35	-0.346	1.026	1.40437	0.707512	2.78988	0.147483	TRUE	Both	34	48770
DE_669	Neutrophilic and Eosinophilic dermatoses	Dermatological	0.332459	0.478262	0.135589	0.14	-0.139	0.41	1.14521	0.870228	1.50682	0.0588857	TRUE	Both	223	48579
CV_436.2	Atherosclerosis of the extremities	Cardiovascular	0.332727	0.477912	0.0941536	0.097	-0.096	0.285	1.09873	0.908464	1.32976	0.0408904	TRUE	Both	478	48326
MB_293.3	Binge eating disorder*	Mental	0.33478	0.475241	-0.486732	0.505	-1.476	0.502	0.614632	0.22855	1.65202	-0.211385	TRUE	Both	20	48784
NS_335.2	Nerve root lesions	Neurological	0.334882	0.475108	0.149363	0.155	-0.154	0.453	1.16109	0.857272	1.57302	0.0648673	TRUE	Both	180	48624
MS_713.31	Pain in shoulder	Muscloskeletal	0.336798	0.472631	-0.0271233	0.028	-0.082	0.028	0.973241	0.921272	1.0284	-0.0117795	TRUE	Both	8552	40252
SO_380.1	Optic neuropathy	Sense organs	0.337561	0.471648	-0.0956232	0.1	-0.291	0.1	0.908806	0.747516	1.10517	-0.0415286	TRUE	Both	468	48336
MS_709.24	Hammer toe	Muscloskeletal	0.337947	0.471151	-0.0666449	0.07	-0.203	0.07	0.935527	0.816278	1.07251	-0.0289435	TRUE	Both	1001	47803
MS_734.9	Jaw pain	Muscloskeletal	0.339385	0.469307	-0.110116	0.115	-0.336	0.116	0.89573	0.714623	1.123	-0.047823	TRUE	Both	351	48453
RE_479	Pulmonary insufficiency and acute respiratory distress syndrome	Respiratory	0.340113	0.468377	0.0463296	0.049	-0.049	0.142	1.04742	0.952181	1.15258	0.0201207	TRUE	Both	2199	46546
RE_472.3	Edema of larynx	Respiratory	0.340314	0.46812	0.188972	0.198	-0.199	0.577	1.20801	0.81955	1.78069	0.0820694	TRUE	Both	109	48695
RE_489	Disorders of diaphragm	Respiratory	0.341202	0.466988	0.187063	0.197	-0.198	0.572	1.2057	0.82037	1.77181	0.0812405	TRUE	Both	112	48648
MS_723.2	Rotator cuff tear or rupture	Muscloskeletal	0.342228	0.465684	0.0586428	0.062	-0.062	0.18	1.0604	0.939883	1.19722	0.0254682	TRUE	Both	1234	47570
ID_097.2	Resistance to penicillins	Infections	0.342658	0.465139	0.230523	0.243	-0.246	0.707	1.25926	0.781922	2.0279	0.100115	TRUE	Both	72	48732
SO_366.5	Conjunctival edema	Sense organs	0.343631	0.463907	-0.318906	0.337	-0.979	0.341	0.726944	0.375687	1.40635	-0.138499	TRUE	Both	43	48761
CM_761.21	Obstructive defects of renal pelvis and ureter, congenital	Congenital	0.343752	0.463755	-0.437836	0.462	-1.344	0.469	0.645432	0.2608	1.59839	-0.19015	TRUE	Both	23	48781
MS_714.32	Thoracogenic scoliosis	Muscloskeletal	0.343926	0.463534	0.334855	0.354	-0.359	1.028	1.39774	0.698374	2.79547	0.145426	TRUE	Both	33	48771
SO_386.2	Diplopia	Sense organs	0.346555	0.460228	0.0820451	0.087	-0.089	0.253	1.0855	0.914846	1.28788	0.0356317	TRUE	Both	591	48213
NS_346	Brain damage and brain death	Neurological	0.34657	0.460209	-0.0897965	0.095	-0.277	0.097	0.914117	0.758054	1.10186	-0.0389981	TRUE	Both	517	48205
CA_146	Benign neoplasm of male genital organs	Neoplasms	0.347256	0.45935	0.257813	0.274	-0.28	0.795	1.2941	0.755784	2.21444	0.111967	TRUE	Male	57	18294
SO_361.33	Myogenic ptosis of eyelid	Sense organs	0.347283	0.459317	-0.287747	0.306	-0.888	0.312	0.749951	0.411478	1.36615	-0.124967	TRUE	Both	51	48753
SO_374.61	Lattice degeneration of retina	Sense organs	0.347549	0.458984	0.11433	0.122	-0.124	0.353	1.12112	0.88338	1.42333	0.0496531	TRUE	Both	297	48507
MS_725	Osteochondrosis	Muscloskeletal	0.348312	0.458032	-0.236017	0.252	-0.729	0.257	0.789767	0.482391	1.29305	-0.102501	TRUE	Both	75	48658
SO_363.7	Stenosis and insufficiency of lacrimal passages	Sense organs	0.349208	0.456916	-0.21352	0.228	-0.661	0.234	0.807736	0.516335	1.26364	-0.0927306	TRUE	Both	90	48714
CV_430.2	Nontraumatic intracerebral hemorrhage	Cardiovascular	0.349729	0.456269	-0.1875	0.201	-0.58	0.205	0.829029	0.559898	1.22753	-0.0814303	TRUE	Both	116	48688
NS_354	Dizziness and giddiness	Neurological	0.349862	0.456103	0.0380861	0.041	-0.042	0.118	1.03882	0.95887	1.12524	0.0165406	TRUE	Both	3624	42211
SO_370.6	Floppy iris syndrome	Sense organs	0.350197	0.455687	-0.401705	0.43	-1.244	0.441	0.669178	0.288229	1.55426	-0.174458	TRUE	Both	27	48777
MS_716.2	Degenerative disc disease	Muscloskeletal	0.350376	0.455466	0.0329545	0.035	-0.036	0.102	1.0335	0.96464	1.10738	0.014312	TRUE	Both	4558	44246
CV_444.15	Scrotal varices [Varicocele]	Cardiovascular	0.350517	0.455291	0.150976	0.162	-0.166	0.468	1.16297	0.847046	1.5968	0.0655681	TRUE	Male	171	18180
RE_462	Sinusitis	Respiratory	0.350829	0.454905	-0.0258988	0.028	-0.08	0.029	0.974434	0.923116	1.02942	-0.0112477	TRUE	Both	9062	39742
GU_593.2	Microscopic hematuria	Genitourinary	0.351352	0.454257	0.0595853	0.064	-0.066	0.185	1.0614	0.936131	1.20322	0.0258776	TRUE	Both	1130	47674
SS_829.1	Abnormal blood-gas level	Symptoms	0.352093	0.453342	0.21779	0.234	-0.241	0.677	1.24333	0.785842	1.96796	0.0945849	TRUE	Both	78	48726
ID_070	Candidiasis	Infections	0.352169	0.453249	-0.0453464	0.049	-0.141	0.05	0.955666	0.868489	1.05127	-0.0196937	TRUE	Both	2305	46499
MS_712.3	Articular cartilage disorder	Muscloskeletal	0.35268	0.452619	0.119836	0.129	-0.133	0.373	1.12731	0.875465	1.45208	0.0520439	TRUE	Both	264	48540
NS_348.4	Spinal cord compression*	Neurological	0.352721	0.452569	-0.275674	0.297	-0.857	0.306	0.75906	0.424433	1.35798	-0.119724	TRUE	Both	54	48750
RE_460	Respiratory infection	Respiratory	0.352901	0.452348	-0.0239788	0.026	-0.075	0.027	0.976306	0.927743	1.02737	-0.0104139	TRUE	Both	13110	35694
CM_757.1	Congenital malformations of esophagus	Congenital	0.352938	0.452301	0.191705	0.206	-0.213	0.596	1.21131	0.808156	1.81484	0.0832566	TRUE	Both	100	48704
EM_247.7	Disorders of iron metabolism	Endocrine/Metab	0.353615	0.45147	0.107173	0.116	-0.119	0.334	1.11313	0.887808	1.39654	0.0465445	TRUE	Both	328	48476
MB_288.2	Panic disorder [episodic paroxysmal anxiety]	Mental	0.353976	0.451026	-0.0582414	0.063	-0.181	0.065	0.943422	0.834435	1.06716	-0.0252939	TRUE	Both	1235	47569
GI_504.31	Aggressive periodontitis	Gastrointestinal	0.356774	0.447607	0.233742	0.254	-0.263	0.731	1.26332	0.768742	2.07716	0.101513	TRUE	Both	67	48737
MS_717	Other and unspecified dorsopathies	Muscloskeletal	0.356894	0.44746	-0.0478596	0.052	-0.15	0.054	0.953268	0.860708	1.05548	-0.0207852	TRUE	Both	1967	46423
CV_438.2	Aneurysm of iliac or artery of lower extremity	Cardiovascular	0.360075	0.443607	0.180053	0.197	-0.206	0.566	1.19728	0.813833	1.76121	0.078196	TRUE	Both	111	48693
NS_331.2	Post-traumatic headache	Neurological	0.360151	0.443515	-0.138302	0.151	-0.435	0.158	0.870835	0.647265	1.17117	-0.060064	TRUE	Both	204	48600
BI_179.7	Common variable immunodeficiency [CVID]	Blood/Immune	0.360937	0.442569	0.227791	0.249	-0.261	0.716	1.25582	0.770281	2.04623	0.0989284	TRUE	Both	68	48736
EM_252.5	Disorders of carbohydrate metabolism	Endocrine/Metab	0.360947	0.442557	0.0747051	0.082	-0.086	0.235	1.07757	0.917594	1.26491	0.032444	TRUE	Both	696	48108
CM_751.3	Congenital malformations of posterior segment of eye	Congenital	0.361196	0.442257	-0.178684	0.196	-0.562	0.205	0.83637	0.570068	1.22753	-0.0776015	TRUE	Both	132	48672
MS_713.2	Effusion of joint	Muscloskeletal	0.361455	0.441946	0.0404875	0.044	-0.046	0.127	1.04132	0.955042	1.13542	0.0175835	TRUE	Both	2631	46173
PP_904.11	Threatened abortion	Pregnancy	0.363387	0.43963	-0.127517	0.14	-0.402	0.147	0.880278	0.668981	1.15835	-0.0553801	TRUE	Female	259	30194
SO_366.42	Conjunctival hyperemia	Sense organs	0.36364	0.439328	-0.334065	0.368	-1.055	0.387	0.716007	0.348192	1.47256	-0.145083	TRUE	Both	36	48768
NS_340	Myopathies	Neurological	0.363968	0.438937	0.159793	0.176	-0.185	0.505	1.17327	0.831104	1.65699	0.0693973	TRUE	Both	139	48585
NS_350.3	Abnormal reflex	Neurological	0.364224	0.438632	-0.143932	0.159	-0.455	0.167	0.865947	0.634448	1.18175	-0.0625088	TRUE	Both	185	48619
SO_374.42	Diabetic retinopathy	Sense organs	0.365225	0.437439	-0.0774254	0.086	-0.245	0.09	0.925496	0.782705	1.09417	-0.0336254	TRUE	Both	650	48154
CV_410.1	Pericarditis	Cardiovascular	0.365378	0.437258	0.159584	0.176	-0.186	0.505	1.17302	0.830274	1.65699	0.0693063	TRUE	Both	138	48666
GI_525.1	Celiac disease	Gastrointestinal	0.36554	0.437066	0.0992199	0.11	-0.116	0.314	1.10431	0.890475	1.36889	0.0430907	TRUE	Both	365	48439
ID_056.1	Plantar wart	Infections	0.365731	0.436838	-0.10085	0.111	-0.319	0.118	0.904069	0.726876	1.12524	-0.0437984	TRUE	Both	376	48428
MS_704.5	Giant cell arteritis	Muscloskeletal	0.366089	0.436413	0.210567	0.233	-0.246	0.667	1.23438	0.781922	1.94838	0.0914481	TRUE	Both	78	48726
CV_416.211	Paroxysmal atrial fibrillation*	Cardiovascular	0.366715	0.435672	-0.0552543	0.061	-0.175	0.065	0.946245	0.839457	1.06716	-0.0239966	TRUE	Both	1316	47488
CM_763.232	Congenital insufficiency of aortic valve	Congenital	0.367794	0.434396	0.13158	0.146	-0.155	0.418	1.14063	0.856415	1.51892	0.0571443	TRUE	Both	203	48601
SO_367.7	Scleritis	Sense organs	0.367845	0.434335	0.195988	0.218	-0.231	0.623	1.21651	0.793739	1.86451	0.0851167	TRUE	Both	90	48714
SO_381.8	Heterophoria	Sense organs	0.368148	0.433978	0.15277	0.17	-0.18	0.485	1.16506	0.83527	1.62418	0.0663472	TRUE	Both	150	48654
EM_200.4	Thyroiditis	Endocrine/Metab	0.370211	0.431551	-0.0655653	0.073	-0.209	0.078	0.936538	0.811395	1.08112	-0.0284747	TRUE	Both	880	47924
SO_367.9	Chorioretinal inflammation	Sense organs	0.370412	0.431315	0.282686	0.316	-0.336	0.901	1.32669	0.714623	2.46206	0.122769	TRUE	Both	42	48762
EM_209.12	Syndrome of inappropriate secretion of antidiuretic hormone	Endocrine/Metab	0.371429	0.430124	0.202792	0.227	-0.242	0.647	1.22482	0.785056	1.9098	0.0880716	TRUE	Both	84	48720
SS_810.1	Septic shock	Symptoms	0.371478	0.430067	-0.160207	0.179	-0.512	0.191	0.851967	0.599296	1.21046	-0.0695771	TRUE	Both	149	48655
SO_361	Disorders of eyelid function	Sense organs	0.371766	0.429731	0.0650613	0.073	-0.078	0.208	1.06722	0.924964	1.23121	0.0282558	TRUE	Both	877	47914
EM_200.41	Chronic thyroiditis	Endocrine/Metab	0.372404	0.428985	-0.0706675	0.079	-0.226	0.085	0.931772	0.797718	1.08872	-0.0306905	TRUE	Both	746	48058
GE_972.9	Muscular dystrophy	Genetic	0.372471	0.428907	-0.347471	0.39	-1.111	0.416	0.706472	0.32923	1.51589	-0.150905	TRUE	Both	32	48772
SO_366.1	Pterygium of eye	Sense organs	0.373791	0.427372	-0.202805	0.228	-0.65	0.244	0.816438	0.522046	1.27634	-0.0880769	TRUE	Both	94	48710
CV_420	Cardiac arrest	Cardiovascular	0.375141	0.425805	-0.204269	0.23	-0.656	0.247	0.815243	0.518923	1.28018	-0.0887128	TRUE	Both	89	48652
MS_719.93	Contracture of muscle*	Muscloskeletal	0.375215	0.42572	-0.20944	0.236	-0.672	0.253	0.811038	0.510686	1.28788	-0.0909585	TRUE	Both	84	48720
DE_684.13	Scarring hair loss*	Dermatological	0.375361	0.425551	0.305018	0.344	-0.369	0.979	1.35665	0.691425	2.66179	0.132468	TRUE	Both	35	48769
EM_230.22	Underweight	Endocrine/Metab	0.37623	0.424547	0.129523	0.146	-0.157	0.416	1.13828	0.854704	1.51589	0.056251	TRUE	Both	202	48602
GE_974.24	Juvenile epithelial corneal dystrophy [Meesmann corneal dystrophy]	Genetic	0.376339	0.424421	-0.233354	0.264	-0.75	0.284	0.791873	0.472367	1.32843	-0.101344	TRUE	Both	67	48737
SO_374.91	Transient retinal arterial occlusion [Amaurosis fugax]	Sense organs	0.376849	0.423833	0.182488	0.207	-0.222	0.587	1.2002	0.800915	1.79858	0.0792537	TRUE	Both	100	48704
GU_614.53	Cyst or abscess of Bartholin's gland	Genitourinary	0.37687	0.423809	0.177066	0.2	-0.216	0.57	1.19371	0.805735	1.76827	0.0768986	TRUE	Female	107	30346
MS_703.2	Chondrocalcinosis	Muscloskeletal	0.377299	0.423314	-0.130881	0.148	-0.421	0.16	0.877322	0.65639	1.17351	-0.0568411	TRUE	Both	212	48592
GU_593.1	Gross hematuria	Genitourinary	0.377393	0.423206	0.0764257	0.087	-0.093	0.246	1.07942	0.911194	1.2789	0.0331913	TRUE	Both	607	48197
EM_204.1	Impaired fasting glucose	Endocrine/Metab	0.377577	0.422994	-0.0386468	0.044	-0.124	0.047	0.96209	0.88338	1.04812	-0.0167841	TRUE	Both	2639	46165
SO_367.1	Conjunctivitis	Sense organs	0.379871	0.420364	-0.0357992	0.041	-0.116	0.044	0.964834	0.890475	1.04498	-0.0155474	TRUE	Both	3368	45436
RE_492	Tracheoesophageal fistula	Respiratory	0.380744	0.419367	0.218562	0.249	-0.27	0.707	1.24429	0.763379	2.0279	0.0949202	TRUE	Both	68	48731
NS_349.12	Abnormal electroencephalogram [EEG]	Neurological	0.380959	0.419122	0.228431	0.261	-0.283	0.739	1.25663	0.75352	2.09384	0.0992062	TRUE	Both	62	48742
ID_066	Orthorubulavirus [Mumps]	Infections	0.381528	0.418474	0.293491	0.335	-0.364	0.951	1.3411	0.694891	2.5883	0.127462	TRUE	Both	37	48767
GI_530.1	Anal fissure	Gastrointestinal	0.382743	0.417093	0.087801	0.101	-0.109	0.285	1.09177	0.89673	1.32976	0.0381315	TRUE	Both	449	48355
MS_721.4	Calcium deposits in tendon and bursa	Muscloskeletal	0.383033	0.416764	0.106839	0.122	-0.133	0.347	1.11275	0.875465	1.41482	0.0463994	TRUE	Both	294	48510
RE_488.5	Stridor	Respiratory	0.383888	0.415796	0.277775	0.319	-0.347	0.903	1.32019	0.706805	2.46699	0.120636	TRUE	Both	41	48763
RE_467.1	Acute laryngitis and tracheitis	Respiratory	0.384603	0.414988	0.0724699	0.083	-0.091	0.236	1.07516	0.913018	1.26617	0.0314733	TRUE	Both	673	48131
CV_416.412	Atrioventricular block, second degree	Cardiovascular	0.38478	0.414787	-0.162436	0.187	-0.529	0.204	0.850071	0.589194	1.2263	-0.0705449	TRUE	Both	132	48672
MB_293.2	Bulimia nervosa	Mental	0.385899	0.413526	0.238175	0.275	-0.3	0.777	1.26893	0.740818	2.17494	0.103438	TRUE	Both	56	48748
BI_168.2	Hyper-coagulability	Blood/Immune	0.388882	0.410182	0.077521	0.09	-0.099	0.254	1.0806	0.905743	1.28917	0.0336669	TRUE	Both	552	48252
GU_614.5	Inflammatory disease of cervix, vagina, and vulva	Genitourinary	0.390369	0.408525	0.0369759	0.043	-0.047	0.121	1.03767	0.954087	1.12862	0.0160584	TRUE	Female	3383	27070
GI_546.4	Chronic passive congestion of liver	Gastrointestinal	0.390476	0.408406	0.318689	0.371	-0.409	1.046	1.37532	0.664314	2.84624	0.138405	TRUE	Both	31	48773
GE_960.3	Sex chromosome anomalies	Genetic	0.390561	0.408312	0.383764	0.447	-0.492	1.26	1.4678	0.611402	3.52542	0.166667	TRUE	Both	21	48783
SS_809.3	Pain in limb	Symptoms	0.390868	0.407969	-0.0222084	0.026	-0.073	0.029	0.978036	0.929601	1.02942	-0.009645	TRUE	Both	13507	35297
MS_710.4	Acquired deformities of the ankle and foot	Muscloskeletal	0.390948	0.407881	-0.0463467	0.054	-0.152	0.06	0.954711	0.858988	1.06184	-0.0201281	TRUE	Both	1708	47096
MS_712.4	Ankylosis of joint	Muscloskeletal	0.391701	0.407045	-0.182988	0.214	-0.602	0.236	0.832778	0.547715	1.26617	-0.0794707	TRUE	Both	102	48702
CV_424.1	Left heart failure	Cardiovascular	0.391787	0.40695	0.135389	0.158	-0.174	0.445	1.14498	0.840297	1.56049	0.0587987	TRUE	Both	175	48629
CA_136.6	Benign neoplasm of the liver and intrahepatic bile ducts	Neoplasms	0.392123	0.406578	0.266638	0.312	-0.344	0.877	1.30557	0.708929	2.40368	0.115799	TRUE	Both	43	48761
SS_817	Motion sickness	Symptoms	0.392901	0.405717	-0.268004	0.314	-0.883	0.347	0.764905	0.41354	1.41482	-0.116393	TRUE	Both	49	48655
GI_506.4	Sialolithiasis	Gastrointestinal	0.393457	0.405103	-0.253354	0.297	-0.835	0.329	0.776193	0.433874	1.38958	-0.11003	TRUE	Both	54	48750
GE_972	Genetic neuromuscular disease	Genetic	0.393871	0.404646	0.046148	0.054	-0.06	0.152	1.04723	0.941765	1.16416	0.0200418	TRUE	Both	1688	47116
SO_369.12	Central opacity of cornea	Sense organs	0.393873	0.404644	0.308664	0.362	-0.401	1.018	1.3616	0.66965	2.76765	0.134051	TRUE	Both	32	48772
CV_401.61	Renovascular hypertension	Cardiovascular	0.394022	0.40448	0.211459	0.248	-0.275	0.698	1.23548	0.759572	2.00973	0.0918353	TRUE	Both	70	48734
NS_330.3	Convulsions	Neurological	0.394234	0.404246	-0.0550835	0.065	-0.182	0.072	0.946406	0.833601	1.07466	-0.0239224	TRUE	Both	1152	47652
SS_832.4	Hemoglobinuria	Symptoms	0.395188	0.403196	-0.190748	0.224	-0.63	0.249	0.826341	0.532592	1.28274	-0.0828408	TRUE	Both	99	48705
MS_705.3	Polymyalgia rheumatica	Muscloskeletal	0.395841	0.40248	0.115305	0.136	-0.151	0.381	1.12222	0.859848	1.46375	0.0500764	TRUE	Both	238	48566
MS_719	Disorders of muscle	Muscloskeletal	0.395871	0.402446	-0.0321213	0.038	-0.106	0.042	0.968389	0.899425	1.04289	-0.0139501	TRUE	Both	3991	44439
DE_669.3	Hidradenitis suppurativa	Dermatological	0.396202	0.402084	0.131647	0.155	-0.172	0.436	1.14071	0.841979	1.54651	0.0571735	TRUE	Both	181	48623
CV_438.41	Aortic dissection	Cardiovascular	0.396685	0.401554	0.222962	0.263	-0.293	0.739	1.24977	0.746022	2.09384	0.0968312	TRUE	Both	61	48743
DE_684.12	Telogen effluvium	Dermatological	0.397009	0.401199	0.180191	0.213	-0.237	0.597	1.19745	0.788991	1.81666	0.0782558	TRUE	Both	95	48709
MB_288.41	Agoraphobia	Mental	0.398182	0.399919	0.133558	0.158	-0.176	0.443	1.14289	0.838618	1.55737	0.0580035	TRUE	Both	174	48630
NS_326.1	Multiple sclerosis	Neurological	0.400275	0.397641	-0.076304	0.091	-0.254	0.101	0.926534	0.775692	1.10628	-0.0331384	TRUE	Both	566	48238
GI_514.21	Impaction of intestine	Gastrointestinal	0.400544	0.39735	0.185824	0.221	-0.247	0.619	1.20421	0.781141	1.85707	0.0807024	TRUE	Both	89	48715
SO_367.12	Allergic conjunctivitis	Sense organs	0.400571	0.397321	-0.0561388	0.067	-0.187	0.075	0.945408	0.829444	1.07788	-0.0243808	TRUE	Both	1114	47690
SO_375.12	Angle-Closure Glaucoma	Sense organs	0.40067	0.397213	-0.195229	0.232	-0.651	0.26	0.822646	0.521524	1.29693	-0.0847871	TRUE	Both	86	48718
EM_200.6	Atrophy of thyroid*	Endocrine/Metab	0.401136	0.396708	0.103911	0.124	-0.139	0.346	1.1095	0.870228	1.4134	0.045128	TRUE	Both	286	48518
MS_723.7	Iliotibial band syndrome*	Muscloskeletal	0.401242	0.396593	-0.113016	0.135	-0.377	0.151	0.893136	0.685916	1.163	-0.0490822	TRUE	Both	255	48549
GI_524	Functional intestinal disorder	Gastrointestinal	0.403128	0.394557	-0.0366843	0.044	-0.123	0.049	0.96398	0.884264	1.05022	-0.0159318	TRUE	Both	2679	46039
RE_463.5	Postnasal drip	Respiratory	0.403617	0.394031	-0.0580979	0.07	-0.194	0.078	0.943558	0.823658	1.08112	-0.0252316	TRUE	Both	985	47819
MS_728	Chondropathies	Muscloskeletal	0.403928	0.393696	0.0418446	0.05	-0.056	0.14	1.04273	0.945539	1.15027	0.0181729	TRUE	Both	2035	46341
CV_404	Ischemic heart disease	Cardiovascular	0.404687	0.392881	-0.0270205	0.032	-0.091	0.037	0.973341	0.913018	1.03769	-0.0117349	TRUE	Both	5687	42976
SO_386.5	Color vision deficiencies	Sense organs	0.404769	0.392793	0.297986	0.358	-0.403	0.999	1.34714	0.668312	2.71556	0.129414	TRUE	Both	33	48771
NS_337.3	Toxic polyneuropathy	Neurological	0.405136	0.392399	-0.212191	0.255	-0.712	0.287	0.80881	0.490662	1.33242	-0.0921532	TRUE	Both	72	48732
DE_663.3	Dermatitis herpetiformis	Dermatological	0.409683	0.387552	-0.398298	0.483	-1.345	0.549	0.671462	0.26054	1.73152	-0.172979	TRUE	Both	22	48782
SS_844	Wheelchair dependence	Symptoms	0.409753	0.387478	-0.234956	0.285	-0.794	0.324	0.790606	0.452033	1.38265	-0.10204	TRUE	Both	60	48676
GU_609	Male infertility	Genitourinary	0.409926	0.387295	0.190734	0.231	-0.263	0.644	1.21014	0.768742	1.90408	0.0828347	TRUE	Male	84	18212
MS_708.1	Osteoarthritis of more than one site	Muscloskeletal	0.412338	0.384747	0.0414628	0.051	-0.058	0.141	1.04233	0.94365	1.15142	0.018007	TRUE	Both	1956	46848
SS_800.2	Precordial pain	Symptoms	0.412493	0.384583	0.0579576	0.071	-0.081	0.197	1.05967	0.922194	1.21774	0.0251706	TRUE	Both	928	47876
SO_374.33	Retinal neovascularization	Sense organs	0.412886	0.38417	-0.209812	0.256	-0.712	0.292	0.810737	0.490662	1.3391	-0.09112	TRUE	Both	72	48732
CV_417.3	Bradycardia	Cardiovascular	0.413799	0.383211	-0.0529249	0.065	-0.18	0.074	0.948451	0.83527	1.07681	-0.022985	TRUE	Both	1163	47641
MS_709.23	Hallux varus	Muscloskeletal	0.413921	0.383083	-0.245461	0.3	-0.834	0.343	0.782344	0.434309	1.40917	-0.106602	TRUE	Both	52	48752
EM_256.72	Hypovolemia	Endocrine/Metab	0.414626	0.382344	-0.101934	0.125	-0.347	0.143	0.903089	0.706805	1.15373	-0.0442693	TRUE	Both	309	48495
PP_929	Excessive fetal growth	Pregnancy	0.414699	0.382268	-0.213097	0.261	-0.725	0.299	0.808078	0.484325	1.34851	-0.0925468	TRUE	Female	71	30296
GI_524.1	Irritable bowel syndrome	Gastrointestinal	0.414839	0.382121	-0.0362725	0.044	-0.123	0.051	0.964377	0.884264	1.05232	-0.0157529	TRUE	Both	2588	46216
SO_375.113	Low-tension glaucoma	Sense organs	0.416424	0.380465	0.181987	0.224	-0.257	0.621	1.1996	0.773368	1.86079	0.0790358	TRUE	Both	85	48719
GU_614.31	Acute inflammatory pelvic disease	Genitourinary	0.416536	0.380347	-0.403734	0.497	-1.378	0.57	0.667822	0.252082	1.76827	-0.175339	TRUE	Female	20	30433
SS_807.1	Chronic fatigue syndrome	Symptoms	0.416601	0.38028	-0.0582772	0.072	-0.199	0.082	0.943388	0.81955	1.08546	-0.0253095	TRUE	Both	928	47876
MS_741.5	Sprains and strains of knee and leg	Muscloskeletal	0.418176	0.378641	0.0402158	0.05	-0.057	0.138	1.04104	0.944594	1.14798	0.0174655	TRUE	Both	2031	46773
GI_504	Periodontal diseases	Gastrointestinal	0.418648	0.378151	-0.062329	0.077	-0.213	0.089	0.939574	0.808156	1.09308	-0.0270692	TRUE	Both	833	47868
NS_334.1	Trigeminal nerve disorders [CN5]	Neurological	0.418779	0.378015	0.0891727	0.11	-0.127	0.305	1.09327	0.880734	1.35663	0.0387272	TRUE	Both	365	48439
PP_930.3	Abnormalities of gravid uterus	Pregnancy	0.420516	0.376218	0.291907	0.362	-0.418	1.002	1.33898	0.658362	2.72372	0.126773	TRUE	Female	32	30421
CV_416.221	Typical atrial flutter*	Cardiovascular	0.420608	0.376123	-0.144322	0.179	-0.496	0.207	0.865609	0.608962	1.22998	-0.0626781	TRUE	Both	144	48660
GU_610.5	Mammary duct ectasia	Genitourinary	0.420744	0.375982	0.21942	0.273	-0.315	0.754	1.24535	0.729789	2.12548	0.0952928	TRUE	Female	57	30396
GU_599	Other symptoms/disorders or the urinary system	Genitourinary	0.420881	0.375841	0.0707216	0.088	-0.101	0.243	1.07328	0.903933	1.27507	0.030714	TRUE	Both	605	47394
CA_144.12	Benign neoplasms of the vagina	Neoplasms	0.42105	0.375667	0.258012	0.321	-0.37	0.887	1.29435	0.690734	2.42784	0.112053	TRUE	Female	41	30412
GU_594.2	Dysuria	Genitourinary	0.421554	0.375147	-0.0301417	0.038	-0.104	0.043	0.970308	0.901225	1.04394	-0.0130904	TRUE	Both	4067	44737
SO_367.3	Keratoconjunctivitis	Sense organs	0.421865	0.374827	0.0714503	0.089	-0.103	0.246	1.07406	0.902127	1.2789	0.0310305	TRUE	Both	567	48237
BI_177.12	Chronic lymphadenitis	Blood/Immune	0.42191	0.374781	0.349035	0.435	-0.503	1.201	1.4177	0.604714	3.32344	0.151584	TRUE	Both	22	48782
SO_370	Disorders of iris and ciliary body	Sense organs	0.422145	0.374538	-0.120673	0.15	-0.415	0.174	0.886324	0.66034	1.19006	-0.0524076	TRUE	Both	205	48581
CV_416.4	Heart block	Cardiovascular	0.42234	0.374337	-0.0440707	0.055	-0.152	0.064	0.956886	0.858988	1.06609	-0.0191397	TRUE	Both	1646	47158
SO_381.4	Exotropia	Sense organs	0.422381	0.374296	0.142972	0.178	-0.206	0.492	1.1537	0.813833	1.63558	0.062092	TRUE	Both	136	48668
EM_236.2	Localized adiposity	Endocrine/Metab	0.422451	0.374223	0.103539	0.129	-0.149	0.357	1.10909	0.861569	1.42904	0.0449664	TRUE	Both	264	48540
GE_970.2	Thalassemia	Genetic	0.422651	0.374018	0.214995	0.268	-0.311	0.741	1.23986	0.732714	2.09803	0.0933713	TRUE	Both	59	48745
PP_944	Late pregnancy	Pregnancy	0.422741	0.373926	-0.270875	0.338	-0.933	0.391	0.762712	0.393372	1.47846	-0.11764	TRUE	Female	43	30324
RE_480.1	Acute pulmonary edema	Respiratory	0.422845	0.373819	0.150464	0.188	-0.217	0.518	1.16237	0.80493	1.67867	0.0653455	TRUE	Both	125	48679
EM_239.4	Hyperchylomicronemia	Endocrine/Metab	0.424144	0.372486	-0.310423	0.388	-1.072	0.451	0.733137	0.342323	1.56988	-0.134815	TRUE	Both	32	48772
CM_768	Congenital deformities of chest and bony thorax	Congenital	0.424482	0.372141	0.258555	0.324	-0.376	0.893	1.29506	0.686602	2.44245	0.112289	TRUE	Both	40	48764
SO_394.2	Vertigo	Sense organs	0.425488	0.371112	-0.0462003	0.058	-0.16	0.067	0.954851	0.852144	1.0693	-0.0200645	TRUE	Both	1458	47346
CV_431.2	Transient cerebral ischemic attack [TIA]	Cardiovascular	0.426544	0.370036	0.0585909	0.074	-0.086	0.203	1.06034	0.917594	1.22507	0.0254457	TRUE	Both	848	47956
GI_537.2	Hemoperitoneum	Gastrointestinal	0.428135	0.36842	-0.240888	0.304	-0.837	0.355	0.78593	0.433008	1.42618	-0.104616	TRUE	Both	51	48753
DE_663.2	Pemphigoid	Dermatological	0.428329	0.368222	0.317381	0.401	-0.468	1.103	1.37353	0.626254	3.01319	0.137837	TRUE	Both	26	48778
RE_465.2	Chronic Pharyngitis	Respiratory	0.428974	0.367569	0.165938	0.21	-0.245	0.577	1.1805	0.782705	1.78069	0.0720662	TRUE	Both	97	48707
MS_716	Intervertebral disc disorder	Muscloskeletal	0.429005	0.367538	0.0249723	0.032	-0.037	0.087	1.02529	0.963676	1.0909	0.0108453	TRUE	Both	5997	42539
SO_386.1	Amblyopia	Sense organs	0.429731	0.366803	0.0967537	0.123	-0.143	0.337	1.10159	0.866754	1.40074	0.0420196	TRUE	Both	294	48510
CV_416	Cardiac arrhythmia and conduction disorders	Cardiovascular	0.430589	0.365937	0.0243965	0.031	-0.036	0.085	1.0247	0.96464	1.08872	0.0105953	TRUE	Both	6402	41180
NS_336.51	Lesion of sciatic nerve	Neurological	0.430656	0.36587	0.0966067	0.123	-0.144	0.337	1.10143	0.865888	1.40074	0.0419557	TRUE	Both	293	48511
CV_413.4	Pulmonary valve disorders	Cardiovascular	0.430732	0.365792	0.107626	0.137	-0.16	0.375	1.11363	0.852144	1.45499	0.0467414	TRUE	Both	234	48570
CV_419.2	Presence of cardiac defibrillator	Cardiovascular	0.431683	0.364835	-0.0933004	0.119	-0.326	0.139	0.91092	0.721805	1.14912	-0.0405198	TRUE	Both	329	48475
ID_002	Staphylococcus	Infections	0.433981	0.362529	-0.0616462	0.079	-0.216	0.093	0.940215	0.805735	1.09746	-0.0267726	TRUE	Both	782	48022
MS_727.3	Osteitis deformans [Paget's disease of bone]	Muscloskeletal	0.434407	0.362103	-0.216047	0.276	-0.758	0.326	0.805697	0.468603	1.38542	-0.0938281	TRUE	Both	61	48743
GE_972.5	Familial dysautonomia [Riley-Day]*	Genetic	0.435722	0.36079	0.236621	0.304	-0.358	0.832	1.26696	0.699073	2.29791	0.102763	TRUE	Both	47	48757
EM_256.71	Dehydration	Endocrine/Metab	0.436427	0.360089	-0.0403714	0.052	-0.142	0.061	0.960433	0.867621	1.0629	-0.0175331	TRUE	Both	1934	46870
MS_706.2	Ankylosing spondylitis	Muscloskeletal	0.437406	0.359115	-0.140551	0.181	-0.495	0.214	0.868879	0.609571	1.23862	-0.0610406	TRUE	Both	141	48663
NS_349.3	Nonspecific abnormal electromyogram [EMG]	Neurological	0.437896	0.358629	0.185909	0.24	-0.284	0.656	1.20431	0.752767	1.92707	0.0807395	TRUE	Both	74	48730
GE_965.4	Familial hypercholesterolemia*	Genetic	0.4382	0.358327	-0.183348	0.237	-0.647	0.28	0.832478	0.523614	1.32313	-0.0796272	TRUE	Both	84	48720
GU_596.1	Bladder neck obstruction	Genitourinary	0.438878	0.357656	0.129762	0.168	-0.199	0.458	1.13856	0.81955	1.58091	0.0563547	TRUE	Both	156	48648
DE_683.1	Ingrowing nail	Dermatological	0.439903	0.356643	0.055093	0.071	-0.085	0.195	1.05664	0.918512	1.21531	0.0239266	TRUE	Both	947	47857
SO_387.1	Hypermetropia	Sense organs	0.440265	0.356286	-0.044439	0.058	-0.157	0.068	0.956534	0.854704	1.07037	-0.0192996	TRUE	Both	1497	47307
PP_907.3	Premature separation of placenta [abruptio placentae]	Pregnancy	0.440733	0.355825	0.288841	0.375	-0.445	1.023	1.33488	0.640824	2.78153	0.125442	TRUE	Female	30	30423
CM_767	Congenital anomalies of limbs	Congenital	0.440981	0.35558	-0.17751	0.23	-0.629	0.274	0.837353	0.533125	1.31521	-0.0770914	TRUE	Both	88	48675
BI_172.1	Functional disorders of polymorphonuclear neutrophils	Blood/Immune	0.441109	0.355454	0.317107	0.412	-0.49	1.124	1.37315	0.612626	3.07714	0.137718	TRUE	Both	25	48779
SO_380.3	Optic atrophy	Sense organs	0.441186	0.355379	-0.0841271	0.109	-0.298	0.13	0.919314	0.742301	1.13883	-0.0365359	TRUE	Both	392	48412
RE_477.2	Hypersensitivity pneumonitis	Respiratory	0.442116	0.354464	-0.216033	0.281	-0.767	0.335	0.805709	0.464404	1.39794	-0.093822	TRUE	Both	60	48744
SO_379	Infection of the eye	Sense organs	0.442738	0.353853	0.0842677	0.11	-0.131	0.299	1.08792	0.877218	1.34851	0.036597	TRUE	Both	371	48432
GU_616.2	Hypertrophy of uterus	Genitourinary	0.442824	0.353769	-0.11833	0.154	-0.421	0.184	0.888403	0.65639	1.20202	-0.0513899	TRUE	Female	204	30249
CV_433.1	Occlusion and stenosis of cerebral arteries	Cardiovascular	0.443434	0.353171	0.108789	0.142	-0.169	0.387	1.11493	0.844509	1.47256	0.0472464	TRUE	Both	217	48587
DE_665	Erythema nodosum	Dermatological	0.444692	0.35194	-0.31626	0.414	-1.127	0.495	0.72887	0.324004	1.6405	-0.13735	TRUE	Both	28	48752
PP_911	Excessive vomiting in pregnancy	Pregnancy	0.445424	0.351226	-0.16773	0.22	-0.599	0.263	0.845582	0.549361	1.30083	-0.0728443	TRUE	Female	99	30354
CV_430	Nontraumatic Intracranial hemorrhage	Cardiovascular	0.445734	0.350925	-0.0933224	0.122	-0.333	0.147	0.9109	0.71677	1.15835	-0.0405294	TRUE	Both	307	48486
SO_380.11	Optic neuritis	Sense organs	0.446096	0.350572	-0.134016	0.176	-0.479	0.211	0.874576	0.619402	1.23491	-0.0582024	TRUE	Both	150	48654
PP_900.2	Recurrent pregnancy loss	Pregnancy	0.446577	0.350103	0.172399	0.227	-0.272	0.616	1.18815	0.761854	1.85151	0.0748717	TRUE	Female	84	30369
EM_211.22	Drug-induced adrenocortical insufficiency*	Endocrine/Metab	0.446881	0.349809	0.351405	0.462	-0.554	1.257	1.42106	0.574647	3.51486	0.152613	TRUE	Both	20	48784
NS_345	Encephalopathy	Neurological	0.447151	0.349546	-0.0791911	0.104	-0.283	0.125	0.923863	0.75352	1.13315	-0.0343923	TRUE	Both	446	48216
CV_416.22	Atrial flutter	Cardiovascular	0.44852	0.348218	0.06116	0.081	-0.097	0.219	1.06307	0.907556	1.24483	0.0265614	TRUE	Both	705	48099
PP_920.1	Polyhydramnios	Pregnancy	0.449767	0.347013	0.255067	0.337	-0.406	0.917	1.29055	0.66631	2.50177	0.110774	TRUE	Female	37	30416
SS_849.3	Short stature	Symptoms	0.450817	0.346	0.297106	0.394	-0.475	1.069	1.34596	0.621885	2.91247	0.129031	TRUE	Both	27	48777
PP_945.3	Postpartum hemorrhage	Pregnancy	0.451128	0.345701	-0.218389	0.29	-0.786	0.35	0.803813	0.455664	1.41907	-0.0948451	TRUE	Female	58	30395
PP_945	Rupture of uterus	Pregnancy	0.451128	0.345701	-0.218389	0.29	-0.786	0.35	0.803813	0.455664	1.41907	-0.0948451	TRUE	Female	58	30395
ID_092.8	Bacteremia	Infections	0.451798	0.345056	-0.088871	0.118	-0.32	0.143	0.914964	0.726149	1.15373	-0.0385962	TRUE	Both	342	48462
MB_296.7	Dependent personality disorder	Mental	0.451936	0.344923	-0.20711	0.275	-0.747	0.333	0.81293	0.473786	1.39515	-0.0899468	TRUE	Both	64	48740
DE_660.13	Pityriasis versicolor	Dermatological	0.452356	0.34452	0.100536	0.134	-0.162	0.363	1.10576	0.850441	1.43764	0.0436622	TRUE	Both	247	48557
SS_831	Glycosuria	Symptoms	0.452487	0.344394	0.251807	0.335	-0.405	0.909	1.28635	0.666977	2.48184	0.109358	TRUE	Both	38	48706
CV_438.4	Arterial dissection	Cardiovascular	0.452926	0.343973	0.126711	0.169	-0.204	0.458	1.13509	0.815462	1.58091	0.0550301	TRUE	Both	152	48652
MB_291.1	Conversion disorder	Mental	0.453527	0.343397	-0.150238	0.2	-0.543	0.243	0.860503	0.581003	1.27507	-0.0652475	TRUE	Both	116	48688
ID_059	Coronavirus	Infections	0.453748	0.343185	-0.075106	0.1	-0.272	0.121	0.927645	0.761854	1.12862	-0.0326181	TRUE	Both	459	48345
RE_468.4	Personal history of pneumonia (recurrent)	Respiratory	0.455024	0.341966	-0.0842431	0.113	-0.305	0.137	0.919208	0.737123	1.14683	-0.0365863	TRUE	Both	376	48428
MS_719.91	Contracture of tendon	Muscloskeletal	0.455288	0.341714	-0.137047	0.184	-0.497	0.223	0.871929	0.608353	1.24982	-0.0595189	TRUE	Both	138	48666
NS_325.3	Lack of coordination	Neurological	0.456714	0.340355	-0.066371	0.089	-0.241	0.108	0.935784	0.785842	1.11405	-0.0288245	TRUE	Both	593	48211
DE_672.12	Sunburn	Dermatological	0.458104	0.339036	0.140835	0.19	-0.231	0.513	1.15123	0.793739	1.67029	0.0611638	TRUE	Both	123	48681
EM_256.6	Fluid overload	Endocrine/Metab	0.458508	0.338653	0.0754886	0.102	-0.124	0.275	1.07841	0.88338	1.31653	0.0327843	TRUE	Both	451	48353
SO_367.13	Blepharoconjunctivitis	Sense organs	0.458903	0.338279	0.157091	0.212	-0.259	0.573	1.1701	0.771823	1.77358	0.0682237	TRUE	Both	96	48708
SO_374.5	Macular degeneration	Sense organs	0.460129	0.337121	0.0490664	0.066	-0.081	0.179	1.05029	0.922194	1.19602	0.0213093	TRUE	Both	1073	47731
SO_369.7	Endothelial corneal dystrophy [Fuchs' dystrophy]	Sense organs	0.461235	0.336078	-0.11538	0.157	-0.422	0.192	0.891028	0.655734	1.21167	-0.0501087	TRUE	Both	189	48615
NS_324.315	Idiopathic orofacial dystonia	Neurological	0.461676	0.335663	-0.296255	0.402	-1.085	0.493	0.743598	0.337902	1.63722	-0.128662	TRUE	Both	30	48774
ID_084.7	Giardiasis	Infections	0.461836	0.335512	0.308077	0.419	-0.513	1.129	1.36081	0.598697	3.09256	0.133796	TRUE	Both	24	48780
SS_832.6	Pyuria*	Symptoms	0.462233	0.335139	-0.187301	0.255	-0.687	0.312	0.829194	0.503083	1.36615	-0.0813439	TRUE	Both	71	48733
SS_840.18	Egg allergy	Symptoms	0.462312	0.335065	0.320059	0.435	-0.533	1.173	1.37721	0.586842	3.23167	0.139	TRUE	Both	22	48782
MS_713.32	Pain in elbow	Muscloskeletal	0.462603	0.334792	-0.0338458	0.046	-0.124	0.056	0.966721	0.88338	1.0576	-0.014699	TRUE	Both	2496	46308
DE_667.1	Erythema multiforme	Dermatological	0.462882	0.334529	-0.31074	0.423	-1.14	0.519	0.732905	0.319819	1.68035	-0.134952	TRUE	Both	28	48776
GI_554.3	Exocrine pancreatic insufficiency*	Gastrointestinal	0.462916	0.334498	-0.304477	0.415	-1.117	0.508	0.737509	0.32726	1.66196	-0.132233	TRUE	Both	28	48776
RE_499.4	Throat pain	Respiratory	0.463418	0.334027	0.0638893	0.087	-0.107	0.235	1.06597	0.898526	1.26491	0.0277468	TRUE	Both	607	48197
SO_397	Other hearing abnormality	Sense organs	0.46566	0.331931	0.0302206	0.041	-0.051	0.111	1.03068	0.950279	1.11739	0.0131247	TRUE	Both	2981	45658
GE_978.21	Marfan syndrome	Genetic	0.465874	0.331732	-0.331595	0.455	-1.223	0.56	0.717778	0.294346	1.75067	-0.14401	TRUE	Both	24	48780
GI_554.11	Acute pancreatitis	Gastrointestinal	0.466129	0.331494	0.0682396	0.094	-0.115	0.252	1.07062	0.891366	1.2866	0.0296361	TRUE	Both	515	48289
SS_810	Shock	Symptoms	0.467071	0.330617	-0.0979822	0.135	-0.362	0.166	0.906665	0.696282	1.18057	-0.0425531	TRUE	Both	262	48481
GU_594.3	Urinary incontinence and enuresis	Genitourinary	0.467705	0.330028	0.0282398	0.039	-0.048	0.104	1.02864	0.953134	1.1096	0.0122644	TRUE	Both	3635	45169
SO_367.5	Uveitis	Sense organs	0.46824	0.329532	0.08259	0.114	-0.141	0.306	1.0861	0.868489	1.35798	0.0358684	TRUE	Both	342	48462
MS_710.3	Deformities of the knee	Muscloskeletal	0.469441	0.328419	-0.0983408	0.136	-0.365	0.168	0.90634	0.694197	1.18294	-0.0427089	TRUE	Both	251	48553
SS_840.65	Allergy to serum and vaccine	Symptoms	0.469643	0.328232	0.226044	0.313	-0.387	0.839	1.25363	0.679091	2.31405	0.0981697	TRUE	Both	43	48761
MS_733.2	Anomalies of dental arch relationship	Muscloskeletal	0.470188	0.327728	-0.150909	0.209	-0.56	0.259	0.859926	0.571209	1.29563	-0.0655389	TRUE	Both	115	48689
CM_770.5	Congenital osteodystrophies	Congenital	0.471089	0.326897	-0.256954	0.357	-0.956	0.442	0.773403	0.384428	1.55582	-0.111594	TRUE	Both	37	48767
GE_975	Hereditary cardiovascular diseases	Genetic	0.471605	0.326421	-0.355562	0.494	-1.324	0.613	0.70078	0.266069	1.84596	-0.154419	TRUE	Both	20	48784
EM_252.51	Disorders of intestinal carbohydrate absorption	Endocrine/Metab	0.472316	0.325767	0.0631165	0.088	-0.109	0.235	1.06515	0.89673	1.26491	0.0274112	TRUE	Both	603	48201
GI_504.3	Periodontitis	Gastrointestinal	0.472633	0.325476	-0.0643442	0.09	-0.24	0.111	0.937682	0.786628	1.11739	-0.0279443	TRUE	Both	610	48194
GU_614	Inflammatory diseases of female pelvic organs	Genitourinary	0.472777	0.325344	0.0299946	0.042	-0.052	0.112	1.03045	0.949329	1.11851	0.0130265	TRUE	Female	3671	26781
CV_438.7	Aneurysm of heart	Cardiovascular	0.473508	0.324672	-0.1731	0.241	-0.646	0.3	0.841054	0.524138	1.34986	-0.0751763	TRUE	Both	79	48725
EM_232.29	Folate deficiency [Vitamin B9]	Endocrine/Metab	0.4741	0.32413	0.286657	0.4	-0.498	1.072	1.33197	0.607745	2.92122	0.124494	TRUE	Both	26	48778
BI_160.22	Folate-deficiency anemia	Blood/Immune	0.4741	0.32413	0.286657	0.4	-0.498	1.072	1.33197	0.607745	2.92122	0.124494	TRUE	Both	26	48778
PP_910.1	Excessive weight gain in pregnancy	Pregnancy	0.47522	0.323105	-0.274478	0.384	-1.028	0.479	0.759969	0.357722	1.61446	-0.119204	TRUE	Female	33	30420
SS_840.62	Allergy to anesthetic agent	Symptoms	0.475765	0.322607	0.278392	0.39	-0.487	1.044	1.321	0.614467	2.84056	0.120904	TRUE	Both	28	48776
NS_343.3	Complex regional pain syndrome	Neurological	0.476265	0.322151	0.112377	0.158	-0.197	0.422	1.11894	0.821191	1.52501	0.0488049	TRUE	Both	175	48629
GE_977.1	Congenital ichthyosis	Genetic	0.477046	0.32144	0.253776	0.357	-0.446	0.953	1.28888	0.640184	2.59348	0.110214	TRUE	Both	33	48771
ID_092.2	Sepsis	Infections	0.478033	0.320542	-0.0505935	0.071	-0.19	0.089	0.950665	0.826959	1.09308	-0.0219725	TRUE	Both	984	47820
GU_588.2	Abnormal results of function study of kidney	Genitourinary	0.478048	0.320528	0.0885271	0.125	-0.156	0.333	1.09256	0.855559	1.39515	0.0384468	TRUE	Both	284	48520
GE_978	Genetic disorders relating to growth and musculoskeletal system	Genetic	0.478062	0.320516	0.132366	0.187	-0.233	0.498	1.14153	0.792154	1.64543	0.0574857	TRUE	Both	124	48680
GU_582.3	Renal dialysis	Genitourinary	0.478195	0.320395	-0.148114	0.209	-0.557	0.261	0.862333	0.572925	1.29823	-0.0643251	TRUE	Both	108	48696
MS_734	Diseases of the jaws	Muscloskeletal	0.478238	0.320356	-0.0409917	0.058	-0.154	0.072	0.959837	0.857272	1.07466	-0.0178025	TRUE	Both	1497	47220
RE_460.1	Acute upper respiratory infection	Respiratory	0.479077	0.319595	-0.0190922	0.027	-0.072	0.034	0.981089	0.930531	1.03458	-0.00829162	TRUE	Both	11192	37612
MS_714.6	Spondylolisthesis	Muscloskeletal	0.479108	0.319566	-0.0434379	0.061	-0.164	0.077	0.957492	0.848742	1.08004	-0.0188649	TRUE	Both	1288	47516
MS_709.22	Hallux rigidus	Muscloskeletal	0.479113	0.319562	0.0699352	0.099	-0.124	0.264	1.07244	0.88338	1.30213	0.0303725	TRUE	Both	459	48345
DE_664.41	Psoriasis vulgaris*	Dermatological	0.479719	0.319013	-0.155667	0.22	-0.587	0.276	0.855844	0.555993	1.31785	-0.0676054	TRUE	Both	95	48709
RE_472.4	Laryngeal spasm	Respiratory	0.480008	0.318751	0.13767	0.195	-0.244	0.52	1.1476	0.783488	1.68203	0.0597892	TRUE	Both	113	48691
GI_517.2	Chronic vascular insufficiency of intestine	Gastrointestinal	0.480447	0.318355	-0.221964	0.315	-0.839	0.395	0.800944	0.432142	1.48438	-0.0963978	TRUE	Both	47	48757
PP_908.2	Pre-existing hypertension complicating pregnancy, childbirth and the puerperium	Pregnancy	0.480457	0.318345	-0.196022	0.278	-0.741	0.348	0.821994	0.476637	1.41623	-0.0851314	TRUE	Female	61	30392
NS_326	Demyelinating diseases of the central nervous system	Neurological	0.480565	0.318248	-0.0623988	0.088	-0.236	0.111	0.939508	0.789781	1.11739	-0.0270994	TRUE	Both	593	48185
GU_582.2	Chronic kidney disease	Genitourinary	0.481532	0.317375	-0.0316064	0.045	-0.12	0.056	0.968888	0.88692	1.0576	-0.0137265	TRUE	Both	2612	46192
MS_721.12	Radial styloid tenosynovitis [de Quervain]	Muscloskeletal	0.482438	0.316558	-0.0706996	0.101	-0.268	0.127	0.931742	0.764908	1.13542	-0.0307044	TRUE	Both	465	48339
SS_823	Abnormal serum enzyme levels	Symptoms	0.485387	0.313912	0.0687011	0.098	-0.124	0.262	1.07112	0.88338	1.29953	0.0298365	TRUE	Both	463	48341
SS_823.1	Nonspecific elevation of levels of transaminase or lactic acid dehydrogenase [LDH]	Symptoms	0.485387	0.313912	0.0687011	0.098	-0.124	0.262	1.07112	0.88338	1.29953	0.0298365	TRUE	Both	463	48341
MS_714.7	Fusion of spine*	Muscloskeletal	0.485523	0.31379	-0.136628	0.196	-0.521	0.247	0.872294	0.593926	1.28018	-0.0593369	TRUE	Both	120	48684
RE_466.4	Hypertrophy of tonsils and adenoids	Respiratory	0.485758	0.31358	0.102666	0.147	-0.186	0.391	1.10812	0.830274	1.47846	0.0445871	TRUE	Both	207	48597
GU_603.4	Atrophy of testis	Genitourinary	0.48657	0.312855	0.28304	0.407	-0.514	1.08	1.32716	0.598098	2.94468	0.122923	TRUE	Male	26	18325
GI_529.2	Flatulence, eructation, and gas pain	Gastrointestinal	0.486953	0.312513	0.0355662	0.051	-0.065	0.136	1.03621	0.937067	1.14568	0.0154462	TRUE	Both	1902	46902
RE_482	Suppurative and necrotic conditions of the lower respiratory tract	Respiratory	0.48927	0.310451	-0.173113	0.25	-0.664	0.318	0.841043	0.514788	1.37438	-0.075182	TRUE	Both	74	48730
GE_974.11	Pigmentary retinal dystrophy	Genetic	0.489744	0.310031	-0.2672	0.387	-1.025	0.491	0.76552	0.358796	1.63395	-0.116043	TRUE	Both	32	48772
EM_252.31	Biliuria	Endocrine/Metab	0.490719	0.309168	-0.300688	0.436	-1.156	0.554	0.740309	0.314743	1.7402	-0.130587	TRUE	Both	25	48779
GI_525	Intestinal malabsorption	Gastrointestinal	0.491795	0.308216	-0.0608641	0.089	-0.234	0.113	0.940951	0.791362	1.11963	-0.0264329	TRUE	Both	595	48015
MS_740.7	Dislocation of knee	Muscloskeletal	0.491845	0.308172	0.111184	0.162	-0.206	0.428	1.1176	0.813833	1.53419	0.0482867	TRUE	Both	167	48637
SS_809.22	Central pain syndrome	Symptoms	0.492878	0.30726	-0.23154	0.338	-0.893	0.43	0.793311	0.409426	1.53726	-0.100556	TRUE	Both	41	48763
CM_769.7	Congenital spondylolisthesis	Congenital	0.493096	0.307069	0.0765483	0.112	-0.142	0.295	1.07955	0.867621	1.34313	0.0332445	TRUE	Both	356	48448
NS_344.13	(Idiopathic) normal pressure hydrocephalus	Neurological	0.493391	0.306809	-0.299598	0.437	-1.157	0.558	0.741116	0.314428	1.74717	-0.130114	TRUE	Both	25	48779
MS_724.3	Nontraumatic hematoma of soft tissue	Muscloskeletal	0.493518	0.306697	0.188227	0.275	-0.351	0.727	1.20711	0.703984	2.06886	0.081746	TRUE	Both	57	48747
MS_700.4	Inflammatory myopathy	Muscloskeletal	0.4936	0.306625	-0.103441	0.151	-0.4	0.193	0.901729	0.67032	1.21288	-0.0449239	TRUE	Both	201	48603
RE_481.1	Pulmonary eosinophilia	Respiratory	0.49432	0.305992	-0.172861	0.253	-0.669	0.323	0.841255	0.512221	1.38127	-0.0750725	TRUE	Both	72	48732
GI_510.1	Achalasia of cardia	Gastrointestinal	0.494506	0.305828	0.159758	0.234	-0.299	0.618	1.17323	0.741559	1.85521	0.0693819	TRUE	Both	78	48726
SO_379.2	Eye infection, viral	Sense organs	0.494967	0.305423	0.0755971	0.111	-0.142	0.293	1.07853	0.867621	1.34044	0.0328314	TRUE	Both	365	48439
GU_616.3	Malposition of uterus	Genitourinary	0.497326	0.303359	0.172724	0.254	-0.326	0.672	1.18854	0.721805	1.95815	0.0750132	TRUE	Female	66	30387
NS_335.1	Nerve plexus lesions	Neurological	0.497453	0.303248	0.103207	0.152	-0.195	0.401	1.10872	0.822835	1.49332	0.0448223	TRUE	Both	189	48615
NS_330.11	Generalized epilepsy	Neurological	0.497999	0.302771	-0.100496	0.148	-0.391	0.19	0.904389	0.67638	1.20925	-0.0436449	TRUE	Both	210	48594
MS_745.61	Fracture of vertebrae	Muscloskeletal	0.498512	0.302324	-0.0578207	0.085	-0.225	0.11	0.943819	0.798516	1.11628	-0.0251112	TRUE	Both	640	48164
SO_376.2	Vitreous opacities	Sense organs	0.50093	0.300223	-0.0414998	0.062	-0.162	0.079	0.95935	0.850441	1.0822	-0.0180231	TRUE	Both	1263	47541
MS_710.1	Acquired deformities of the forearm and hand	Muscloskeletal	0.501744	0.299517	0.160371	0.239	-0.308	0.628	1.17395	0.734915	1.87386	0.0696483	TRUE	Both	75	48729
SO_375.1	Glaucoma	Sense organs	0.502564	0.298808	0.0429029	0.064	-0.083	0.168	1.04384	0.920351	1.18294	0.0186325	TRUE	Both	1136	47668
SO_381.31	Alternating esotropia	Sense organs	0.50369	0.297837	-0.287766	0.43	-1.131	0.556	0.749937	0.32271	1.74368	-0.124975	TRUE	Both	26	48778
ID_019	Treponema	Infections	0.505522	0.29626	-0.115116	0.173	-0.454	0.224	0.891263	0.635083	1.25107	-0.0499943	TRUE	Both	154	48650
CV_443	Other disorders of arteries and arterioles	Cardiovascular	0.505568	0.29622	-0.072498	0.109	-0.286	0.141	0.930068	0.751263	1.15142	-0.0314855	TRUE	Both	390	48242
MB_300	Intellectual disabilities	Mental	0.505607	0.296187	0.287776	0.432	-0.56	1.135	1.33346	0.571209	3.11117	0.124979	TRUE	Both	23	48765
CV_431	Stroke and transient cerebral ischemic attacks	Cardiovascular	0.505658	0.296143	-0.0336157	0.051	-0.133	0.065	0.966943	0.875465	1.06716	-0.0145991	TRUE	Both	1946	46579
MS_710.32	Genu varum (acquired)	Muscloskeletal	0.506212	0.295667	-0.170524	0.257	-0.673	0.332	0.843223	0.510176	1.39375	-0.0740576	TRUE	Both	70	48734
MS_745.9	Pathological fracture	Muscloskeletal	0.506835	0.295134	0.0602464	0.091	-0.118	0.238	1.0621	0.888696	1.26871	0.0261647	TRUE	Both	558	48246
PP_922.2	Thyroid dysfunction complicating pregnancy, childbirth, or the puerperium	Pregnancy	0.507598	0.29448	-0.193067	0.291	-0.764	0.378	0.824427	0.465799	1.45936	-0.0838479	TRUE	Female	56	30397
MS_724.4	Panniculitis	Muscloskeletal	0.507734	0.294363	-0.168947	0.255	-0.669	0.331	0.844554	0.512221	1.39236	-0.0733726	TRUE	Both	71	48733
MS_721.6	Baker's cyst [popliteal cyst]	Muscloskeletal	0.508009	0.294129	0.056251	0.085	-0.11	0.223	1.05786	0.895834	1.24982	0.0244295	TRUE	Both	630	48174
NS_349.1	Abnormal findings on diagnostic test of central nervous system	Neurological	0.508271	0.293904	0.0523532	0.079	-0.103	0.207	1.05375	0.902127	1.22998	0.0227367	TRUE	Both	733	48071
SO_360.6	Abscess of eyelid	Sense organs	0.508682	0.293554	0.147231	0.223	-0.289	0.584	1.15862	0.749012	1.7932	0.0639416	TRUE	Both	87	48717
SO_374.511	Nonexuadative (dry) age-related macular degeneration	Sense organs	0.509234	0.293082	0.0702118	0.106	-0.138	0.279	1.07274	0.871099	1.32181	0.0304926	TRUE	Both	402	48402
DE_660.21	Impetigo	Dermatological	0.509417	0.292927	0.0781046	0.118	-0.154	0.31	1.08124	0.857272	1.36343	0.0339204	TRUE	Both	322	48482
MS_740.5	Dislocation of finger	Muscloskeletal	0.510174	0.292282	0.117935	0.179	-0.233	0.469	1.12517	0.792154	1.59839	0.0512183	TRUE	Both	137	48667
MS_723	Enthesopathy/Enthesitis/Tendinopathy	Muscloskeletal	0.510991	0.291587	0.0205602	0.031	-0.041	0.082	1.02077	0.959829	1.08546	0.00892917	TRUE	Both	6949	40049
MS_719.3	Separation of muscle (nontraumatic)	Muscloskeletal	0.511047	0.291539	0.121331	0.185	-0.241	0.483	1.129	0.785842	1.62093	0.0526935	TRUE	Both	127	48677
CV_452	Hemorrhage, NOS	Cardiovascular	0.511753	0.29094	0.184774	0.282	-0.367	0.737	1.20295	0.69281	2.08966	0.0802462	TRUE	Both	54	48550
NS_342.1	Paraplegia/Diplegia	Neurological	0.512081	0.290661	0.127382	0.194	-0.253	0.508	1.13585	0.776468	1.66196	0.0553214	TRUE	Both	115	48689
SO_377	Hemorrhage of the eye	Sense organs	0.512104	0.290642	0.0502849	0.077	-0.1	0.201	1.05157	0.904837	1.22262	0.0218385	TRUE	Both	780	48024
NS_331.61	Migraine with aura	Neurological	0.512254	0.290515	-0.0433758	0.066	-0.173	0.086	0.957551	0.841138	1.08981	-0.0188379	TRUE	Both	1084	47720
PP_920.2	Oligohydramnios	Pregnancy	0.512552	0.290262	0.249827	0.381	-0.498	0.998	1.2838	0.607745	2.71285	0.108498	TRUE	Female	29	30424
GI_516.3	Fistula of stomach and duodenum	Gastrointestinal	0.513874	0.289143	0.297424	0.456	-0.596	1.19	1.34639	0.551011	3.28708	0.12917	TRUE	Both	20	48784
SS_832.9	Hypercalciuria*	Symptoms	0.514835	0.288332	0.219079	0.336	-0.44	0.878	1.24493	0.644036	2.40608	0.095145	TRUE	Both	37	48767
CV_416.213	Chronic atrial fibrillation*	Cardiovascular	0.51504	0.288159	-0.067293	0.103	-0.27	0.135	0.934921	0.763379	1.14454	-0.029225	TRUE	Both	441	48363
MS_740	Dislocation	Muscloskeletal	0.515373	0.287878	0.0417147	0.064	-0.084	0.167	1.0426	0.919431	1.18175	0.0181165	TRUE	Both	1144	47648
GI_505.1	Odontogenic cysts	Gastrointestinal	0.515462	0.287803	-0.309728	0.476	-1.243	0.624	0.733647	0.288517	1.86638	-0.134513	TRUE	Both	24	48780
CM_750.21	Spina bifida	Congenital	0.516342	0.287063	0.17945	0.277	-0.362	0.721	1.19656	0.696282	2.05649	0.077934	TRUE	Both	56	48748
PP_909.1	Gestational diabetes mellitus*	Pregnancy	0.517748	0.285881	-0.143587	0.222	-0.579	0.292	0.866246	0.560459	1.3391	-0.062359	TRUE	Female	95	30358
GE_972.2	Hereditary ataxia	Genetic	0.519065	0.284778	0.182159	0.283	-0.372	0.736	1.1998	0.689354	2.08757	0.0791105	TRUE	Both	53	48751
SO_377.8	Hyphema	Sense organs	0.520793	0.283335	-0.250844	0.391	-1.016	0.515	0.778144	0.36204	1.67364	-0.10894	TRUE	Both	31	48773
CV_413.22	Aortic insufficiency	Cardiovascular	0.521182	0.283011	0.0519524	0.081	-0.107	0.211	1.05333	0.898526	1.23491	0.0225626	TRUE	Both	691	48113
SO_374.8	Retinal edema	Sense organs	0.522513	0.281903	-0.105882	0.166	-0.43	0.219	0.899531	0.650509	1.24483	-0.045984	TRUE	Both	168	48636
GE_962.5	Disorders of urea cycle metabolism	Genetic	0.522561	0.281863	0.204557	0.32	-0.422	0.832	1.22698	0.655734	2.29791	0.0888381	TRUE	Both	42	48762
MS_719.1	Cramp and spasm	Muscloskeletal	0.523443	0.28113	-0.0274586	0.043	-0.112	0.057	0.972915	0.894044	1.05866	-0.0119251	TRUE	Both	2878	45926
CM_763.2	Congenital malformations of heart valves	Congenital	0.525722	0.279244	0.0823051	0.13	-0.172	0.337	1.08579	0.841979	1.40074	0.0357447	TRUE	Both	261	48543
EM_208.22	Secondary hyperparathyroidism	Endocrine/Metab	0.527481	0.277793	0.0832627	0.132	-0.175	0.342	1.08683	0.839457	1.40776	0.0361605	TRUE	Both	259	48545
CV_414.2	Dilated cardiomyopathy*	Cardiovascular	0.527755	0.277568	-0.106806	0.169	-0.438	0.225	0.8987	0.645326	1.25232	-0.0463852	TRUE	Both	160	48644
SO_394	Disorders of vestibular function	Sense organs	0.527875	0.277469	-0.034195	0.054	-0.14	0.072	0.966383	0.869358	1.07466	-0.0148507	TRUE	Both	1675	47079
NS_343.6	Multi-system degeneration of the autonomic nervous system*	Neurological	0.528161	0.277234	0.288124	0.457	-0.607	1.183	1.33392	0.544983	3.26415	0.12513	TRUE	Both	20	48784
MS_708	Osteoarthritis	Muscloskeletal	0.531131	0.274798	-0.0183342	0.029	-0.076	0.039	0.981833	0.926816	1.03977	-0.00796242	TRUE	Both	9222	36063
CV_410.2	Endocarditis	Cardiovascular	0.531274	0.274681	-0.0747871	0.119	-0.309	0.159	0.927941	0.734181	1.17234	-0.0324796	TRUE	Both	324	48480
CM_771.14	Congenital non-neoplastic nevus	Congenital	0.53157	0.274439	0.176927	0.283	-0.377	0.731	1.19354	0.685916	2.07716	0.0768383	TRUE	Both	54	48750
MB_298	Impulse disorders	Mental	0.532395	0.273766	-0.134241	0.215	-0.556	0.287	0.87438	0.573498	1.33242	-0.0582999	TRUE	Both	100	48671
CM_763.23	Congenital malformation of aortic and mitral valves	Congenital	0.53579	0.271005	0.0837193	0.135	-0.181	0.349	1.08732	0.834435	1.41765	0.0363588	TRUE	Both	240	48564
MS_734.6	Temporomandibular joint disorders	Muscloskeletal	0.536368	0.270537	0.0416996	0.067	-0.09	0.174	1.04258	0.913931	1.19006	0.0181099	TRUE	Both	1044	47760
SO_374.44	Central serous chorioretinopathy	Sense organs	0.53647	0.270455	0.175056	0.283	-0.38	0.73	1.19131	0.683861	2.07508	0.0760257	TRUE	Both	53	48751
SO_394.1	Meniere's disease	Sense organs	0.539371	0.268113	0.0834191	0.136	-0.183	0.35	1.087	0.832768	1.41907	0.0362284	TRUE	Both	237	48567
SO_370.41	Pupillary abnormalities	Sense organs	0.540783	0.266977	-0.270707	0.443	-1.138	0.597	0.76284	0.320459	1.81666	-0.117567	TRUE	Both	24	48780
MS_727.7	Osteitis condensans	Muscloskeletal	0.54194	0.266048	-0.300876	0.493	-1.268	0.666	0.74017	0.281394	1.94644	-0.130669	TRUE	Both	20	48784
NS_330	Epilepsy, recurrent seizures, convulsions	Neurological	0.541942	0.266047	-0.034829	0.057	-0.147	0.077	0.965771	0.863294	1.08004	-0.015126	TRUE	Both	1475	47266
NS_334.25	Facial myokymia*	Neurological	0.542457	0.265635	-0.283153	0.465	-1.194	0.628	0.753404	0.303007	1.87386	-0.122972	TRUE	Both	22	48782
CV_413.32	Tricuspid value insufficiency*	Cardiovascular	0.542829	0.265337	0.0594442	0.098	-0.132	0.251	1.06125	0.876341	1.28531	0.0258163	TRUE	Both	474	48330
MS_709.21	Hallux valgus (Bunion)	Muscloskeletal	0.542891	0.265287	0.0348004	0.057	-0.077	0.147	1.03541	0.92589	1.15835	0.0151136	TRUE	Both	1473	47331
CV_413.6	Heart valve replaced	Cardiovascular	0.543586	0.264732	0.0575398	0.095	-0.128	0.243	1.05923	0.879853	1.27507	0.0249892	TRUE	Both	499	48305
MS_719.6	Muscle wasting and atrophy	Muscloskeletal	0.543907	0.264475	0.0875928	0.144	-0.195	0.37	1.09154	0.822835	1.44773	0.0380411	TRUE	Both	211	48593
ID_006.2	Neisseria gonorrhea	Infections	0.546728	0.262229	0.174793	0.29	-0.394	0.743	1.191	0.674354	2.10223	0.0759117	TRUE	Both	51	48753
GI_511	Gastro-esophageal reflux disease [GERD]	Gastrointestinal	0.548146	0.261104	0.0170842	0.028	-0.039	0.073	1.01723	0.961751	1.07573	0.00741959	TRUE	Both	8963	36398
GI_515	Heartburn	Gastrointestinal	0.548266	0.261009	0.0621402	0.104	-0.141	0.265	1.06411	0.868489	1.30343	0.0269872	TRUE	Both	432	47609
RE_488.8	Obesity hypoventilation syndrome [OHS]	Respiratory	0.548373	0.260924	-0.122815	0.205	-0.524	0.278	0.884428	0.592147	1.32049	-0.0533377	TRUE	Both	111	48693
SO_361.15	Trichiasis of eyelid without entropion	Sense organs	0.548498	0.260825	0.130419	0.217	-0.296	0.556	1.13931	0.743787	1.74368	0.0566403	TRUE	Both	92	48712
GU_605.2	Ejaculatory dysfunction	Genitourinary	0.551141	0.258737	-0.261487	0.439	-1.121	0.598	0.769906	0.325954	1.81848	-0.113562	TRUE	Male	25	18326
SO_369.3	Corneal neovascularization	Sense organs	0.553597	0.256806	-0.174814	0.295	-0.753	0.404	0.839614	0.470952	1.4978	-0.0759206	TRUE	Both	56	48748
MB_291	Dissociative and somatoform disorders	Mental	0.5537	0.256726	-0.0548335	0.093	-0.236	0.127	0.946643	0.789781	1.13542	-0.0238139	TRUE	Both	570	47955
SS_829	Abnormal findings on examination of blood	Symptoms	0.55384	0.256615	0.0314745	0.053	-0.073	0.136	1.03198	0.929601	1.14568	0.0136692	TRUE	Both	1831	45310
MS_702.1	Pyogenic arthritis [Septic arthritis]	Muscloskeletal	0.554222	0.256316	-0.0761054	0.129	-0.328	0.176	0.926719	0.720363	1.19244	-0.0330521	TRUE	Both	278	48526
EM_256.2	Hyposmolality and/or hyponatremia	Endocrine/Metab	0.555462	0.255346	-0.0354229	0.06	-0.153	0.082	0.965197	0.85813	1.08546	-0.015384	TRUE	Both	1373	47431
EM_247.71	Hemochromatosis	Endocrine/Metab	0.556357	0.254646	0.107184	0.182	-0.25	0.464	1.11314	0.778801	1.59042	0.0465495	TRUE	Both	131	48673
NS_323.3	Motor neuron disease	Neurological	0.557118	0.254053	0.184161	0.314	-0.431	0.799	1.20221	0.649859	2.22332	0.0799802	TRUE	Both	43	48761
MS_740.2	Dislocation of shoulder	Muscloskeletal	0.557829	0.253499	0.0734334	0.125	-0.172	0.319	1.0762	0.841979	1.37575	0.0318917	TRUE	Both	282	48522
ID_054.1	Hepatitis A	Infections	0.558344	0.253099	-0.15781	0.27	-0.686	0.371	0.854012	0.503586	1.44918	-0.0685361	TRUE	Both	64	48740
CV_416.41	Atrioventricular block	Cardiovascular	0.558379	0.253071	0.0499154	0.085	-0.117	0.217	1.05118	0.889585	1.24234	0.021678	TRUE	Both	634	48170
ID_054.3	Hepatitis C	Infections	0.559106	0.252506	-0.0408657	0.07	-0.178	0.096	0.959958	0.836942	1.10076	-0.0177478	TRUE	Both	953	47851
GI_528	Nausea and vomiting	Gastrointestinal	0.559632	0.252098	-0.0190685	0.033	-0.083	0.045	0.981112	0.920351	1.04603	-0.00828136	TRUE	Both	5855	42949
PP_908.12	Severe pre-eclampsia	Pregnancy	0.560488	0.251434	0.267136	0.459	-0.632	1.167	1.30622	0.531528	3.21234	0.116016	TRUE	Female	20	30433
DE_664.2	Pityriasis	Dermatological	0.561405	0.250724	0.115175	0.198	-0.274	0.504	1.12207	0.760332	1.65533	0.0500199	TRUE	Both	113	48691
MS_709.12	Boutonnière deformity	Muscloskeletal	0.561866	0.250367	0.255853	0.441	-0.609	1.12	1.29156	0.543894	3.06485	0.111115	TRUE	Both	22	48782
SS_806	Chills (without fever)	Symptoms	0.562391	0.249962	-0.158399	0.273	-0.694	0.378	0.853509	0.499574	1.45936	-0.0687919	TRUE	Both	62	48504
GI_542.81	Primary biliary cirrhosis*	Gastrointestinal	0.563802	0.248874	-0.224489	0.389	-0.987	0.538	0.798924	0.372693	1.71258	-0.0974945	TRUE	Both	31	48773
MB_288.4	Phobic disorders	Mental	0.564934	0.248002	-0.0522239	0.091	-0.23	0.126	0.949116	0.794534	1.13428	-0.0226805	TRUE	Both	565	48239
NS_343	Disorders of autonomic nervous system	Neurological	0.565314	0.24771	0.0541691	0.094	-0.13	0.239	1.05566	0.878095	1.26998	0.0235253	TRUE	Both	516	48229
SO_390.5	Stenosis of external ear canal	Sense organs	0.56681	0.246563	0.261354	0.456	-0.633	1.156	1.29869	0.530996	3.1772	0.113505	TRUE	Both	20	48784
SO_389.1	Ocular pain	Sense organs	0.567625	0.245938	0.0445654	0.078	-0.108	0.197	1.04557	0.897628	1.21774	0.0193545	TRUE	Both	768	48036
NS_346.1	Postconcussion syndrome	Neurological	0.567996	0.245655	-0.0737904	0.129	-0.327	0.179	0.928866	0.721084	1.19602	-0.0320468	TRUE	Both	275	48529
RE_464.1	Acute nasopharyngitis	Respiratory	0.568205	0.245495	-0.0529183	0.093	-0.235	0.129	0.948457	0.790571	1.13769	-0.0229821	TRUE	Both	542	48262
MS_740.6	Dislocation of hip	Muscloskeletal	0.568301	0.245422	0.163329	0.286	-0.398	0.724	1.17742	0.671662	2.06267	0.0709327	TRUE	Both	52	48752
MS_721.3	Plica syndrome	Muscloskeletal	0.569137	0.244783	0.122034	0.214	-0.298	0.542	1.12979	0.742301	1.71944	0.0529987	TRUE	Both	95	48709
DE_669.1	Pyoderma gangrenosum	Dermatological	0.569225	0.244716	0.253746	0.446	-0.62	1.127	1.28884	0.537944	3.08638	0.1102	TRUE	Both	21	48783
CM_765	Congenital deformities of hip	Congenital	0.57016	0.244004	-0.156092	0.275	-0.695	0.383	0.855481	0.499074	1.46668	-0.0677898	TRUE	Both	62	48741
SO_372.1	Aphakia	Sense organs	0.571418	0.243046	-0.181871	0.321	-0.812	0.448	0.833709	0.443969	1.56518	-0.0789854	TRUE	Both	45	48759
CV_436	Atherosclerosis [ASCVD]	Cardiovascular	0.571765	0.242783	-0.0182053	0.032	-0.081	0.045	0.981959	0.922194	1.04603	-0.00790646	TRUE	Both	5828	42893
CM_763.321	Patent foramen ovale*	Congenital	0.572412	0.242291	-0.175159	0.31	-0.783	0.433	0.839324	0.457033	1.54188	-0.0760705	TRUE	Both	48	48756
EM_256.7	Volume depletion	Endocrine/Metab	0.572878	0.241938	-0.0266249	0.047	-0.119	0.066	0.973726	0.887808	1.06823	-0.011563	TRUE	Both	2397	46407
CV_416.411	Atrioventricular block, first degree	Cardiovascular	0.573752	0.241276	0.0627133	0.111	-0.156	0.281	1.06472	0.855559	1.32445	0.027236	TRUE	Both	364	48440
CM_751.2	Congenital malformations of anterior segment of eye	Congenital	0.574502	0.240708	-0.144063	0.257	-0.647	0.359	0.865834	0.523614	1.4319	-0.0625656	TRUE	Both	71	48733
GI_506.2	Hypertrophy of salivary gland	Gastrointestinal	0.575645	0.239845	-0.206494	0.369	-0.93	0.517	0.813431	0.394554	1.67699	-0.0896793	TRUE	Both	35	48769
RE_499.1	Cough	Respiratory	0.576519	0.239186	0.0150269	0.027	-0.038	0.068	1.01514	0.962713	1.07037	0.00652611	TRUE	Both	10308	38496
RE_498.2	Cyanosis	Respiratory	0.577337	0.238571	-0.202199	0.363	-0.913	0.509	0.816932	0.401318	1.66363	-0.087814	TRUE	Both	35	48769
GU_592.12	Chronic cystitis	Genitourinary	0.578528	0.237676	-0.0774069	0.139	-0.351	0.196	0.925513	0.703984	1.21653	-0.0336174	TRUE	Both	236	48568
NS_334.2	Facial nerve disorders and weakness	Neurological	0.581339	0.235571	0.0498187	0.09	-0.127	0.227	1.05108	0.880734	1.25483	0.021636	TRUE	Both	551	48253
ID_072	Histoplasmosis	Infections	0.581479	0.235466	-0.17038	0.309	-0.776	0.435	0.843344	0.460243	1.54496	-0.073995	TRUE	Both	49	48755
PP_901.3	Missed abortion	Pregnancy	0.581854	0.235186	0.079041	0.144	-0.202	0.36	1.08225	0.817095	1.43333	0.0343271	TRUE	Female	223	30230
RE_499	Other symptoms and disorders of the respiratory system	Respiratory	0.581929	0.23513	0.0146373	0.027	-0.037	0.067	1.01474	0.963676	1.0693	0.00635689	TRUE	Both	10822	37968
SO_395.1	Labyrinthitis	Sense organs	0.583288	0.234117	-0.0732111	0.133	-0.335	0.188	0.929405	0.715338	1.20683	-0.0317952	TRUE	Both	263	48541
NS_346.3	Anoxic brain damage	Neurological	0.583643	0.233853	-0.216657	0.395	-0.991	0.558	0.805206	0.371205	1.74717	-0.0940931	TRUE	Both	30	48774
RE_478	Aspiration pneumonia	Respiratory	0.583943	0.233629	-0.106529	0.195	-0.488	0.275	0.898949	0.613853	1.31653	-0.046265	TRUE	Both	127	48514
MS_721	Synoviopathy and bursopathy	Muscloskeletal	0.585859	0.232207	-0.0167791	0.031	-0.077	0.044	0.983361	0.92589	1.04498	-0.00728709	TRUE	Both	6839	41875
SS_832	Other abnormal findings in urine	Symptoms	0.587731	0.230822	0.043565	0.08	-0.114	0.201	1.04453	0.892258	1.22262	0.01892	TRUE	Both	739	47278
CM_752	Congenital malformations of ear	Congenital	0.588328	0.23038	0.231079	0.427	-0.606	1.068	1.25996	0.545529	2.90955	0.100356	TRUE	Both	23	48766
GI_513.2	Gastric ulcer	Gastrointestinal	0.588862	0.229986	0.049878	0.092	-0.131	0.231	1.05114	0.877218	1.25986	0.0216618	TRUE	Both	532	48272
GI_537.3	Peritoneal abscess	Gastrointestinal	0.589299	0.229664	-0.113638	0.21	-0.526	0.299	0.892581	0.590964	1.34851	-0.0493522	TRUE	Both	104	48700
CV_438.42	Carotid artery dissection	Cardiovascular	0.590432	0.22883	0.184861	0.343	-0.488	0.858	1.20305	0.613853	2.35844	0.0802842	TRUE	Both	36	48768
GU_629	Female infertility	Genitourinary	0.590731	0.22861	0.0546222	0.102	-0.144	0.254	1.05614	0.865888	1.28917	0.0237221	TRUE	Female	469	29809
SO_386.3	Visual discomfort	Sense organs	0.591737	0.227871	0.0636983	0.119	-0.169	0.296	1.06577	0.844509	1.34447	0.0276638	TRUE	Both	318	48486
SS_800.1	Chest pain on breathing	Symptoms	0.593586	0.226517	-0.0276542	0.052	-0.129	0.074	0.972725	0.878974	1.07681	-0.0120101	TRUE	Both	1949	46855
SO_360.53	Allergic dermatitis of eyelid	Sense organs	0.593811	0.226352	-0.126725	0.238	-0.592	0.339	0.880976	0.55322	1.40354	-0.0550361	TRUE	Both	81	48723
MS_714.3	Scoliosis	Muscloskeletal	0.594665	0.225728	0.0347423	0.065	-0.093	0.163	1.03535	0.911194	1.17704	0.0150884	TRUE	Both	1088	47716
SO_370.1	Degeneration of iris and ciliary body	Sense organs	0.597159	0.22391	0.114638	0.217	-0.311	0.54	1.12147	0.732714	1.71601	0.0497868	TRUE	Both	93	48711
CV_448.9	Peripheral vascular disease NOS [includes PAD]	Cardiovascular	0.597404	0.223732	-0.0324313	0.061	-0.153	0.088	0.968089	0.85813	1.09199	-0.0140847	TRUE	Both	1296	47508
GI_522.6	Eosinophilic gastroenteritis and colitis	Gastrointestinal	0.598161	0.223182	-0.104413	0.198	-0.493	0.284	0.900853	0.610791	1.32843	-0.0453461	TRUE	Both	117	48687
RE_499.2	Abnormal sputum	Respiratory	0.598563	0.22289	0.150853	0.287	-0.411	0.712	1.16283	0.662987	2.03806	0.0655146	TRUE	Both	54	48750
MS_741.4	Sprains and strains of hip and thigh	Muscloskeletal	0.598638	0.222836	0.0458466	0.087	-0.125	0.217	1.04691	0.882497	1.24234	0.0199109	TRUE	Both	602	48202
RE_465.1	Acute Pharyngitis	Respiratory	0.599136	0.222474	-0.0172557	0.033	-0.082	0.047	0.982892	0.921272	1.04812	-0.00749405	TRUE	Both	6216	42588
MS_734.4	Alveolitis of jaw	Muscloskeletal	0.600228	0.221684	0.136885	0.261	-0.375	0.649	1.1467	0.687289	1.91363	0.0594485	TRUE	Both	68	48736
RE_465	Pharyngitis	Respiratory	0.600736	0.221316	-0.0171116	0.033	-0.081	0.047	0.983034	0.922194	1.04812	-0.00743148	TRUE	Both	6272	42530
NS_347	Other disorders of the brain and CNS	Neurological	0.602313	0.220178	0.0607962	0.117	-0.168	0.289	1.06268	0.845354	1.33509	0.0264035	TRUE	Both	329	48130
MB_308.32	Auditory hallucinations*	Mental	0.602524	0.220025	-0.176956	0.34	-0.843	0.489	0.837816	0.430417	1.63068	-0.0768511	TRUE	Both	41	48763
SO_394.21	Paroxysmal vertigo	Sense organs	0.602771	0.219848	-0.0336326	0.065	-0.16	0.093	0.966927	0.852144	1.09746	-0.0146064	TRUE	Both	1147	47657
NS_331.31	Persistent headache syndromes, non migraine	Neurological	0.603293	0.219471	-0.116876	0.225	-0.558	0.324	0.889696	0.572353	1.38265	-0.0507584	TRUE	Both	90	48714
NS_324.316	Blepharospasm	Neurological	0.603906	0.219031	0.129749	0.25	-0.36	0.62	1.13854	0.697676	1.85893	0.0563493	TRUE	Both	69	48735
MS_711	Disorder of patella	Muscloskeletal	0.605551	0.217849	0.0294241	0.057	-0.082	0.141	1.02986	0.921272	1.15142	0.0127787	TRUE	Both	1529	46859
CV_416.5	Premature depolarization [Premature beats]	Cardiovascular	0.605921	0.217584	-0.0285351	0.055	-0.137	0.08	0.971868	0.87197	1.08329	-0.0123926	TRUE	Both	1589	47215
CV_424.3	Diastolic heart failure	Cardiovascular	0.606377	0.217257	-0.0421328	0.082	-0.202	0.118	0.958742	0.817095	1.12524	-0.018298	TRUE	Both	735	48069
PP_901	Abnormal products of conception	Pregnancy	0.607102	0.216739	0.062741	0.122	-0.176	0.302	1.06475	0.838618	1.35256	0.0272481	TRUE	Female	315	30123
GU_614.32	Chronic inflammatory pelvic disease	Genitourinary	0.607493	0.216459	0.120846	0.235	-0.34	0.582	1.12845	0.71177	1.78961	0.0524828	TRUE	Female	78	30375
ID_022	Ehrlichiosis	Infections	0.609112	0.215303	0.212416	0.415	-0.602	1.027	1.23666	0.547715	2.79268	0.0922511	TRUE	Both	25	48779
CV_433.32	Vertebro-basilar artery syndrome	Cardiovascular	0.609251	0.215204	-0.135898	0.266	-0.657	0.385	0.872932	0.518404	1.46961	-0.0590196	TRUE	Both	64	48740
MS_734.63	Temporomandibular joint disorders articular disc disorder (reducing or non-reducing)	Muscloskeletal	0.609482	0.215039	0.15296	0.299	-0.434	0.74	1.16528	0.647912	2.09594	0.0664299	TRUE	Both	48	48756
CM_769	Congenital malformations of spine	Congenital	0.60951	0.215019	0.0534528	0.105	-0.152	0.259	1.05491	0.858988	1.29563	0.0232142	TRUE	Both	410	48322
NS_349	Disorder of nervous system	Neurological	0.610607	0.214239	0.0380034	0.075	-0.108	0.184	1.03873	0.897628	1.20202	0.0165047	TRUE	Both	836	47906
CV_411.2	Pericardial effusion (noninflammatory)*	Cardiovascular	0.612988	0.212548	-0.0840767	0.166	-0.41	0.242	0.919361	0.66365	1.27379	-0.0365141	TRUE	Both	167	48637
GI_527	Abdominal pain	Gastrointestinal	0.613152	0.212432	0.0153854	0.03	-0.044	0.075	1.0155	0.956954	1.07788	0.00668178	TRUE	Both	9043	35864
EM_247.86	Dietary zinc deficiency*	Endocrine/Metab	0.613542	0.212156	-0.196338	0.389	-0.958	0.566	0.821735	0.383659	1.76121	-0.0852684	TRUE	Both	31	48773
BI_168.3	Spontaneous ecchymoses	Blood/Immune	0.613873	0.211922	0.0608331	0.121	-0.175	0.297	1.06272	0.839457	1.34582	0.0264195	TRUE	Both	307	48497
PP_904	Bleeding in pregnancy	Pregnancy	0.615562	0.210728	-0.0519334	0.103	-0.255	0.151	0.949392	0.774916	1.163	-0.0225544	TRUE	Female	482	29971
MS_704.9	Allergic purpura [Henoch-Schoenlein purpura]	Muscloskeletal	0.615615	0.210691	-0.217846	0.434	-1.068	0.633	0.804249	0.343695	1.88325	-0.0946093	TRUE	Both	25	48779
NS_337.6	Idiopathic progressive neuropathy	Neurological	0.616114	0.210339	0.0973952	0.194	-0.283	0.478	1.1023	0.75352	1.61285	0.0422982	TRUE	Both	115	48689
GU_626.3	Mittelschmerz	Genitourinary	0.616495	0.210071	-0.177458	0.354	-0.872	0.517	0.837396	0.418114	1.67699	-0.0770692	TRUE	Female	38	30415
NS_324.33	Fasciculation*	Neurological	0.616676	0.209943	-0.119531	0.239	-0.588	0.348	0.887337	0.555437	1.41623	-0.0519116	TRUE	Both	80	48724
GE_967.4	Hereditary hemochromatosis	Genetic	0.616827	0.209837	0.124349	0.249	-0.363	0.611	1.13241	0.695586	1.84227	0.0540043	TRUE	Both	70	48734
MS_709.2	Acquired deformities of toe	Muscloskeletal	0.617422	0.209418	0.0226209	0.045	-0.066	0.111	1.02288	0.936131	1.11739	0.00982412	TRUE	Both	2484	46320
NS_342.4	Monoplegia	Neurological	0.617837	0.209126	0.159024	0.319	-0.466	0.784	1.17237	0.627507	2.19022	0.0690634	TRUE	Both	42	48762
GE_964	Disorders of carbohydrate metabolism	Genetic	0.620765	0.207073	0.165638	0.335	-0.491	0.822	1.18015	0.612014	2.27505	0.0719355	TRUE	Both	38	48766
DE_682.2	Pilonidal cyst	Dermatological	0.620939	0.206951	0.0852999	0.172	-0.253	0.423	1.08904	0.776468	1.52653	0.0370453	TRUE	Both	149	48655
SS_810.2	Cardiogenic shock	Symptoms	0.620968	0.206931	-0.111338	0.225	-0.553	0.33	0.894636	0.575222	1.39097	-0.0483535	TRUE	Both	91	48713
CV_416.214	Permanent atrial fibrillation*	Cardiovascular	0.621598	0.20649	-0.151806	0.308	-0.755	0.451	0.859155	0.470011	1.56988	-0.0659283	TRUE	Both	48	48756
GU_594.32	Stress incontinence	Genitourinary	0.621797	0.206352	0.0281162	0.057	-0.084	0.14	1.02852	0.919431	1.15027	0.0122107	TRUE	Both	1538	47266
SO_394.23	Central origin vertigo	Sense organs	0.622555	0.205822	0.112833	0.229	-0.336	0.562	1.11944	0.714623	1.75418	0.0490026	TRUE	Both	82	48722
SO_363.5	Epiphora	Sense organs	0.622624	0.205774	-0.0707299	0.144	-0.352	0.211	0.931714	0.70328	1.23491	-0.0307176	TRUE	Both	222	48582
MS_704.4	Hypersensitivity angiitis	Muscloskeletal	0.623309	0.205297	-0.195474	0.398	-0.975	0.585	0.822445	0.377192	1.79499	-0.0848933	TRUE	Both	29	48775
CV_436.5	Cerebral atherosclerosis	Cardiovascular	0.62332	0.205289	0.107997	0.22	-0.323	0.539	1.11404	0.723974	1.71429	0.0469023	TRUE	Both	89	48715
ID_004.2	Group A Streptococcus	Infections	0.623448	0.2052	0.100675	0.205	-0.301	0.503	1.10592	0.740078	1.65367	0.0437226	TRUE	Both	103	48701
SO_366.6	Conjunctival cysts	Sense organs	0.624556	0.204429	0.161176	0.329	-0.484	0.807	1.17489	0.616313	2.24117	0.0699979	TRUE	Both	40	48764
DE_660.11	Candidiasis of skin and nails	Dermatological	0.625673	0.203652	-0.0482097	0.099	-0.242	0.145	0.952934	0.785056	1.15604	-0.0209372	TRUE	Both	479	48325
DE_664.1	Lichen planus, nitidus, or striatus	Dermatological	0.626226	0.203269	-0.0805968	0.165	-0.405	0.244	0.922566	0.666977	1.27634	-0.0350028	TRUE	Both	167	48637
DE_660.23	Cutaneous erysipeloid	Dermatological	0.627131	0.202642	0.168321	0.347	-0.511	0.847	1.18332	0.599895	2.33264	0.073101	TRUE	Both	36	48768
ID_019.1	Treponema pallidum [syphilis]	Infections	0.627815	0.202168	-0.0851141	0.176	-0.429	0.259	0.918407	0.65116	1.29563	-0.0369646	TRUE	Both	148	48656
SO_367.4	Inflammation of orbit	Sense organs	0.628128	0.201952	0.126539	0.261	-0.385	0.639	1.13489	0.680451	1.89459	0.0549552	TRUE	Both	63	48741
RE_475.6	Cough variant asthma	Respiratory	0.629938	0.200702	0.099136	0.206	-0.304	0.502	1.10422	0.737861	1.65202	0.0430542	TRUE	Both	102	48702
MS_702	Infective and reactive arthropathies	Muscloskeletal	0.630069	0.200612	-0.0557705	0.116	-0.283	0.171	0.945756	0.75352	1.18649	-0.0242208	TRUE	Both	343	48435
NS_333.4	Circadian rhythm sleep disorder	Neurological	0.630464	0.200339	0.0658322	0.137	-0.202	0.334	1.06805	0.817095	1.39654	0.0285905	TRUE	Both	236	48568
CA_146.2	Benign neoplasm of the prostate	Neoplasms	0.631043	0.199941	0.16914	0.352	-0.521	0.859	1.18429	0.593926	2.3608	0.0734566	TRUE	Male	35	18316
GE_978.2	Herediatary connective tissue diseases	Genetic	0.631226	0.199815	0.104727	0.218	-0.323	0.532	1.11041	0.723974	1.70233	0.0454822	TRUE	Both	91	48713
CV_403.1	Coronary artery spasm [Coronary vasospasm]*	Cardiovascular	0.631592	0.199564	-0.125761	0.262	-0.64	0.388	0.881826	0.527292	1.47403	-0.0546171	TRUE	Both	66	48738
EM_202.4	Other specified diabetes*	Endocrine/Metab	0.632236	0.199121	-0.0553628	0.116	-0.282	0.171	0.946142	0.754274	1.18649	-0.0240438	TRUE	Both	347	48457
CM_761.131	Medullary cystic kidney	Congenital	0.632966	0.19862	-0.202377	0.424	-1.033	0.628	0.816787	0.355938	1.87386	-0.0878911	TRUE	Both	26	48778
CM_754	Congenital malformations of tongue, mouth and pharynx	Congenital	0.633616	0.198174	-0.123417	0.259	-0.631	0.384	0.883895	0.532059	1.46815	-0.0535993	TRUE	Both	68	48729
GE_971.2	Prothrombin gene mutation*	Genetic	0.634278	0.19772	0.209007	0.439	-0.652	1.07	1.23245	0.521003	2.91538	0.0907705	TRUE	Both	22	48782
ID_061.1	Influenza A virus	Infections	0.635369	0.196974	0.175844	0.371	-0.551	0.903	1.19225	0.576373	2.46699	0.0763681	TRUE	Both	31	48773
CV_404.23	Coronary atherosclerosis due to calcified coronary lesion	Cardiovascular	0.635552	0.196849	0.0695212	0.147	-0.218	0.357	1.07199	0.804125	1.42904	0.0301927	TRUE	Both	204	48600
CM_763.13	Patent ductus arteriosus	Congenital	0.635924	0.196595	-0.219618	0.464	-1.129	0.69	0.802826	0.323356	1.99372	-0.0953788	TRUE	Both	22	48782
ID_030	Campylobacter	Infections	0.636099	0.196476	0.212723	0.45	-0.668	1.094	1.23704	0.512733	2.98619	0.0923845	TRUE	Both	21	48783
GU_605.1	Male erectile dysfunction*	Genitourinary	0.636675	0.196082	0.0279634	0.059	-0.088	0.144	1.02836	0.915761	1.15488	0.0121443	TRUE	Male	1496	16855
MS_722.3	Necrotizing fasciitis	Muscloskeletal	0.636887	0.195938	-0.199784	0.423	-1.029	0.63	0.818908	0.357364	1.87761	-0.0867651	TRUE	Both	26	48778
GU_615	Endometriosis	Genitourinary	0.638459	0.194867	0.0477959	0.102	-0.152	0.247	1.04896	0.858988	1.28018	0.0207575	TRUE	Female	451	29638
MS_741.3	Sprains and strains of wrist and hand	Muscloskeletal	0.638562	0.194797	0.0296278	0.063	-0.094	0.153	1.03007	0.910283	1.16532	0.0128672	TRUE	Both	1245	47559
CM_772.1	Congenital malformations of endocrine glands	Congenital	0.638976	0.194515	0.154845	0.33	-0.492	0.802	1.16748	0.611402	2.23	0.0672485	TRUE	Both	39	48765
MB_282	Nicotine dependence (current and history of)	Mental	0.639262	0.194321	0.0125533	0.027	-0.04	0.065	1.01263	0.960789	1.06716	0.00545184	TRUE	Both	8220	40572
MS_710.43	Cavus deformity of foot	Muscloskeletal	0.639692	0.194029	-0.0703505	0.15	-0.365	0.224	0.932067	0.694197	1.25107	-0.0305528	TRUE	Both	202	48602
GU_612.1	Inflammatory disease of breast	Genitourinary	0.643113	0.191712	-0.0585625	0.126	-0.306	0.189	0.943119	0.736387	1.20804	-0.0254334	TRUE	Female	291	30162
SO_380.22	Optic disc drusen	Sense organs	0.64506	0.1904	-0.111773	0.243	-0.587	0.364	0.894247	0.555993	1.43907	-0.0485425	TRUE	Both	79	48725
RE_465.11	Streptococcal tonsillitis/pharyngitis	Respiratory	0.647014	0.189086	-0.0355434	0.078	-0.188	0.117	0.965081	0.828615	1.12412	-0.0154363	TRUE	Both	823	47981
CV_444.6	Chronic venous hypertension	Cardiovascular	0.647978	0.18844	-0.102257	0.224	-0.541	0.337	0.902798	0.582166	1.40074	-0.0444096	TRUE	Both	90	48714
RE_488.7	Apnea	Respiratory	0.649111	0.187681	0.0578674	0.127	-0.191	0.307	1.05957	0.826133	1.35934	0.0251315	TRUE	Both	274	48530
GU_625.3	Vulvodynia	Genitourinary	0.64988	0.187167	-0.114177	0.252	-0.607	0.379	0.8921	0.544983	1.46082	-0.0495865	TRUE	Female	72	30381
SO_397.1	Tinnitus	Sense organs	0.650503	0.186751	0.0190832	0.042	-0.063	0.102	1.01927	0.938943	1.10738	0.00828775	TRUE	Both	2872	45932
RE_472.1	Paralysis of vocal cords and larynx	Respiratory	0.652623	0.185337	0.0688572	0.153	-0.231	0.369	1.07128	0.793739	1.44629	0.0299043	TRUE	Both	187	48617
CV_448	Peripheral vascular disease	Cardiovascular	0.652852	0.185185	-0.0226516	0.05	-0.121	0.076	0.977603	0.886034	1.07896	-0.00983747	TRUE	Both	1951	46820
MB_309.3	Emotional lability	Mental	0.653246	0.184923	-0.104661	0.233	-0.561	0.352	0.900629	0.570638	1.42191	-0.0454539	TRUE	Both	84	48720
SS_800	Chest pain	Symptoms	0.653996	0.184425	-0.0137351	0.031	-0.074	0.046	0.986359	0.928672	1.04707	-0.00596506	TRUE	Both	8116	37038
ID_052.4	Infectious mononucleosis	Infections	0.654071	0.184375	-0.0806296	0.18	-0.433	0.272	0.922535	0.64856	1.31259	-0.035017	TRUE	Both	148	48656
CV_441.1	Arteriovenous fistula	Cardiovascular	0.654615	0.184014	0.13958	0.312	-0.472	0.751	1.14979	0.623754	2.11912	0.0606186	TRUE	Both	44	48760
SO_386	Visual disturbances	Sense organs	0.65483	0.183871	-0.020133	0.045	-0.108	0.068	0.980068	0.897628	1.07037	-0.00874366	TRUE	Both	2578	45027
NS_352	Disturbances of sensation of smell and taste	Neurological	0.655522	0.183413	0.0649274	0.146	-0.22	0.35	1.06708	0.802519	1.41907	0.0281976	TRUE	Both	208	48474
CM_757.11	Congenital tracheoesophageal fistula, esophageal atresia and stenosis	Congenital	0.656179	0.182978	0.111807	0.251	-0.38	0.604	1.1183	0.683861	1.82942	0.0485574	TRUE	Both	68	48736
PP_930	Maternal care for abnormality of pelvic organs	Pregnancy	0.656366	0.182854	0.0874908	0.197	-0.298	0.473	1.09143	0.742301	1.6048	0.0379968	TRUE	Female	114	30310
NS_346.5	Compression of brain	Neurological	0.659622	0.180705	-0.0996635	0.226	-0.543	0.344	0.905142	0.581003	1.41058	-0.0432833	TRUE	Both	89	48715
SO_391.21	Eustachian salpingitis	Sense organs	0.660585	0.180071	0.177205	0.404	-0.614	0.968	1.19388	0.541182	2.63267	0.0769593	TRUE	Both	26	48778
SS_812	Edema	Symptoms	0.6608	0.17993	0.0194721	0.044	-0.068	0.106	1.01966	0.93426	1.11182	0.00845661	TRUE	Both	2867	44068
CM_760.2	Congenital congenital malformations of male genital organs	Congenital	0.662003	0.17914	-0.151357	0.346	-0.83	0.527	0.859541	0.436049	1.69384	-0.0657333	TRUE	Male	40	18311
NS_321.1	Encephalitis	Neurological	0.66292	0.178539	0.127451	0.292	-0.446	0.701	1.13593	0.640184	2.01577	0.0553513	TRUE	Both	50	48754
GE_974.2	Hereditary corneal dystrophies	Genetic	0.662948	0.17852	-0.0654174	0.15	-0.36	0.229	0.936676	0.697676	1.25734	-0.0284104	TRUE	Both	202	48602
RE_475.7	Allergic bronchopulmonary aspergillosis	Respiratory	0.663549	0.178127	-0.209397	0.481	-1.153	0.734	0.811073	0.315688	2.0834	-0.09094	TRUE	Both	20	48784
GI_528.1	Nausea	Gastrointestinal	0.663625	0.178077	-0.0147358	0.034	-0.081	0.052	0.985372	0.922194	1.05338	-0.00639968	TRUE	Both	5340	43464
CV_430.1	Nontraumatic subarachnoid hemorrhage	Cardiovascular	0.663955	0.177861	0.0774363	0.178	-0.272	0.427	1.08051	0.761854	1.53265	0.0336302	TRUE	Both	137	48667
CV_418.2	Abnormal findings on diagnostic imaging of heart and coronary circulation*	Cardiovascular	0.665286	0.176992	-0.0484657	0.112	-0.268	0.171	0.95269	0.764908	1.18649	-0.0210484	TRUE	Both	364	48440
CV_449	Other disorders of the circulatory system	Cardiovascular	0.66567	0.176741	-0.0621673	0.144	-0.344	0.22	0.939726	0.708929	1.24608	-0.0269989	TRUE	Both	226	48127
SO_389	Other disorders of eye	Sense organs	0.666452	0.176231	0.0298934	0.069	-0.106	0.166	1.03034	0.899425	1.18057	0.0129825	TRUE	Both	995	47312
ID_069	Other specified viral infections	Infections	0.668427	0.174946	-0.144416	0.337	-0.805	0.516	0.865528	0.447088	1.67531	-0.062719	TRUE	Both	40	48764
MB_298.1	Intermittent explosive disorder	Mental	0.668526	0.174882	-0.158659	0.371	-0.885	0.568	0.853287	0.412714	1.76473	-0.0689049	TRUE	Both	34	48770
CM_754.5	Congenital malformations of tongue	Congenital	0.669583	0.174196	-0.172509	0.404	-0.965	0.62	0.841551	0.380983	1.85893	-0.0749196	TRUE	Both	28	48776
SO_375.11	Open angle glaucoma	Sense organs	0.669868	0.174011	0.0380665	0.089	-0.137	0.213	1.0388	0.87197	1.23738	0.0165321	TRUE	Both	570	48234
CV_410.3	Myocarditis	Cardiovascular	0.671289	0.173091	-0.118899	0.28	-0.668	0.43	0.887897	0.512733	1.53726	-0.0516372	TRUE	Both	58	48746
CV_419	Presence of cardiac device	Cardiovascular	0.671757	0.172788	0.0368995	0.087	-0.134	0.208	1.03759	0.87459	1.23121	0.0160253	TRUE	Both	602	48120
SO_375.7	Hypotony of eye	Sense organs	0.671925	0.172679	-0.186026	0.439	-1.047	0.675	0.830252	0.350989	1.96403	-0.0807902	TRUE	Both	24	48780
GI_513.4	Gastrojejunal ulcer	Gastrointestinal	0.672429	0.172353	-0.0959662	0.227	-0.541	0.349	0.908495	0.582166	1.41765	-0.0416776	TRUE	Both	88	48716
SO_360.5	Noninfectious dermatoses of eyelid	Sense organs	0.677374	0.169172	-0.0634337	0.152	-0.362	0.235	0.938536	0.696282	1.26491	-0.0275489	TRUE	Both	198	48606
SO_361.36	Brow ptosis*	Sense organs	0.678187	0.16865	0.109016	0.263	-0.406	0.624	1.11518	0.66631	1.86638	0.0473449	TRUE	Both	62	48742
SO_391.4	Tympanosclerosis	Sense organs	0.678384	0.168524	0.18305	0.441	-0.682	1.048	1.20087	0.505605	2.85194	0.0794976	TRUE	Both	22	48782
GU_626.16	Excessive menstruation	Genitourinary	0.678434	0.168493	0.0203972	0.049	-0.076	0.117	1.02061	0.926816	1.12412	0.00885839	TRUE	Female	2317	28136
SO_365	Disorders of the orbit	Sense organs	0.679735	0.16766	-0.084903	0.206	-0.488	0.318	0.918601	0.613853	1.37438	-0.0368729	TRUE	Both	107	48679
CM_764.5	Congenital arteriovenous malformation*	Congenital	0.680769	0.167	0.145609	0.354	-0.548	0.839	1.15674	0.578105	2.31405	0.0632373	TRUE	Both	34	48770
NS_340.2	Toxic myopathy	Neurological	0.680827	0.166963	-0.164959	0.401	-0.951	0.621	0.847928	0.386354	1.86079	-0.0716408	TRUE	Both	28	48776
MS_714.2	Lordosis	Muscloskeletal	0.681805	0.16634	0.113368	0.277	-0.429	0.655	1.12004	0.65116	1.92514	0.0492353	TRUE	Both	56	48748
NS_351.4	Hyperesthesia*	Neurological	0.68244	0.165936	0.188239	0.46	-0.714	1.09	1.20712	0.489682	2.97427	0.081751	TRUE	Both	20	48784
CA_135.6	Benign neoplasm of vocal cord or larynx	Neoplasms	0.684725	0.164484	-0.0917554	0.226	-0.535	0.351	0.912328	0.585669	1.42049	-0.0398488	TRUE	Both	89	48715
SO_392.2	Otorrhea	Sense organs	0.686262	0.16351	0.0764433	0.189	-0.294	0.447	1.07944	0.745276	1.56361	0.0331989	TRUE	Both	122	48682
NS_344.12	Obstructive hydrocephalus	Neurological	0.689503	0.161464	0.113039	0.283	-0.441	0.668	1.11968	0.643393	1.95033	0.049092	TRUE	Both	54	48750
GU_614.3	Pelvic inflammatory disease (PID)	Genitourinary	0.690385	0.160909	-0.0596876	0.15	-0.353	0.234	0.942059	0.702577	1.26364	-0.025922	TRUE	Female	208	30245
EM_232.1	Vitamin A deficiency	Endocrine/Metab	0.690641	0.160748	-0.150158	0.377	-0.89	0.589	0.860572	0.410656	1.80219	-0.0652128	TRUE	Both	32	48772
CV_446.2	Orthostatic hypotension	Cardiovascular	0.693467	0.158974	-0.0332346	0.084	-0.198	0.132	0.967312	0.82037	1.14111	-0.0144336	TRUE	Both	664	48140
GU_625	Pain and other symptoms associated with female genital organs	Genitourinary	0.693641	0.158865	0.0219327	0.056	-0.087	0.131	1.02217	0.916677	1.13997	0.00952523	TRUE	Female	1806	27379
NS_343.1	Peripheral autonomic neuropathy	Neurological	0.693645	0.158863	-0.0564361	0.143	-0.337	0.224	0.945127	0.713909	1.25107	-0.0245099	TRUE	Both	225	48579
SS_840.611	Penicillin allergy	Symptoms	0.693877	0.158718	0.0305432	0.078	-0.122	0.183	1.03101	0.885148	1.20081	0.0132647	TRUE	Both	766	48038
RE_488.11	Orthopnea	Respiratory	0.694097	0.15858	0.0812699	0.207	-0.324	0.486	1.08466	0.72325	1.6258	0.0352951	TRUE	Both	102	48702
PP_910	Obesity or excessive weight gain in pregnancy	Pregnancy	0.694111	0.158571	0.0787314	0.2	-0.314	0.471	1.08191	0.730519	1.60159	0.0341926	TRUE	Female	111	30342
ID_006	Neisseria	Infections	0.694536	0.158305	0.108474	0.276	-0.433	0.65	1.11458	0.64856	1.91554	0.0471098	TRUE	Both	57	48747
DE_680.1	Corns and callosities	Dermatological	0.695314	0.157819	0.0264121	0.067	-0.106	0.159	1.02676	0.899425	1.17234	0.0114706	TRUE	Both	1058	47746
EM_247.51	Hypocalcemia	Endocrine/Metab	0.695696	0.157581	0.040642	0.104	-0.163	0.244	1.04148	0.849591	1.27634	0.0176506	TRUE	Both	420	48384
NS_321	Encephalitis, myelitis and encephalomyelitis	Neurological	0.696342	0.157177	0.081775	0.21	-0.329	0.492	1.08521	0.719643	1.63558	0.0355144	TRUE	Both	99	48691
SO_391.8	Otosclerosis	Sense organs	0.698059	0.156108	0.075677	0.195	-0.307	0.458	1.07861	0.735651	1.58091	0.0328661	TRUE	Both	120	48684
CM_760.21	Congenital malformations of testis and scrotum	Congenital	0.69843	0.155877	0.181405	0.468	-0.736	1.099	1.1989	0.479026	3.00116	0.0787831	TRUE	Male	20	18331
EM_232	Vitamin deficiencies	Endocrine/Metab	0.69979	0.155032	0.0109716	0.028	-0.045	0.067	1.01103	0.955997	1.0693	0.00476491	TRUE	Both	7299	41435
SO_390.1	Otitis externa	Sense organs	0.700761	0.15443	0.0205556	0.053	-0.084	0.125	1.02077	0.919431	1.13315	0.00892716	TRUE	Both	1737	47067
CM_767.3	Congenital deformity of knee	Congenital	0.701695	0.153852	-0.179929	0.47	-1.101	0.741	0.835329	0.332538	2.09803	-0.0781423	TRUE	Both	21	48783
RE_464	Nasopharyngitis	Respiratory	0.701885	0.153734	-0.0341051	0.089	-0.209	0.141	0.96647	0.811395	1.15142	-0.0148116	TRUE	Both	586	48218
GI_527.3	Functional dyspepsia	Gastrointestinal	0.70194	0.1537	0.0244169	0.064	-0.101	0.149	1.02472	0.903933	1.16067	0.0106041	TRUE	Both	1222	47582
GI_509.1	Glossitis	Gastrointestinal	0.702005	0.15366	0.0531462	0.139	-0.219	0.325	1.05458	0.803322	1.38403	0.0230811	TRUE	Both	231	48573
RE_472.5	Stenosis of larynx	Respiratory	0.704121	0.152352	0.148608	0.391	-0.618	0.916	1.16022	0.539021	2.49927	0.0645397	TRUE	Both	28	48776
CV_440.22	Thrombosis of cerebral or precerebral arteries	Cardiovascular	0.704593	0.152062	0.0801174	0.211	-0.334	0.494	1.08341	0.716054	1.63886	0.0347945	TRUE	Both	97	48707
PP_907.1	Placenta previa	Pregnancy	0.705176	0.151703	0.0780909	0.206	-0.326	0.483	1.08122	0.721805	1.62093	0.0339144	TRUE	Female	105	30348
RE_494	Voice disturbance	Respiratory	0.706447	0.15092	0.0250785	0.067	-0.105	0.156	1.0254	0.900325	1.16883	0.0108914	TRUE	Both	1066	47519
SO_377.2	Conjunctival hemorrhage	Sense organs	0.706791	0.150709	0.0407442	0.108	-0.172	0.253	1.04159	0.841979	1.28788	0.017695	TRUE	Both	383	48421
SO_374.14	Round hole of retina without detachment	Sense organs	0.707356	0.150362	0.0714702	0.19	-0.302	0.445	1.07409	0.739338	1.56049	0.0310391	TRUE	Both	121	48683
NS_355.21	Transient alteration of awareness	Neurological	0.708003	0.149965	0.0478728	0.128	-0.203	0.298	1.04904	0.816278	1.34716	0.0207909	TRUE	Both	283	48521
MS_741.2	Sprains and strains of elbow and forearm	Muscloskeletal	0.708727	0.149521	0.0552883	0.148	-0.235	0.345	1.05685	0.790571	1.41199	0.0240114	TRUE	Both	205	48599
PP_904.3	Antepartum hemorrhage	Pregnancy	0.709751	0.148894	-0.0756096	0.203	-0.474	0.323	0.927178	0.622507	1.38127	-0.0328368	TRUE	Female	114	30339
CV_416.212	Persistent atrial fibrillation*	Cardiovascular	0.709954	0.14877	0.0406935	0.109	-0.174	0.255	1.04153	0.840297	1.29046	0.017673	TRUE	Both	377	48427
EM_230.7	Failure to thrive	Endocrine/Metab	0.710055	0.148708	0.0721725	0.194	-0.308	0.453	1.07484	0.734915	1.57302	0.0313441	TRUE	Both	118	48686
MB_286.12	Bipolar II disorder*	Mental	0.710787	0.14826	-0.0634187	0.171	-0.399	0.272	0.93855	0.670991	1.31259	-0.0275424	TRUE	Both	156	48648
SO_362.8	Meibomian gland dysfunction of eyelid*	Sense organs	0.710928	0.148174	-0.0425876	0.115	-0.268	0.183	0.958307	0.764908	1.20081	-0.0184956	TRUE	Both	345	48459
GI_540.2	Acute hepatitis	Gastrointestinal	0.715189	0.145579	0.0486775	0.133	-0.213	0.31	1.04988	0.808156	1.36343	0.0211404	TRUE	Both	249	48555
BI_161.21	Autoimmune hemolytic anemias [AIHA]	Blood/Immune	0.719001	0.14327	0.148506	0.413	-0.66	0.957	1.1601	0.516851	2.60387	0.0644954	TRUE	Both	25	48779
GI_500.2	Abnormalities of size and form of teeth	Gastrointestinal	0.719134	0.14319	-0.129835	0.361	-0.837	0.578	0.878241	0.433008	1.78247	-0.0563865	TRUE	Both	35	48769
GI_520.12	Femoral hernia	Gastrointestinal	0.719819	0.142777	0.107434	0.3	-0.48	0.694	1.11342	0.618783	2.00171	0.0466579	TRUE	Both	48	48756
DE_686.2	Non-pressure chronic ulcer	Dermatological	0.720016	0.142658	-0.0251632	0.07	-0.163	0.112	0.975151	0.849591	1.11851	-0.0109283	TRUE	Both	992	47812
GU_596.5	Neuromuscular dysfunction of bladder	Genitourinary	0.720383	0.142437	0.0345851	0.097	-0.155	0.224	1.03519	0.856415	1.25107	0.0150201	TRUE	Both	488	48316
CM_766.2	Congenital talipes valgus	Congenital	0.720491	0.142371	0.0566024	0.158	-0.253	0.367	1.05823	0.776468	1.4434	0.0245821	TRUE	Both	177	48627
RE_464.2	Chronic nasopharyngitis	Respiratory	0.720616	0.142296	0.109775	0.307	-0.492	0.711	1.11603	0.611402	2.03603	0.0476748	TRUE	Both	46	48758
SO_375.112	Pigmentary glaucoma	Sense organs	0.720762	0.142208	-0.118657	0.332	-0.769	0.532	0.888112	0.463476	1.70233	-0.0515322	TRUE	Both	42	48762
NS_324.35	Myoclonus	Neurological	0.72103	0.142046	0.0632542	0.177	-0.284	0.41	1.0653	0.752767	1.50682	0.0274709	TRUE	Both	141	48663
MS_741.71	Lumbosacral sprain	Muscloskeletal	0.721943	0.141497	-0.0414739	0.117	-0.27	0.187	0.959374	0.763379	1.20563	-0.0180119	TRUE	Both	345	48459
DE_674.11	Vitiligo	Dermatological	0.724816	0.139772	0.0646418	0.184	-0.295	0.425	1.06678	0.744532	1.52959	0.0280736	TRUE	Both	131	48673
SO_397.3	Hyperacusis	Sense organs	0.725546	0.139335	0.130295	0.371	-0.597	0.858	1.13916	0.550461	2.35844	0.0565862	TRUE	Both	31	48773
DE_666.4	Dermatographic urticaria	Dermatological	0.725884	0.139132	0.0635037	0.181	-0.291	0.419	1.06556	0.747516	1.52044	0.0275793	TRUE	Both	138	48666
MS_741.7	Back sprain	Muscloskeletal	0.72787	0.137946	-0.0158439	0.046	-0.105	0.073	0.984281	0.900325	1.07573	-0.00688093	TRUE	Both	2647	46157
GU_594.31	Urge incontinence	Genitourinary	0.728346	0.137662	0.0234312	0.067	-0.109	0.156	1.02371	0.89673	1.16883	0.0101761	TRUE	Both	1066	47738
ID_050	Enterovirus	Infections	0.728655	0.137478	-0.0700458	0.202	-0.466	0.326	0.932351	0.627507	1.38542	-0.0304205	TRUE	Both	111	48693
RE_488	Abnormalities of breathing	Respiratory	0.729715	0.136846	0.00968751	0.028	-0.045	0.065	1.00973	0.955997	1.06716	0.00420723	TRUE	Both	9720	37895
MS_706	Inflammatory spondylopathies	Muscloskeletal	0.729849	0.136767	-0.0265093	0.077	-0.177	0.124	0.973839	0.83778	1.13202	-0.0115128	TRUE	Both	799	47843
RE_498	Asphyxia and hypoxemia	Respiratory	0.731167	0.135984	-0.0223738	0.065	-0.15	0.105	0.977875	0.860708	1.11071	-0.00971682	TRUE	Both	1163	47617
MS_729	Other acquired musculoskeletal deformity	Muscloskeletal	0.731769	0.135626	-0.0638429	0.186	-0.429	0.301	0.938152	0.65116	1.35121	-0.0277266	TRUE	Both	131	48483
CV_448.1	Raynaud's syndrome	Cardiovascular	0.732312	0.135304	0.027846	0.081	-0.132	0.187	1.02824	0.876341	1.20563	0.0120934	TRUE	Both	688	48116
CV_426	Complications and ill-defined descriptions of heart disease	Cardiovascular	0.732838	0.134992	0.0364085	0.107	-0.173	0.245	1.03708	0.841138	1.27762	0.015812	TRUE	Both	404	47899
EM_256.31	Acidosis	Endocrine/Metab	0.733796	0.134425	0.025564	0.075	-0.122	0.173	1.02589	0.885148	1.18887	0.0111023	TRUE	Both	870	47934
CM_750.1	Congenital malformations of brain	Congenital	0.7358	0.13324	-0.0897778	0.266	-0.611	0.432	0.914134	0.542808	1.54034	-0.03899	TRUE	Both	64	48740
SO_384.3	Mydriasis	Sense organs	0.736373	0.132902	-0.128658	0.382	-0.878	0.62	0.879275	0.415613	1.85893	-0.0558755	TRUE	Both	31	48773
NS_321.12	Viral encephalitis	Neurological	0.736624	0.132754	-0.157356	0.468	-1.074	0.76	0.8544	0.341639	2.13828	-0.0683388	TRUE	Both	21	48783
PP_904.1	Hemorrhage in early pregnancy	Pregnancy	0.737711	0.132114	-0.0380909	0.114	-0.261	0.185	0.962625	0.770281	1.20322	-0.0165427	TRUE	Female	392	30061
MS_715.4	Spinal stenosis	Muscloskeletal	0.738804	0.131471	-0.0131125	0.039	-0.09	0.064	0.986973	0.913931	1.06609	-0.00569468	TRUE	Both	3500	45304
MB_287.1	Schizophrenia	Mental	0.73952	0.13105	-0.0436225	0.131	-0.301	0.214	0.957315	0.740078	1.23862	-0.018945	TRUE	Both	265	48539
PP_938	Other conditions or status of the mother complicating pregnancy, childbirth, or the puerperium	Pregnancy	0.742911	0.129063	0.0383517	0.117	-0.191	0.268	1.0391	0.826133	1.30735	0.0166559	TRUE	Female	357	29816
SO_367.52	Iridocyclitis	Sense organs	0.744071	0.128386	0.0390667	0.12	-0.195	0.274	1.03984	0.822835	1.31521	0.0169664	TRUE	Both	312	48492
PP_911.1	Hyperemesis gravidarum	Pregnancy	0.744106	0.128365	-0.0884393	0.271	-0.619	0.443	0.915359	0.538483	1.55737	-0.0384087	TRUE	Female	63	30390
RE_498.1	Hypoxemia	Respiratory	0.744501	0.128135	-0.0215407	0.066	-0.151	0.108	0.97869	0.859848	1.11405	-0.00935502	TRUE	Both	1127	47677
MS_713.1	Hemarthrosis	Muscloskeletal	0.744982	0.127854	0.0782353	0.241	-0.393	0.55	1.08138	0.675029	1.73325	0.0339771	TRUE	Both	75	48729
GE_960	Chromosomal anomalies	Genetic	0.746251	0.127115	-0.0958163	0.296	-0.676	0.485	0.908631	0.508648	1.62418	-0.0416125	TRUE	Both	52	48720
EM_239.21	Pure hyperglyceridemia	Endocrine/Metab	0.747049	0.126651	0.0195275	0.061	-0.099	0.138	1.01972	0.905743	1.14798	0.00848067	TRUE	Both	1292	47512
RE_491	Pleurisy	Respiratory	0.747603	0.126329	-0.0671293	0.209	-0.476	0.342	0.935074	0.621263	1.40776	-0.0291539	TRUE	Both	104	48428
PP_908	Edema, proteinuria and hypertensive disorders in pregnancy, childbirth and the puerperium	Pregnancy	0.747745	0.126247	-0.0452845	0.141	-0.321	0.231	0.955726	0.725423	1.25986	-0.0196668	TRUE	Female	238	30215
MS_730.1	Segmental and somatic dysfunction	Muscloskeletal	0.747912	0.126149	-0.0271064	0.084	-0.192	0.138	0.973258	0.825307	1.14798	-0.0117722	TRUE	Both	658	48146
SO_396.9	Unilateral hearing loss	Sense organs	0.750026	0.124924	0.0214085	0.067	-0.11	0.153	1.02164	0.895834	1.16532	0.00929761	TRUE	Both	1025	47779
CV_404.11	Acute myocardial infarction	Cardiovascular	0.750191	0.124828	0.0215045	0.068	-0.111	0.154	1.02174	0.894939	1.16649	0.00933927	TRUE	Both	1037	47767
SO_377.4	Retinal hemorrhage	Sense organs	0.751268	0.124205	0.0432354	0.136	-0.224	0.311	1.04418	0.799315	1.36479	0.0187769	TRUE	Both	238	48566
PP_909.3	Abnormal glucose complicating pregnancy	Pregnancy	0.751457	0.124096	-0.0453418	0.143	-0.326	0.235	0.955671	0.721805	1.26491	-0.0196917	TRUE	Female	230	30223
NS_324.9	Chorea	Neurological	0.752773	0.123336	-0.118798	0.377	-0.858	0.62	0.887987	0.424009	1.85893	-0.0515934	TRUE	Both	32	48772
SO_361.5	Eyelid retraction	Sense organs	0.753208	0.123085	0.0840071	0.267	-0.44	0.608	1.08764	0.644036	1.83675	0.0364838	TRUE	Both	61	48743
GI_522.4	Toxic gastroenteritis and colitis	Gastrointestinal	0.753966	0.122648	0.086322	0.275	-0.454	0.626	1.09016	0.635083	1.87012	0.0374892	TRUE	Both	58	48746
CM_751.21	Congenital lens anomalies	Congenital	0.75624	0.12134	-0.0937917	0.302	-0.686	0.498	0.910472	0.503586	1.64543	-0.0407332	TRUE	Both	50	48754
GE_967	Genetic disorders of vitamin and mineral metabolism	Genetic	0.75686	0.120984	0.0737319	0.238	-0.393	0.54	1.07652	0.675029	1.71601	0.0320213	TRUE	Both	77	48727
EM_214.2	Ovarian hyperfunction	Endocrine/Metab	0.757848	0.120418	-0.12723	0.413	-0.936	0.682	0.880531	0.392193	1.97783	-0.0552554	TRUE	Female	27	30426
MS_700.2	Sicca syndrome [Sjogren syndrome]	Muscloskeletal	0.758065	0.120294	0.0273762	0.089	-0.147	0.202	1.02775	0.863294	1.22385	0.0118893	TRUE	Both	576	48228
NS_344.1	Hydrocephalus	Neurological	0.759633	0.119396	-0.0594005	0.194	-0.44	0.321	0.942329	0.644036	1.37851	-0.0257973	TRUE	Both	120	48684
PP_922	Endocrine, nutritional and metabolic diseases complicating pregnancy	Pregnancy	0.75977	0.119318	-0.0806142	0.264	-0.597	0.436	0.92255	0.550461	1.54651	-0.0350103	TRUE	Female	66	30374
NS_321.2	Myelitis	Neurological	0.762194	0.117935	-0.100182	0.331	-0.749	0.549	0.904673	0.472839	1.73152	-0.0435086	TRUE	Both	42	48762
CM_751.32	Congenital malformation of retina	Congenital	0.763368	0.117266	-0.130865	0.435	-0.983	0.721	0.877336	0.374187	2.05649	-0.0568339	TRUE	Both	25	48779
MB_301.1	Autism	Mental	0.764695	0.116512	0.100454	0.336	-0.557	0.758	1.10567	0.572925	2.134	0.0436267	TRUE	Both	39	48765
ID_086.1	Pediculosis	Infections	0.764786	0.11646	-0.0853735	0.285	-0.645	0.474	0.918169	0.524663	1.60641	-0.0370772	TRUE	Both	56	48748
SO_374.72	Toxic maculopathy of retina	Sense organs	0.766959	0.115228	0.12244	0.413	-0.687	0.932	1.13025	0.503083	2.53958	0.0531749	TRUE	Both	25	48779
GE_962.43	Methylenetetrahydrofolate reductase deficiency*	Genetic	0.769717	0.113669	0.0960449	0.328	-0.547	0.739	1.10081	0.578683	2.09384	0.0417118	TRUE	Both	40	48764
GU_592.21	Urethral syndrome	Genitourinary	0.770946	0.112976	0.101026	0.347	-0.579	0.781	1.1063	0.560459	2.18365	0.0438749	TRUE	Both	36	48768
CM_761.2	Congenital malformations of ureter and renal pelvis	Congenital	0.771091	0.112894	-0.0997843	0.343	-0.772	0.572	0.905033	0.462088	1.77181	-0.0433358	TRUE	Both	38	48766
CV_404.22	Coronary atherosclerosis due to lipid rich plaque	Cardiovascular	0.771246	0.112807	-0.0588984	0.203	-0.456	0.338	0.942803	0.633814	1.40214	-0.0255792	TRUE	Both	109	48695
EM_200.43	Subacute thyroiditis	Endocrine/Metab	0.771866	0.112458	-0.10741	0.37	-0.834	0.619	0.898157	0.434309	1.85707	-0.0466477	TRUE	Both	34	48770
SS_840.11	Peanut allergy	Symptoms	0.773321	0.11164	-0.105314	0.366	-0.822	0.611	0.900042	0.439552	1.84227	-0.0457371	TRUE	Both	34	48770
GI_502.12	Dental abrasion and erosion	Gastrointestinal	0.776439	0.109893	-0.05568	0.196	-0.44	0.329	0.945842	0.644036	1.38958	-0.0241815	TRUE	Both	118	48686
GU_598	Abnormal findings on radiological and other examination of genitourinary organs	Genitourinary	0.776585	0.109811	0.052942	0.187	-0.313	0.419	1.05437	0.73125	1.52044	0.0229924	TRUE	Both	126	48338
NS_321.21	Acute (transverse) myelitis	Neurological	0.777886	0.109084	-0.12373	0.439	-0.983	0.736	0.883618	0.374187	2.08757	-0.0537352	TRUE	Both	24	48780
ID_007.1	Hemophilus influenzae	Infections	0.779077	0.108419	0.101514	0.362	-0.608	0.811	1.10685	0.544439	2.25016	0.044087	TRUE	Both	33	48771
ID_007	Hemophilus infection	Infections	0.779077	0.108419	0.101514	0.362	-0.608	0.811	1.10685	0.544439	2.25016	0.044087	TRUE	Both	33	48771
SO_361.32	Mechanical ptosis of eyelid	Sense organs	0.779511	0.108178	0.0584612	0.209	-0.351	0.468	1.0602	0.703984	1.5968	0.0253894	TRUE	Both	103	48701
SS_807.11	Postviral fatigue syndrome*	Symptoms	0.781227	0.107223	0.102869	0.37	-0.623	0.829	1.10835	0.536333	2.29103	0.0446754	TRUE	Both	31	48773
BI_164.3	Acute posthemorrhagic anemia	Blood/Immune	0.781813	0.106897	0.0181669	0.066	-0.11	0.147	1.01833	0.895834	1.15835	0.0078898	TRUE	Both	1109	47695
GU_596.4	Vesical fistula	Genitourinary	0.78183	0.106887	-0.123134	0.445	-0.995	0.748	0.884145	0.369723	2.11277	-0.0534764	TRUE	Both	23	48781
GI_527.2	Abdominal tenderness	Gastrointestinal	0.781909	0.106844	-0.0361231	0.13	-0.292	0.22	0.964522	0.746769	1.24608	-0.0156881	TRUE	Both	269	48535
MS_712.5	Disorder of ligament	Muscloskeletal	0.782049	0.106766	0.0384588	0.139	-0.234	0.311	1.03921	0.791362	1.36479	0.0167024	TRUE	Both	233	48571
MS_715.1	Spondylosis	Muscloskeletal	0.783003	0.106236	-0.00924203	0.034	-0.075	0.057	0.990801	0.927743	1.05866	-0.00401376	TRUE	Both	5278	43526
GI_505	Oral cysts	Gastrointestinal	0.78494	0.105164	0.0841208	0.308	-0.52	0.688	1.08776	0.594521	1.98973	0.0365332	TRUE	Both	47	48712
MS_715.5	Ankylosing hyperostosis [Forestier]	Muscloskeletal	0.787178	0.103927	0.115839	0.429	-0.725	0.957	1.12282	0.484325	2.60387	0.0503084	TRUE	Both	23	48781
MB_289	Obsessive-compulsive disorder	Mental	0.787458	0.103773	-0.038665	0.143	-0.32	0.242	0.962073	0.726149	1.27379	-0.016792	TRUE	Both	221	48444
GU_594	Abnormality of urination	Genitourinary	0.789293	0.102761	0.00709383	0.027	-0.045	0.059	1.00712	0.955997	1.06078	0.00308081	TRUE	Both	10211	38552
GE_971.11	Hereditary factor VIII deficiency [Hemophilia A]	Genetic	0.790736	0.101969	0.11707	0.441	-0.748	0.982	1.1242	0.473312	2.66979	0.050843	TRUE	Both	22	48782
MS_704.2	Wegener's granulomatosis	Muscloskeletal	0.791324	0.101646	0.105387	0.398	-0.675	0.886	1.11114	0.509156	2.42541	0.0457688	TRUE	Both	27	48777
MS_714.5	Spondylolysis	Muscloskeletal	0.791704	0.101437	-0.0471172	0.178	-0.397	0.303	0.953976	0.672334	1.35391	-0.0204627	TRUE	Both	141	48663
GI_530.4	Stenosis of anus and rectum	Gastrointestinal	0.791743	0.101416	0.103652	0.393	-0.666	0.873	1.10921	0.51376	2.39408	0.0450154	TRUE	Both	28	48776
CV_440.2	Arterial embolism and thrombosis	Cardiovascular	0.792199	0.101166	0.0266928	0.101	-0.172	0.225	1.02705	0.841979	1.25232	0.0115925	TRUE	Both	444	48360
RE_475	Asthma	Respiratory	0.792562	0.100967	0.00916548	0.035	-0.059	0.077	1.00921	0.942707	1.08004	0.00398052	TRUE	Both	4623	42282
GU_603.2	Spermatocele	Genitourinary	0.793118	0.100662	0.049278	0.188	-0.319	0.418	1.05051	0.726876	1.51892	0.0214012	TRUE	Male	127	18224
EM_248	Disorders of plasma-protein metabolism, NEC	Endocrine/Metab	0.793369	0.100525	-0.05714	0.218	-0.485	0.37	0.944462	0.615697	1.44773	-0.0248156	TRUE	Both	96	48518
EM_256.4	Hyperkalemia [Hyperpotassemia]	Endocrine/Metab	0.793387	0.100515	-0.0181749	0.069	-0.154	0.118	0.981989	0.857272	1.12524	-0.00789328	TRUE	Both	1007	47797
EM_238.4	Hypervitaminosis D	Endocrine/Metab	0.794223	0.100057	-0.0939895	0.36	-0.8	0.612	0.910292	0.449329	1.84412	-0.0408191	TRUE	Both	35	48769
RE_475.5	Exercise induced bronchospasm	Respiratory	0.794611	0.0998457	-0.0361462	0.139	-0.308	0.236	0.964499	0.734915	1.26617	-0.0156981	TRUE	Both	236	48568
NS_352.1	Anosmia and Parosmia*	Neurological	0.795021	0.0996215	-0.0578765	0.223	-0.495	0.379	0.943766	0.609571	1.46082	-0.0251355	TRUE	Both	91	48713
MB_301	Pervasive developmental disorders	Mental	0.795866	0.0991599	-0.0767297	0.297	-0.658	0.505	0.92614	0.517886	1.65699	-0.0333233	TRUE	Both	52	48746
SO_360.51	Eczematous dermatitis of eyelid	Sense organs	0.796035	0.0990677	-0.0501867	0.194	-0.431	0.33	0.951052	0.649859	1.39097	-0.0217958	TRUE	Both	122	48682
CM_760.133	Bicornate uterus	Congenital	0.803579	0.0949715	0.109845	0.442	-0.756	0.975	1.11611	0.469541	2.65117	0.0477051	TRUE	Female	22	30431
CM_766	Congenital deformities of feet	Congenital	0.803952	0.0947697	-0.0259111	0.104	-0.23	0.179	0.974422	0.794534	1.19602	-0.011253	TRUE	Both	423	48334
NS_328.11	Alzheimer's disease	Neurological	0.804744	0.0943425	0.0616152	0.249	-0.427	0.55	1.06355	0.652464	1.73325	0.0267591	TRUE	Both	70	48734
NS_323.31	Amyotrophic lateral sclerosis [ALS]	Neurological	0.805735	0.0938077	0.111858	0.455	-0.78	1.003	1.11835	0.458406	2.72645	0.0485791	TRUE	Both	21	48783
CM_754.1	Oral cleft	Congenital	0.805819	0.0937626	-0.115047	0.468	-1.032	0.802	0.891324	0.356294	2.23	-0.0499643	TRUE	Both	21	48783
DE_679.3	Flushing	Dermatological	0.807491	0.0928621	0.0203239	0.083	-0.143	0.184	1.02053	0.866754	1.20202	0.00882654	TRUE	Both	670	48134
RE_477	Inhalation lung injury	Respiratory	0.807596	0.092806	0.0460039	0.189	-0.324	0.416	1.04708	0.72325	1.51589	0.0199792	TRUE	Both	123	48630
SO_374.9	Retinal occlusions	Sense organs	0.807977	0.0926008	0.0308131	0.127	-0.218	0.279	1.03129	0.804125	1.32181	0.013382	TRUE	Both	278	48526
DE_664.42	Psoriatic arthropathy	Dermatological	0.808125	0.0925214	0.0294747	0.121	-0.208	0.267	1.02991	0.812207	1.30604	0.0128007	TRUE	Both	302	48502
CM_766.22	Congenital pes planus	Congenital	0.808739	0.0921914	0.0472214	0.195	-0.335	0.43	1.04835	0.715338	1.53726	0.020508	TRUE	Both	116	48688
GU_604.3	Peyronie's disease	Genitourinary	0.808931	0.0920884	-0.0480717	0.199	-0.438	0.342	0.953065	0.645326	1.40776	-0.0208773	TRUE	Male	116	18235
SO_380.12	Ischemic optic neuropathy	Sense organs	0.808991	0.0920564	0.0671382	0.278	-0.477	0.612	1.06944	0.620643	1.84412	0.0291578	TRUE	Both	56	48748
PP_914	Anemia in pregnancy	Pregnancy	0.81317	0.0898185	0.0651981	0.276	-0.475	0.606	1.06737	0.621885	1.83308	0.0283152	TRUE	Female	58	30395
GU_594.6	Urinary urgency	Genitourinary	0.813217	0.0897934	0.0133109	0.056	-0.097	0.124	1.0134	0.907556	1.13202	0.00578087	TRUE	Both	1545	47259
EM_202.32	Drug or chemical induced diabetes mellitus*	Endocrine/Metab	0.813651	0.0895616	-0.0692664	0.294	-0.645	0.507	0.933078	0.524663	1.6603	-0.030082	TRUE	Both	55	48749
MS_712	Joint derangements and related disorders	Muscloskeletal	0.81512	0.0887783	0.0132167	0.057	-0.098	0.124	1.0133	0.906649	1.13202	0.00573992	TRUE	Both	1558	46822
GE_978.3	Osteochondrodysplasias	Genetic	0.815433	0.0886115	-0.0986319	0.423	-0.927	0.73	0.906076	0.395739	2.07508	-0.0428353	TRUE	Both	25	48779
SO_371	Cataract	Sense organs	0.817905	0.087297	0.00796275	0.035	-0.06	0.076	1.00799	0.941765	1.07896	0.00345818	TRUE	Both	5306	42584
MS_710.44	Foot drop (acquired)*	Muscloskeletal	0.818117	0.0871844	-0.0352602	0.153	-0.336	0.265	0.965354	0.714623	1.30343	-0.0153133	TRUE	Both	191	48613
MS_710.2	Deformities of the hip	Muscloskeletal	0.818357	0.0870572	0.0537726	0.234	-0.405	0.513	1.05524	0.666977	1.67029	0.0233531	TRUE	Both	80	48724
MB_296.8	Narcissistic personality disorder	Mental	0.818884	0.0867775	0.0877787	0.383	-0.664	0.839	1.09175	0.514788	2.31405	0.0381218	TRUE	Both	30	48774
GE_981.1	Alpha-1-antitrypsin deficiency	Genetic	0.819191	0.086615	-0.0790791	0.346	-0.757	0.599	0.923967	0.469072	1.8203	-0.0343436	TRUE	Both	38	48766
GU_623.6	Vaginal enterocele, congenital or acquired	Genitourinary	0.819516	0.0864427	-0.0630133	0.276	-0.604	0.478	0.938931	0.546621	1.61285	-0.0273663	TRUE	Female	59	30394
SO_375.6	Ocular hypertension	Sense organs	0.819634	0.0863801	0.0231012	0.101	-0.175	0.222	1.02337	0.839457	1.24857	0.0100327	TRUE	Both	445	48359
MS_734.5	Inflammatory conditions of jaw	Muscloskeletal	0.821394	0.0854486	0.0666514	0.295	-0.512	0.645	1.06892	0.599296	1.90599	0.0289463	TRUE	Both	50	48754
NS_334.12	Atypical face pain	Neurological	0.821877	0.085193	0.0390067	0.173	-0.301	0.379	1.03978	0.740078	1.46082	0.0169404	TRUE	Both	148	48656
NS_324.341	Essential tremor*	Neurological	0.824378	0.0838735	-0.0237751	0.107	-0.234	0.186	0.976505	0.791362	1.20442	-0.0103254	TRUE	Both	397	48407
ID_003	Escherichia coli	Infections	0.824613	0.0837497	-0.0240457	0.109	-0.237	0.189	0.976241	0.788991	1.20804	-0.0104429	TRUE	Both	398	48406
CV_436.23	Chronic total occlusion of artery of the extremities	Cardiovascular	0.824654	0.0837283	-0.082542	0.373	-0.813	0.648	0.920773	0.443525	1.91171	-0.0358476	TRUE	Both	32	48772
SO_381.5	Vertical strabismus	Sense organs	0.824719	0.0836941	0.0451668	0.204	-0.355	0.445	1.0462	0.701173	1.56049	0.0196157	TRUE	Both	106	48698
SO_361.9	Ectropion of eyelid	Sense organs	0.824822	0.0836399	0.0548462	0.248	-0.431	0.54	1.05638	0.649859	1.71601	0.0238194	TRUE	Both	71	48733
ID_024	Pertussis	Infections	0.824962	0.0835662	-0.0923532	0.418	-0.911	0.726	0.911783	0.402122	2.0668	-0.0401085	TRUE	Both	26	48778
MS_745.5	Fracture of hand or wrist	Muscloskeletal	0.825001	0.0835453	0.0131833	0.06	-0.104	0.13	1.01327	0.901225	1.13883	0.00572544	TRUE	Both	1348	47456
MS_741.72	Neck sprain	Muscloskeletal	0.827125	0.0824289	-0.0135797	0.062	-0.135	0.108	0.986512	0.873716	1.11405	-0.0058976	TRUE	Both	1289	47515
SO_393	Mastoiditis and related conditions	Sense organs	0.827487	0.0822388	0.0701445	0.322	-0.561	0.701	1.07266	0.570638	2.01577	0.0304634	TRUE	Both	42	48720
GE_981	Other genetic disesaes	Genetic	0.828021	0.0819588	0.0595787	0.274	-0.478	0.597	1.06139	0.620022	1.81666	0.0258747	TRUE	Both	58	48746
SO_369.15	Corneal deposits	Sense organs	0.828635	0.0816367	-0.103931	0.48	-1.045	0.837	0.901288	0.351692	2.30943	-0.0451366	TRUE	Both	20	48784
CV_414.9	Takotsubo syndrome [Stress cardiomyopathy]	Cardiovascular	0.829538	0.0811637	-0.0718188	0.334	-0.726	0.582	0.9307	0.48384	1.78961	-0.0311905	TRUE	Both	40	48764
RE_469.2	Chronic bronchitis	Respiratory	0.830446	0.0806887	-0.0206462	0.096	-0.21	0.168	0.979565	0.810584	1.18294	-0.00896654	TRUE	Both	498	48306
CM_772	Congenital disorder of endocrine glands	Congenital	0.830721	0.0805447	-0.0485091	0.227	-0.493	0.396	0.952649	0.610791	1.48587	-0.0210672	TRUE	Both	87	48717
CM_763.231	Congenital stenosis of aortic valve	Congenital	0.830759	0.080525	-0.0754051	0.353	-0.767	0.616	0.927368	0.464404	1.85151	-0.032748	TRUE	Both	36	48768
BI_168.22	Disseminated intravascular coagulation [Defibrination syndrome]	Blood/Immune	0.831392	0.0801942	-0.0917463	0.431	-0.936	0.753	0.912337	0.392193	2.12336	-0.0398449	TRUE	Both	24	48780
SO_371.3	Nuclear cataract	Sense organs	0.831538	0.0801178	0.00819293	0.039	-0.067	0.084	1.00823	0.935195	1.08763	0.00355815	TRUE	Both	3779	45025
GI_507.2	Cellulitis and abscess of mouth	Gastrointestinal	0.831728	0.0800185	0.036868	0.174	-0.303	0.377	1.03756	0.738599	1.4579	0.0160116	TRUE	Both	147	48657
CM_750.2	Neural tube defects and congenital disorders of the spinal cord	Congenital	0.832557	0.0795859	0.0462955	0.219	-0.383	0.475	1.04738	0.681813	1.60801	0.0201059	TRUE	Both	92	48712
GI_540.3	Viral hepatitits	Gastrointestinal	0.833395	0.0791493	0.0131423	0.062	-0.109	0.136	1.01323	0.89673	1.14568	0.00570764	TRUE	Both	1187	47617
GU_592.2	Urethritis	Genitourinary	0.836398	0.077587	-0.0310079	0.15	-0.325	0.263	0.969468	0.722527	1.30083	-0.0134666	TRUE	Both	203	48601
SO_397.2	Noise effects on inner ear	Sense organs	0.83644	0.0775653	-0.0475501	0.23	-0.499	0.404	0.953563	0.607137	1.4978	-0.0206508	TRUE	Both	86	48718
GU_614.1	Pelvic peritoneal adhesions, female (postoperative) (postinfection)	Genitourinary	0.836616	0.077474	-0.0286876	0.139	-0.301	0.244	0.97172	0.740078	1.27634	-0.0124588	TRUE	Female	238	30215
GI_528.2	Vomiting	Gastrointestinal	0.837728	0.0768968	-0.00791722	0.039	-0.084	0.068	0.992114	0.919431	1.07037	-0.00343841	TRUE	Both	3760	45044
NS_344.2	Benign intracranial hypertension	Neurological	0.838189	0.0766579	-0.0481506	0.236	-0.51	0.414	0.95299	0.600496	1.51286	-0.0209115	TRUE	Both	81	48723
CV_431.12	Hemorrhagic stroke	Cardiovascular	0.838736	0.0763748	-0.0286485	0.141	-0.305	0.247	0.971758	0.737123	1.28018	-0.0124419	TRUE	Both	227	48577
SO_374.11	Serous retinal detachment	Sense organs	0.838754	0.0763652	0.0347023	0.171	-0.3	0.369	1.03531	0.740818	1.44629	0.015071	TRUE	Both	151	48653
SO_374.74	Macular cyst, hole, or pseudohole	Sense organs	0.840321	0.0755546	0.0326024	0.162	-0.285	0.35	1.03314	0.752014	1.41907	0.014159	TRUE	Both	170	48634
RE_466	Tonsillitis and adenoiditis	Respiratory	0.840403	0.0755124	-0.0158616	0.079	-0.17	0.139	0.984264	0.843665	1.14912	-0.00688862	TRUE	Both	810	47943
MB_287.4	Delusional disorders	Mental	0.840584	0.0754191	-0.037415	0.186	-0.402	0.327	0.963276	0.668981	1.3868	-0.0162491	TRUE	Both	130	48674
SO_374.12	Traction detachment of retina	Sense organs	0.8432	0.0740692	0.0717064	0.363	-0.639	0.782	1.07434	0.52782	2.18584	0.0311417	TRUE	Both	33	48771
NS_324.342	Drug-induced tremor*	Neurological	0.843288	0.0740241	0.0773866	0.391	-0.69	0.845	1.08046	0.501576	2.32798	0.0336086	TRUE	Both	28	48776
EM_234	Other nutritional deficiencies	Endocrine/Metab	0.845075	0.0731049	0.0385512	0.197	-0.348	0.425	1.0393	0.706099	1.52959	0.0167426	TRUE	Both	114	48596
DE_684.11	Alopecia Areata	Dermatological	0.845409	0.0729333	0.0446732	0.229	-0.404	0.494	1.04569	0.667644	1.63886	0.0194013	TRUE	Both	84	48720
GI_506	Diseases of salivary glands	Gastrointestinal	0.846534	0.0723555	0.0147398	0.076	-0.135	0.164	1.01485	0.873716	1.17821	0.00640141	TRUE	Both	807	47955
MS_712.6	Instability of joint	Muscloskeletal	0.847436	0.0718932	0.0173834	0.09	-0.16	0.194	1.01754	0.852144	1.2141	0.00754953	TRUE	Both	564	48240
EM_256.3	Mixed disorder of acid-base balance	Endocrine/Metab	0.850583	0.0702834	-0.0134577	0.071	-0.153	0.127	0.986632	0.85813	1.13542	-0.00584459	TRUE	Both	982	47822
RE_466.2	Chronic tonsillitis and adenoiditis	Respiratory	0.850981	0.0700801	0.0294857	0.157	-0.278	0.337	1.02992	0.757297	1.40074	0.0128055	TRUE	Both	186	48618
MB_302.3	Specific developmental disorders of scholastic skills	Mental	0.851057	0.0700412	-0.0432289	0.23	-0.494	0.408	0.957692	0.610181	1.50381	-0.0187741	TRUE	Both	87	48717
SO_363.52	Epiphora due to insufficient drainage	Sense organs	0.85171	0.0697084	-0.0517768	0.277	-0.595	0.491	0.949541	0.551563	1.63395	-0.0224864	TRUE	Both	58	48746
CM_750	Congenital malformations of nervous system	Congenital	0.852981	0.0690609	-0.0268028	0.145	-0.31	0.257	0.973553	0.733447	1.29305	-0.0116403	TRUE	Both	218	48565
NS_341.2	Hemiplegia and hemiparesis	Neurological	0.857593	0.0667186	0.0202316	0.113	-0.201	0.241	1.02044	0.817912	1.27252	0.00878648	TRUE	Both	356	48448
ID_054	Hepatovirus	Infections	0.858177	0.0664234	0.0111712	0.063	-0.111	0.134	1.01123	0.894939	1.14339	0.0048516	TRUE	Both	1186	47618
CV_443.2	Celiac artery compression syndrome	Cardiovascular	0.858868	0.0660734	0.0686181	0.386	-0.688	0.825	1.07103	0.50258	2.28188	0.0298004	TRUE	Both	29	48775
PP_908.1	Preeclampsia and eclampsia	Pregnancy	0.85949	0.0657591	-0.038441	0.217	-0.464	0.387	0.962288	0.628764	1.47256	-0.0166947	TRUE	Female	97	30356
CM_757	Congenital anomalies of upper GI tract	Congenital	0.860008	0.0654977	0.0318639	0.181	-0.322	0.386	1.03238	0.724698	1.47108	0.0138383	TRUE	Both	135	48654
GI_509.11	Glossodynia	Gastrointestinal	0.860475	0.0652618	-0.0357933	0.204	-0.435	0.363	0.96484	0.647265	1.43764	-0.0155448	TRUE	Both	108	48696
GU_622.2	Mucous polyp of cervix	Genitourinary	0.860792	0.065102	-0.0181825	0.104	-0.221	0.185	0.981982	0.801717	1.20322	-0.00789657	TRUE	Female	438	30015
EM_232.4	Vitamin D deficiency	Endocrine/Metab	0.860835	0.0650801	-0.00528217	0.03	-0.064	0.054	0.994732	0.938005	1.05548	-0.00229402	TRUE	Both	6242	42562
CV_410	Inflammation of the heart [Carditis]	Cardiovascular	0.861166	0.064913	-0.0167643	0.096	-0.205	0.171	0.983375	0.814647	1.18649	-0.00728063	TRUE	Both	501	48303
NS_334.11	Trigeminal neuralgia	Neurological	0.86173	0.064629	0.0245633	0.141	-0.252	0.301	1.02487	0.777245	1.35121	0.0106677	TRUE	Both	223	48581
CV_416.222	Atypical atrial flutter*	Cardiovascular	0.862225	0.0643793	-0.0387425	0.223	-0.476	0.399	0.961998	0.621263	1.49033	-0.0168257	TRUE	Both	89	48715
MB_286.3	Premenstrual dysphoric disorder	Mental	0.862251	0.0643664	-0.019198	0.111	-0.236	0.198	0.980985	0.789781	1.21896	-0.00833757	TRUE	Female	396	30057
SO_374.54	Drusen (degenerative) of macula	Sense organs	0.863296	0.0638405	0.0176485	0.102	-0.183	0.219	1.01781	0.832768	1.24483	0.00766463	TRUE	Both	433	48371
GU_602.511	Acute prostatitis	Genitourinary	0.863532	0.0637216	-0.0294951	0.172	-0.366	0.307	0.970936	0.693503	1.35934	-0.0128096	TRUE	Male	157	18194
MS_724.52	Osteophyte*	Muscloskeletal	0.863853	0.06356	-0.0174771	0.102	-0.217	0.182	0.982675	0.80493	1.19961	-0.00759022	TRUE	Both	441	48363
SO_374.512	Exuadative (wet) age-related macular degeneration	Sense organs	0.864151	0.0634102	-0.0335427	0.196	-0.418	0.351	0.967014	0.658362	1.42049	-0.0145674	TRUE	Both	117	48687
CA_148.13	Benign neoplasm of conjunctiva	Neoplasms	0.864303	0.063334	0.0683671	0.4	-0.716	0.852	1.07076	0.488703	2.34433	0.0296915	TRUE	Both	28	48776
PP_916.4	Streptococcus B carrier	Pregnancy	0.865182	0.0628924	0.0285841	0.168	-0.301	0.359	1.029	0.740078	1.4319	0.0124139	TRUE	Female	161	30292
DE_660.124	Dermatophytosis of the body	Dermatological	0.865918	0.062523	0.0164857	0.098	-0.175	0.208	1.01662	0.839457	1.23121	0.00715965	TRUE	Both	476	48328
PP_932.4	Decreased fetal movements, affecting management of mother	Pregnancy	0.866626	0.0621681	0.0293067	0.175	-0.313	0.371	1.02974	0.73125	1.44918	0.0127277	TRUE	Female	153	30300
SO_360.42	Squamous blepharitis	Sense organs	0.867527	0.0617169	0.029344	0.176	-0.315	0.374	1.02978	0.729789	1.45354	0.0127439	TRUE	Both	142	48662
RE_462.2	Chronic sinusitis	Respiratory	0.868754	0.0611031	-0.00555065	0.034	-0.071	0.06	0.994465	0.931462	1.06184	-0.00241061	TRUE	Both	5179	43625
SS_840.63	Allergy to narcotic agent	Symptoms	0.869821	0.06057	-0.0144428	0.088	-0.187	0.158	0.985661	0.829444	1.17117	-0.00627243	TRUE	Both	609	48195
DE_685.4	Prickly heat and miliaria	Dermatological	0.869926	0.0605179	0.055356	0.338	-0.607	0.718	1.05692	0.544983	2.05033	0.0240408	TRUE	Both	38	48766
MS_710.41	Flat foot [pes planus]	Muscloskeletal	0.869961	0.0605004	-0.0128153	0.078	-0.166	0.141	0.987266	0.847046	1.15142	-0.00556562	TRUE	Both	769	48035
SO_376.22	Vitreous membranes and strands	Sense organs	0.872144	0.0594117	0.0648462	0.403	-0.725	0.855	1.06699	0.484325	2.35137	0.0281623	TRUE	Both	27	48777
NS_322	Other CNS infection	Neurological	0.872257	0.0593556	0.0356389	0.222	-0.399	0.47	1.03628	0.670991	1.59999	0.0154778	TRUE	Both	89	48713
SO_374.53	Cystoid macular degeneration	Sense organs	0.873439	0.0587675	0.0262265	0.165	-0.296	0.349	1.02657	0.743787	1.41765	0.01139	TRUE	Both	163	48641
RE_472.2	Polyp of vocal cord and larynx	Respiratory	0.873659	0.058658	-0.0394103	0.248	-0.525	0.446	0.961356	0.591555	1.56205	-0.0171157	TRUE	Both	73	48731
SO_381.81	Esophoria	Sense organs	0.874025	0.058476	-0.0461673	0.291	-0.617	0.525	0.954882	0.539561	1.69046	-0.0200502	TRUE	Both	53	48751
RE_479.32	Chronic respiratory failure	Respiratory	0.874478	0.0582512	0.0247945	0.157	-0.283	0.332	1.0251	0.75352	1.39375	0.0107681	TRUE	Both	188	48616
SO_394.22	Vestibular neuronitis	Sense organs	0.875737	0.0576263	-0.0308389	0.197	-0.417	0.356	0.969632	0.659021	1.42761	-0.0133932	TRUE	Both	115	48689
MS_722.4	Palmar fascial fibromatosis [Dupuytren]	Muscloskeletal	0.875752	0.0576189	0.0174492	0.112	-0.201	0.236	1.0176	0.817912	1.26617	0.00757809	TRUE	Both	362	48442
RE_488.2	Hyperventilation	Respiratory	0.876086	0.0574532	-0.0389531	0.25	-0.529	0.451	0.961796	0.589194	1.56988	-0.0169171	TRUE	Both	73	48731
BI_177.3	Lymphangitis	Blood/Immune	0.876893	0.0570535	-0.0475362	0.307	-0.649	0.554	0.953576	0.522568	1.7402	-0.0206447	TRUE	Both	48	48756
SO_398	Other disorders of ear	Sense organs	0.879777	0.0556276	0.0206305	0.136	-0.247	0.288	1.02084	0.781141	1.33376	0.00895971	TRUE	Both	245	48033
RE_494.2	Aphonia	Respiratory	0.879872	0.0555804	-0.0694076	0.459	-0.97	0.831	0.932946	0.379083	2.29561	-0.0301433	TRUE	Both	21	48783
SO_374.7	Non-degenerative maculopathy	Sense organs	0.880202	0.0554179	0.0113716	0.075	-0.137	0.159	1.01144	0.87197	1.17234	0.00493863	TRUE	Both	818	47986
GU_596	Other disorders of bladder	Genitourinary	0.880823	0.0551116	-0.00914453	0.061	-0.129	0.11	0.990897	0.878974	1.11628	-0.00397142	TRUE	Both	1292	47295
MS_702.2	Reiter's disease [Reactive arthritis]	Muscloskeletal	0.882475	0.0542975	-0.0592491	0.401	-0.845	0.726	0.942472	0.429557	2.0668	-0.0257315	TRUE	Both	28	48776
PP_916	Maternal infections and carrier state in pregnancy	Pregnancy	0.88491	0.0531009	0.0183313	0.127	-0.23	0.267	1.0185	0.794534	1.30604	0.00796119	TRUE	Female	296	30143
CV_416.3	Ventricular fibrillation and flutter	Cardiovascular	0.886846	0.052152	0.0284746	0.2	-0.364	0.421	1.02888	0.694891	1.52348	0.0123663	TRUE	Both	110	48694
SO_386.6	Night blindness	Sense organs	0.887939	0.0516166	-0.0570211	0.405	-0.85	0.736	0.944574	0.427415	2.08757	-0.0247639	TRUE	Both	27	48777
GU_597.4	Urethral diverticulum	Genitourinary	0.888233	0.0514733	0.0638161	0.454	-0.826	0.954	1.0659	0.437797	2.59607	0.027715	TRUE	Both	21	48783
PP_940	Malposition and malpresentation of fetus	Pregnancy	0.889391	0.0509074	0.0300251	0.216	-0.393	0.453	1.03048	0.675029	1.57302	0.0130397	TRUE	Female	98	30339
SO_374.6	Peripheral retinal degeneration	Sense organs	0.890011	0.0506045	-0.0130509	0.094	-0.198	0.172	0.987034	0.82037	1.18768	-0.00566795	TRUE	Both	516	48288
SO_377.5	Vitreous hemorrhage	Sense organs	0.890103	0.0505597	-0.0218256	0.158	-0.331	0.288	0.978411	0.718205	1.33376	-0.00947873	TRUE	Both	180	48624
NS_333.61	Periodic limb movement disorder	Neurological	0.892369	0.0494554	0.0135946	0.1	-0.183	0.211	1.01369	0.832768	1.23491	0.00590407	TRUE	Both	451	48353
SS_807.21	Muscle weakness (generalized)	Symptoms	0.89393	0.0486967	-0.00823226	0.062	-0.129	0.113	0.991802	0.878974	1.11963	-0.00357523	TRUE	Both	1287	47517
SO_374.71	Puckering of macula	Sense organs	0.895873	0.0477538	-0.0106529	0.081	-0.17	0.149	0.989404	0.843665	1.16067	-0.0046265	TRUE	Both	703	48101
GU_581.13	Renal and perinephric abscess	Genitourinary	0.895874	0.0477531	0.0545231	0.417	-0.762	0.871	1.05604	0.466732	2.3893	0.0236791	TRUE	Both	25	48779
ID_004	Streptococcus	Infections	0.89746	0.046985	-0.00799152	0.062	-0.13	0.114	0.99204	0.878095	1.12075	-0.00347067	TRUE	Both	1275	47529
GU_581.4	Drug & heavy metal induced*	Genitourinary	0.897536	0.046948	0.0573444	0.445	-0.815	0.93	1.05902	0.442639	2.53451	0.0249044	TRUE	Both	23	48781
CV_447	Nonspecific low blood-pressure reading	Cardiovascular	0.899369	0.046062	-0.0566722	0.448	-0.935	0.822	0.944904	0.392586	2.27505	-0.0246124	TRUE	Both	22	48710
ID_071	Coccidioides	Infections	0.900203	0.0456598	0.0310587	0.248	-0.454	0.516	1.03155	0.635083	1.67531	0.0134886	TRUE	Both	73	48731
MS_723.52	Posterior tibial tendinitis	Muscloskeletal	0.901965	0.0448105	-0.0127016	0.103	-0.215	0.189	0.987379	0.806541	1.20804	-0.00551625	TRUE	Both	432	48372
MS_719.9	Contractures	Muscloskeletal	0.905234	0.0432391	0.0110204	0.093	-0.17	0.192	1.01108	0.843665	1.21167	0.00478612	TRUE	Both	534	48270
SO_391.22	Obstruction of Eustachian tube	Sense organs	0.906654	0.0425585	-0.0400398	0.341	-0.709	0.629	0.960751	0.492136	1.87573	-0.0173891	TRUE	Both	38	48766
GI_529	Symptoms involving digestive system	Gastrointestinal	0.906936	0.0424233	0.00325163	0.028	-0.051	0.058	1.00326	0.950279	1.05971	0.00141216	TRUE	Both	9627	38824
MS_740.3	Dislocation of elbow	Muscloskeletal	0.907653	0.0420801	-0.0429275	0.37	-0.768	0.682	0.957981	0.46394	1.97783	-0.0186432	TRUE	Both	34	48770
EM_247.3	Disorders of phosphorus metabolism	Endocrine/Metab	0.90869	0.0415842	0.0130874	0.114	-0.211	0.237	1.01317	0.809774	1.26744	0.0056838	TRUE	Both	354	48450
CV_417	Abnormalities of heart beat	Cardiovascular	0.908985	0.0414434	-0.00341567	0.03	-0.062	0.055	0.99659	0.939883	1.05654	-0.00148341	TRUE	Both	6812	41976
DE_679.6	Changes in skin texture	Dermatological	0.909273	0.0413055	0.0168169	0.148	-0.272	0.306	1.01696	0.761854	1.35798	0.0073035	TRUE	Both	207	48597
MS_714.1	Kyphosis	Muscloskeletal	0.909754	0.0410758	-0.0148172	0.131	-0.271	0.241	0.985292	0.762616	1.27252	-0.00643503	TRUE	Both	264	48540
SO_367.41	Cellulitis of orbit	Sense organs	0.910155	0.0408846	-0.0356195	0.316	-0.654	0.583	0.965007	0.519962	1.7914	-0.0154693	TRUE	Both	45	48759
SO_374.4	Retinopathy	Sense organs	0.910865	0.040546	0.00807027	0.072	-0.133	0.149	1.0081	0.875465	1.16067	0.00350487	TRUE	Both	906	47898
CV_414.11	Hypertrophic obstructive cardiomyopathy	Cardiovascular	0.912114	0.0399511	0.0270022	0.245	-0.452	0.506	1.02737	0.636354	1.65864	0.0117269	TRUE	Both	74	48730
CV_413.12	Mitral valve prolapse*	Cardiovascular	0.912552	0.0397425	-0.0115877	0.106	-0.218	0.195	0.988479	0.804125	1.21531	-0.00503248	TRUE	Both	406	48398
CM_778	Other congenital malformations, NEC	Congenital	0.913176	0.0394455	0.0285357	0.262	-0.484	0.541	1.02895	0.616313	1.71772	0.0123929	TRUE	Both	64	48663
RE_489.1	Hiccough	Respiratory	0.913184	0.0394416	0.0308558	0.283	-0.524	0.586	1.03134	0.592147	1.79679	0.0134005	TRUE	Both	55	48749
CM_770	Other congenital malformations of musculoskeletal system	Congenital	0.913317	0.0393783	-0.0233083	0.214	-0.443	0.396	0.976961	0.642107	1.48587	-0.0101226	TRUE	Both	97	48686
GU_580.52	Diffuse membranous glomerulonephritis	Genitourinary	0.914272	0.0389248	0.0365338	0.339	-0.629	0.702	1.03721	0.533125	2.01778	0.0158664	TRUE	Both	38	48766
CM_753	Congenital malformations of face and neck	Congenital	0.914469	0.0388309	0.0466003	0.434	-0.804	0.897	1.0477	0.447535	2.45224	0.0202383	TRUE	Both	23	48772
CM_768.1	Chest wall deforities	Congenital	0.914541	0.0387969	0.0432204	0.403	-0.746	0.833	1.04417	0.47426	2.30021	0.0187704	TRUE	Both	27	48777
EM_214.11	Premature menopause	Endocrine/Metab	0.914924	0.038615	0.0216159	0.202	-0.375	0.418	1.02185	0.687289	1.51892	0.00938767	TRUE	Female	108	30345
CV_430.3	Nontraumatic subdural hemorrhage	Cardiovascular	0.915874	0.0381642	-0.0238643	0.226	-0.467	0.419	0.976418	0.62688	1.52044	-0.0103642	TRUE	Both	87	48717
PP_928	Poor fetal growth and uterine size date discrepancy	Pregnancy	0.916073	0.0380697	0.0206157	0.196	-0.363	0.404	1.02083	0.695586	1.4978	0.00895328	TRUE	Female	119	30252
GU_616.4	Intrauterine synechiae	Genitourinary	0.91776	0.0372708	-0.0412272	0.399	-0.824	0.741	0.959611	0.438673	2.09803	-0.0179047	TRUE	Female	28	30425
GE_972.11	Hereditary motor and sensory neuropathy	Genetic	0.917857	0.037225	-0.0205786	0.2	-0.412	0.37	0.979632	0.662324	1.44773	-0.00893717	TRUE	Both	112	48692
CM_763.234	Congenital mitral insufficiency	Congenital	0.918776	0.0367903	0.0435792	0.427	-0.794	0.881	1.04454	0.452033	2.41331	0.0189262	TRUE	Both	24	48780
PP_904.2	Spotting complicating pregnancy	Pregnancy	0.919158	0.0366098	-0.0311883	0.307	-0.633	0.571	0.969293	0.530996	1.77004	-0.0135449	TRUE	Female	48	30405
NS_342.2	Quadriplegia	Neurological	0.919308	0.0365391	0.0328	0.324	-0.602	0.667	1.03334	0.547715	1.94838	0.0142449	TRUE	Both	42	48762
MS_717.3	Occipital neuralgia*	Muscloskeletal	0.919692	0.0363578	-0.0180535	0.179	-0.369	0.333	0.982109	0.691425	1.39515	-0.00784053	TRUE	Both	140	48664
BI_168.214	Antiphospholipid syndrome*	Blood/Immune	0.920823	0.0358239	-0.0251796	0.253	-0.522	0.471	0.975135	0.593333	1.60159	-0.0109353	TRUE	Both	69	48735
SO_384.2	Miosis	Sense organs	0.923788	0.0344277	-0.0290908	0.304	-0.625	0.567	0.971328	0.535261	1.76297	-0.012634	TRUE	Both	48	48756
SO_381	Strabismus	Sense organs	0.923976	0.0343394	0.00817928	0.086	-0.16	0.176	1.00821	0.852144	1.19244	0.00355221	TRUE	Both	625	48165
CM_766.13	Congenital pes cavus	Congenital	0.924026	0.034316	-0.017867	0.187	-0.385	0.349	0.982292	0.680451	1.41765	-0.00775955	TRUE	Both	127	48677
MB_305.1	Tics and tic disorders	Mental	0.924395	0.0341426	-0.0252986	0.267	-0.548	0.497	0.975019	0.578105	1.64378	-0.0109871	TRUE	Both	63	48741
MS_727.1	Osteonecrosis	Muscloskeletal	0.924984	0.0338657	0.0137574	0.146	-0.273	0.3	1.01385	0.761093	1.34986	0.00597477	TRUE	Both	208	48596
NS_334.44	Sixth [abducent] nerve palsy	Neurological	0.925259	0.0337365	-0.0242578	0.259	-0.531	0.483	0.976034	0.588017	1.62093	-0.010535	TRUE	Both	67	48737
ID_001	Salmonella	Infections	0.926189	0.0333002	0.0355241	0.383	-0.716	0.787	1.03616	0.488703	2.1968	0.0154279	TRUE	Both	30	48774
GI_522.61	Eosinophilic esophagitis	Gastrointestinal	0.927256	0.0328003	-0.0187731	0.206	-0.422	0.384	0.981402	0.655734	1.46815	-0.00815304	TRUE	Both	106	48698
MS_715	Other non-inflammatory spondylopathy	Muscloskeletal	0.928264	0.0323285	0.00275995	0.031	-0.057	0.063	1.00276	0.944594	1.06503	0.00119863	TRUE	Both	6636	42166
NS_330.12	Partial epilepsy	Neurological	0.930293	0.0313803	0.0105241	0.12	-0.225	0.246	1.01058	0.798516	1.2789	0.00457057	TRUE	Both	310	48494
GU_604.5	Balanoposthitis	Genitourinary	0.931504	0.0308154	-0.0234876	0.273	-0.559	0.512	0.976786	0.571781	1.66863	-0.0102005	TRUE	Male	61	18290
ID_025	Enterococcus	Infections	0.932343	0.0304243	0.0180414	0.213	-0.398	0.435	1.01821	0.671662	1.54496	0.00783529	TRUE	Both	102	48702
MB_305	Stereotyped movement disorders	Mental	0.933873	0.0297122	0.0218006	0.263	-0.493	0.537	1.02204	0.610791	1.71087	0.00946788	TRUE	Both	64	48737
EM_247.41	Hypermagnesemia*	Endocrine/Metab	0.934855	0.0292556	0.0376097	0.46	-0.864	0.939	1.03833	0.421473	2.55742	0.0163337	TRUE	Both	21	48783
NS_334	Disorders of facial and cranial nerves	Neurological	0.935261	0.0290672	0.00548843	0.068	-0.127	0.138	1.0055	0.880734	1.14798	0.0023836	TRUE	Both	1024	47763
PP_941.5	False labor	Pregnancy	0.937754	0.0279112	0.0120965	0.155	-0.291	0.316	1.01217	0.747516	1.37163	0.00525343	TRUE	Female	197	30256
MS_745.4	Fracture of foot and toe	Muscloskeletal	0.937897	0.027845	0.00447614	0.057	-0.108	0.117	1.00449	0.897628	1.12412	0.00194396	TRUE	Both	1482	47322
GE_966.4	Genetic of bilirubin excretion*	Genetic	0.940317	0.0267259	0.0215791	0.288	-0.543	0.586	1.02181	0.581003	1.79679	0.00937168	TRUE	Both	54	48750
GE_966.41	Gilbert syndrome*	Genetic	0.940317	0.0267259	0.0215791	0.288	-0.543	0.586	1.02181	0.581003	1.79679	0.00937168	TRUE	Both	54	48750
GI_532.2	Intestinal perforation	Gastrointestinal	0.940484	0.0266486	0.0125748	0.168	-0.318	0.343	1.01265	0.727603	1.40917	0.00546117	TRUE	Both	156	48648
MS_714	Deforming dorsopathies	Muscloskeletal	0.940603	0.0265935	-0.0033739	0.045	-0.092	0.085	0.996632	0.912105	1.08872	-0.00146527	TRUE	Both	2474	46283
SO_383	Irregular eye movements	Sense organs	0.941478	0.02619	-0.0146563	0.2	-0.406	0.377	0.985451	0.66631	1.4579	-0.00636514	TRUE	Both	112	48691
PP_909	Diabetes mellitus or abnormal glucose in pregnancy, childbirth, and the puerperium	Pregnancy	0.941507	0.0261764	0.00880104	0.12	-0.226	0.244	1.00884	0.797718	1.27634	0.00382224	TRUE	Female	324	30129
NS_329.3	Age-related cognitive decline	Neurological	0.943515	0.025251	-0.0219335	0.31	-0.629	0.585	0.978305	0.533125	1.79499	-0.0095256	TRUE	Both	48	48756
MB_308.31	Visual hallucinations	Mental	0.94514	0.0245038	-0.0161742	0.235	-0.477	0.445	0.983956	0.620643	1.56049	-0.00702438	TRUE	Both	81	48723
SS_840.6	Drug and medical agent allergy	Symptoms	0.945274	0.0244422	-0.00322021	0.047	-0.095	0.089	0.996785	0.909373	1.09308	-0.00139852	TRUE	Both	2331	46473
GI_516.4	Gastroparesis	Gastrointestinal	0.946953	0.0236714	0.00761252	0.114	-0.217	0.232	1.00764	0.80493	1.26112	0.00330608	TRUE	Both	356	48448
CA_144.13	Benign neoplasms of the cervix	Neoplasms	0.947332	0.0234976	-0.00663628	0.1	-0.204	0.19	0.993386	0.815462	1.20925	-0.0028821	TRUE	Female	467	29986
MS_705.4	Palindromic rheumatism	Muscloskeletal	0.94854	0.0229445	-0.0269115	0.417	-0.844	0.79	0.973447	0.429987	2.2034	-0.0116875	TRUE	Both	26	48778
DE_666.1	Allergic urticaria	Dermatological	0.949794	0.0223706	0.0109616	0.174	-0.33	0.352	1.01102	0.718924	1.42191	0.00476055	TRUE	Both	149	48655
MB_293	Eating disorders	Mental	0.950317	0.0221317	-0.00759518	0.122	-0.247	0.231	0.992434	0.781141	1.25986	-0.00329854	TRUE	Both	313	48415
MB_307.3	Emotional disturbance of childhood or adolescence	Mental	0.950845	0.0218904	-0.0193056	0.313	-0.633	0.594	0.98088	0.530996	1.81122	-0.00838432	TRUE	Both	46	48758
SO_384.1	Anisocoria	Sense organs	0.950874	0.0218772	-0.0127612	0.207	-0.419	0.393	0.98732	0.657704	1.48142	-0.00554214	TRUE	Both	104	48700
MS_721.1	Synovitis and tenosynovitis	Muscloskeletal	0.954289	0.0203199	0.00217864	0.038	-0.072	0.077	1.00218	0.930531	1.08004	0.000946173	TRUE	Both	3876	44928
GI_530.3	Rectal prolapse	Gastrointestinal	0.955087	0.0199569	0.0121823	0.216	-0.412	0.436	1.01226	0.662324	1.54651	0.00529071	TRUE	Both	94	48710
CV_406.2	Acute pulmonary heart disease	Cardiovascular	0.956166	0.0194668	-0.0152858	0.278	-0.56	0.53	0.98483	0.571209	1.69893	-0.00663856	TRUE	Both	57	48747
SO_382.1	Impaired convergence	Sense organs	0.957201	0.0189968	-0.0169624	0.316	-0.636	0.603	0.983181	0.529406	1.82759	-0.00736667	TRUE	Both	44	48760
SO_371.22	Posterior subcapsular polar cataract	Sense organs	0.957246	0.0189763	0.00599458	0.112	-0.213	0.225	1.00601	0.808156	1.25232	0.00260341	TRUE	Both	365	48439
RE_482.2	Pyothorax (empyema)	Respiratory	0.957493	0.0188642	-0.0160699	0.302	-0.607	0.575	0.984059	0.544983	1.77713	-0.00697907	TRUE	Both	49	48755
MS_705.11	Rheumatoid arthritis without rheumatoid factor*	Muscloskeletal	0.958351	0.0184754	-0.00972879	0.186	-0.375	0.355	0.990318	0.687289	1.42618	-0.00422516	TRUE	Both	128	48676
ID_084	Parasites	Infections	0.958765	0.0182876	-0.00796013	0.154	-0.31	0.294	0.992071	0.733447	1.34178	-0.00345704	TRUE	Both	190	48573
GI_509.12	Geographic tongue	Gastrointestinal	0.960502	0.0175019	0.0192741	0.389	-0.744	0.782	1.01946	0.475209	2.18584	0.00837065	TRUE	Both	29	48775
RE_499.3	Bronchospasm	Respiratory	0.9607	0.0174121	0.00383498	0.078	-0.149	0.156	1.00384	0.861569	1.16883	0.00166551	TRUE	Both	765	48039
SO_384	Anomalies of pupillary function	Sense organs	0.962075	0.0167912	-0.00726922	0.153	-0.307	0.292	0.992757	0.735651	1.3391	-0.00315698	TRUE	Both	191	48604
MS_706.3	Spinal enthesopathy	Muscloskeletal	0.9625	0.0165992	0.0161415	0.343	-0.657	0.689	1.01627	0.518404	1.99172	0.00701015	TRUE	Both	37	48767
GU_619.1	Torsion of ovary	Genitourinary	0.963372	0.0162062	0.0216896	0.472	-0.904	0.947	1.02193	0.404947	2.57796	0.00941969	TRUE	Female	20	30433
SO_367.6	Episcleritis	Sense organs	0.964687	0.0156136	-0.0146802	0.332	-0.665	0.635	0.985427	0.514274	1.88702	-0.00637551	TRUE	Both	40	48764
SO_386.4	Visual field defects	Sense organs	0.965098	0.0154286	-0.00394257	0.09	-0.181	0.173	0.996065	0.834435	1.18887	-0.00171224	TRUE	Both	564	48240
GI_506.6	Mucocele of salivary gland	Gastrointestinal	0.965474	0.0152593	0.0162861	0.376	-0.721	0.754	1.01642	0.486266	2.12548	0.00707295	TRUE	Both	32	48772
MS_730.4	Loss of height	Muscloskeletal	0.966218	0.0149247	0.00534294	0.126	-0.242	0.253	1.00536	0.785056	1.28788	0.00232041	TRUE	Both	285	48519
BI_177.13	Acute lymphadenitis	Blood/Immune	0.967224	0.014473	-0.0131931	0.321	-0.642	0.616	0.986894	0.526239	1.85151	-0.0057297	TRUE	Both	43	48761
SO_395	Other diseases of inner ear	Sense organs	0.967492	0.0143526	-0.00475767	0.117	-0.234	0.224	0.995254	0.791362	1.25107	-0.00206623	TRUE	Both	341	48344
CM_768.11	Pectus excavatum	Congenital	0.967914	0.014163	-0.0169428	0.421	-0.842	0.809	0.9832	0.430848	2.24566	-0.00735816	TRUE	Both	25	48779
PP_941	Abnormal forces of labor	Pregnancy	0.96804	0.0141068	-0.0058731	0.147	-0.293	0.281	0.994144	0.746022	1.32445	-0.00255066	TRUE	Female	221	30222
PP_935	Rhesus isoimmunization affecting management of mother	Pregnancy	0.969452	0.0134738	0.0103307	0.27	-0.518	0.539	1.01038	0.595711	1.71429	0.00448655	TRUE	Female	63	30356
NS_333.14	Idiopathic sleep related nonobstructive alveolar hypoventilation	Neurological	0.970495	0.0130067	0.00561234	0.152	-0.292	0.303	1.00563	0.746769	1.35391	0.00243741	TRUE	Both	194	48610
GU_597.2	Muscular disorders of urethra [Detrusor sphincter dyssynergia]	Genitourinary	0.97177	0.0124366	0.0164864	0.466	-0.897	0.93	1.01662	0.407791	2.53451	0.00715995	TRUE	Both	20	48784
SO_361.3	Ptosis of eyelid	Sense organs	0.973603	0.0116182	-0.00285025	0.086	-0.172	0.166	0.997154	0.841979	1.18057	-0.00123785	TRUE	Both	626	48178
NS_320.12	Viral meningitis	Neurological	0.974576	0.0111843	0.0090624	0.284	-0.548	0.566	1.0091	0.578105	1.76121	0.00393575	TRUE	Both	55	48749
GU_623	Pelvic organ prolapse and fistulas	Genitourinary	0.974918	0.011032	0.00191442	0.061	-0.117	0.121	1.00192	0.889585	1.12862	0.00083142	TRUE	Female	1327	29087
PP_907	Placental disorders	Pregnancy	0.975439	0.0107998	-0.00527445	0.171	-0.341	0.331	0.994739	0.711059	1.39236	-0.00229066	TRUE	Female	157	30245
MB_302	Developemental delay	Mental	0.975777	0.0106495	-0.00550238	0.181	-0.361	0.35	0.994513	0.696979	1.41907	-0.00238965	TRUE	Both	139	48651
SO_369.44	Senile corneal changes including arcus senilis	Sense organs	0.975834	0.010624	0.0070756	0.234	-0.451	0.465	1.0071	0.636991	1.59201	0.00307289	TRUE	Both	84	48720
SO_367.8	Hypopyon	Sense organs	0.977653	0.00981513	-0.00274383	0.098	-0.195	0.189	0.99726	0.822835	1.20804	-0.00119163	TRUE	Both	475	48329
CV_416.31	Ventricular fibrillation	Cardiovascular	0.978064	0.00963264	-0.0059108	0.215	-0.427	0.415	0.994107	0.652464	1.51437	-0.00256703	TRUE	Both	96	48708
NS_348.21	Vascular myelopathies	Neurological	0.978629	0.00938205	-0.010822	0.404	-0.803	0.781	0.989236	0.447983	2.18365	-0.00469993	TRUE	Both	27	48777
SO_383.1	Nystagmus	Sense organs	0.978707	0.00934717	0.00541237	0.203	-0.392	0.403	1.00543	0.675704	1.49631	0.00235056	TRUE	Both	108	48696
MS_722	Fasciopathy	Muscloskeletal	0.979648	0.00893003	0.00109127	0.043	-0.083	0.085	1.00109	0.920351	1.08872	0.000473931	TRUE	Both	2863	45906
MS_722.1	Plantar fascial fibromatosis [Plantar fasciitis]	Muscloskeletal	0.979831	0.0088488	0.00115072	0.046	-0.088	0.09	1.00115	0.915761	1.09417	0.000499751	TRUE	Both	2499	46305
MS_723.3	Medial epicondylitis (Golfer's elbow)	Muscloskeletal	0.982081	0.00785266	0.00242879	0.108	-0.21	0.214	1.00243	0.810584	1.23862	0.00105481	TRUE	Both	390	48414
SS_840.17	Milk allergy	Symptoms	0.982323	0.00774554	-0.00823843	0.372	-0.737	0.721	0.991795	0.478547	2.05649	-0.0035779	TRUE	Both	32	48772
GU_629.1	Female infertility associated with anovulation	Genitourinary	0.982871	0.00750367	-0.00404269	0.188	-0.373	0.365	0.995965	0.688665	1.44051	-0.00175572	TRUE	Female	131	30322
ID_054.31	Chronic hepatitis C	Infections	0.984522	0.00677436	-0.00157648	0.081	-0.161	0.158	0.998425	0.851292	1.17117	-0.000684656	TRUE	Both	692	48112
SO_371.2	Subcapsular cataract	Sense organs	0.984946	0.00658757	0.00208018	0.11	-0.214	0.218	1.00208	0.807348	1.24359	0.00090341	TRUE	Both	376	48428
DE_686.1	Pressure ulcer	Dermatological	0.985413	0.0063818	0.0026368	0.144	-0.28	0.285	1.00264	0.755784	1.32976	0.00114515	TRUE	Both	222	48582
BI_171.7	Eosinophilia	Blood/Immune	0.986191	0.00603875	0.00315862	0.183	-0.355	0.361	1.00316	0.701173	1.43476	0.00137177	TRUE	Both	133	48671
CV_416.6	Long QT syndrome	Cardiovascular	0.987856	0.00530617	-0.0025775	0.169	-0.334	0.329	0.997426	0.716054	1.38958	-0.00111939	TRUE	Both	158	48646
ID_091	Gangrene	Infections	0.988378	0.00507701	-0.00309277	0.212	-0.419	0.413	0.996912	0.657704	1.51135	-0.00134317	TRUE	Both	100	48663
SS_829.2	Abnormal level of blood mineral*	Symptoms	0.988963	0.00481994	0.00245174	0.177	-0.345	0.35	1.00245	0.70822	1.41907	0.00106478	TRUE	Both	142	48662
MS_745.6	Fracture of bones in thorax	Muscloskeletal	0.989258	0.00469034	-0.000800852	0.059	-0.117	0.116	0.999199	0.889585	1.123	-0.000347805	TRUE	Both	1348	47456
PP_940.1	Maternal care for breech presentation	Pregnancy	0.991199	0.00383915	0.00246803	0.224	-0.436	0.441	1.00247	0.646618	1.55426	0.00107185	TRUE	Female	92	30361
CM_751.213	Congenital cataract	Congenital	0.991244	0.00381927	0.00337211	0.307	-0.599	0.606	1.00338	0.549361	1.83308	0.00146449	TRUE	Both	47	48757
NS_334.24	Clonic hemifacial spasm*	Neurological	0.991581	0.00367159	0.00472268	0.448	-0.873	0.882	1.00473	0.417697	2.41573	0.00205103	TRUE	Both	22	48782
MB_293.4	Polyphagia	Mental	0.992277	0.00336723	0.00246619	0.255	-0.497	0.502	1.00247	0.608353	1.65202	0.00107105	TRUE	Both	69	48735
EM_256.5	Hypokalemia [Hypopotassemia]	Endocrine/Metab	0.994231	0.00251252	0.000328519	0.045	-0.089	0.089	1.00033	0.914846	1.09308	0.000142674	TRUE	Both	2478	46326
MS_701.12	Chronic osteomyelitis	Muscloskeletal	0.99474	0.00229058	-0.00114399	0.174	-0.341	0.339	0.998857	0.711059	1.40354	-0.000496828	TRUE	Both	151	48653
NS_328.12	Vascular dementia	Neurological	0.994746	0.00228785	-0.00269796	0.41	-0.806	0.8	0.997306	0.446641	2.22554	-0.00117171	TRUE	Both	26	48778
DE_686	Chronic ulcer of skin	Dermatological	0.995616	0.00190807	-0.00036512	0.066	-0.131	0.13	0.999635	0.877218	1.13883	-0.000158569	TRUE	Both	1110	47694
MS_740.9	Dislocation of vertebra or sternum	Muscloskeletal	0.998139	0.000808814	-0.000427713	0.183	-0.36	0.359	0.999572	0.697676	1.4319	-0.000185754	TRUE	Both	135	48669
DE_684.14	Androgenic alopecia*	Dermatological	0.998778	0.000531248	0.000432855	0.283	-0.553	0.554	1.00043	0.575222	1.7402	0.000187986	TRUE	Both	55	48749
SO_376.4	Vitreomacular adhesion	Sense organs	0.99969	0.000134832	-9.25148e-05	0.238	-0.466	0.466	0.999907	0.627507	1.59361	-4.01787e-05	TRUE	Both	78	48726
CA_104.3	Malignant neoplasm of connective and soft tissue	Neoplasms	0.999995	2.26202e-06	33.9186	5200000	-10200000	10200000	5.37861e+14	0		14.7307	TRUE	Both	41	48763

### Sheet: race_black_pre_dx
phecode	phecode_string	phecode_category	p_value	neg_log_p_value	beta	standard_error	beta_lower_ci	beta_upper_ci	odds_ratio	or_lower_ci	or_upper_ci	log10_odds_ratio	converged	phecode_sex_restriction	cases	controls
GU_602.4	Elevated prostate specific antigen [PSA]	Genitourinary	4.11826e-24	23.3853	1.43492	0.142	1.157	1.713	4.19933	3.18038	5.54557	0.62318	TRUE	Male	251	3847
GU_602	Disorders of prostate	Genitourinary	5.56698e-21	20.2544	0.823488	0.088	0.652	0.995	2.27843	1.91938	2.70472	0.357636	TRUE	Male	824	3271
GU_602.1	Benign prostatic hyperplasia	Genitourinary	8.9997e-09	8.04577	0.541223	0.094	0.357	0.726	1.71811	1.42904	2.0668	0.23505	TRUE	Male	684	3414
GU_610	Benign mammary dysplasias	Genitourinary	1.3412e-08	7.87251	0.618665	0.109	0.405	0.832	1.85645	1.4993	2.29791	0.268683	TRUE	Female	390	6262
GU_582.21	End stage renal disease [CDK, stage 5]	Genitourinary	1.78577e-08	7.74817	0.738201	0.131	0.481	0.995	2.09217	1.61769	2.70472	0.320597	TRUE	Both	260	10504
BI_180	Other disorders involving the immune mechanism	Blood/Immune	1.96247e-08	7.7072	0.958652	0.171	0.624	1.293	2.60818	1.86638	3.6437	0.416337	TRUE	Both	161	10573
SS_847	Transplated organ	Symptoms	5.37753e-08	7.26942	0.965022	0.177	0.617	1.313	2.62484	1.85336	3.71731	0.419104	TRUE	Both	145	10613
CA_142.1	Lump or mass in breast	Neoplasms	1.40817e-07	6.85135	0.425859	0.081	0.267	0.584	1.53091	1.30604	1.7932	0.184948	TRUE	Both	778	9986
GU_612.7	Other signs and symptoms in breast	Genitourinary	1.81604e-07	6.74087	0.786909	0.151	0.491	1.083	2.1966	1.63395	2.95353	0.34175	TRUE	Female	197	6469
CA_149	Benign neoplasm of the endocrine glands	Neoplasms	2.79617e-07	6.55344	1.24928	0.243	0.773	1.726	3.48781	2.16626	5.61814	0.542553	TRUE	Both	80	10681
GU_602.5	Inflammatory diseases of prostate	Genitourinary	3.77156e-07	6.42348	1.10006	0.217	0.676	1.524	3.00435	1.966	4.59055	0.477751	TRUE	Male	97	4001
GU_582.2	Chronic kidney disease	Genitourinary	3.88004e-07	6.41116	0.357959	0.071	0.22	0.496	1.43041	1.24608	1.64214	0.15546	TRUE	Both	1098	9666
EM_200	Disorders of thyroid gland	Endocrine/Metab	4.58354e-07	6.3388	0.32055	0.064	0.196	0.445	1.37789	1.21653	1.56049	0.139213	TRUE	Both	1369	9359
EM_247	Disorders of mineral metabolism and mineral deficiencies	Endocrine/Metab	4.66187e-07	6.33144	0.312235	0.062	0.191	0.434	1.36648	1.21046	1.54342	0.135602	TRUE	Both	1522	9238
SO_386	Visual disturbances	Sense organs	4.88678e-07	6.31098	0.480119	0.095	0.293	0.667	1.61627	1.34044	1.94838	0.208513	TRUE	Both	550	9787
CA_136	Benign neoplasm of the digestive organs	Neoplasms	5.71394e-07	6.24306	0.320615	0.064	0.195	0.446	1.37798	1.21531	1.56205	0.139241	TRUE	Both	1450	9314
GU_610.1	Cystic mastopathy	Genitourinary	5.94076e-07	6.22616	0.569165	0.114	0.346	0.793	1.76679	1.4134	2.21002	0.247185	TRUE	Female	351	6315
BI_171	Elevated white blood cell count [Leukocytosis]	Blood/Immune	6.88269e-07	6.16224	0.785074	0.158	0.475	1.095	2.19257	1.60801	2.98918	0.340953	TRUE	Both	196	10361
EM_256.2	Hyposmolality and/or hyponatremia	Endocrine/Metab	7.40646e-07	6.13039	0.58951	0.119	0.356	0.823	1.80311	1.42761	2.27732	0.256021	TRUE	Both	340	10424
GU_602.51	Prostatitis	Genitourinary	9.20997e-07	6.03574	1.10592	0.225	0.664	1.548	3.02199	1.94255	4.70206	0.480293	TRUE	Male	90	4008
GU_586	Other disorders of the kidney and ureters	Genitourinary	1.02797e-06	5.98802	0.477012	0.098	0.286	0.668	1.61125	1.33109	1.95033	0.207164	TRUE	Both	522	9989
EM_200.22	Uninodular goiter [single thyroid nodule]	Endocrine/Metab	1.12147e-06	5.95021	0.548037	0.113	0.327	0.769	1.72985	1.3868	2.15761	0.23801	TRUE	Both	353	10411
EM_200.2	Goiter	Endocrine/Metab	1.18578e-06	5.92599	0.396458	0.082	0.237	0.556	1.48655	1.26744	1.74368	0.172179	TRUE	Both	729	10035
BI_164.6	Anemia secondary to chronic diseases and conditions	Blood/Immune	1.81237e-06	5.74175	0.556113	0.117	0.328	0.784	1.74388	1.38819	2.19022	0.241517	TRUE	Both	358	10406
BI_164	Anemia	Blood/Immune	2.72392e-06	5.56481	0.272101	0.058	0.158	0.386	1.31272	1.17117	1.47108	0.118172	TRUE	Both	2066	8177
CA_136.4	Benign neoplasm of colon, rectum, anus and anal canal	Neoplasms	3.11814e-06	5.5061	0.302955	0.065	0.176	0.43	1.35385	1.19244	1.53726	0.131572	TRUE	Both	1391	9373
EM_247.42	Hypomagnesemia*	Endocrine/Metab	3.37316e-06	5.47196	0.846017	0.182	0.489	1.203	2.33035	1.63068	3.33009	0.367421	TRUE	Both	143	10621
CA_142	Lump or mass in breast or nonspecific abnormal breast exam	Neoplasms	4.48191e-06	5.34854	0.314019	0.068	0.18	0.448	1.36892	1.19722	1.56518	0.136377	TRUE	Both	1340	9230
SS_809	Pain	Symptoms	4.84344e-06	5.31485	-0.249289	0.055	-0.356	-0.142	0.779355	0.700473	0.867621	-0.108265	TRUE	Both	4436	6224
CA_149.4	Benign neoplasm of the pituitary gland and craniopharyngeal duct	Neoplasms	6.25278e-06	5.20393	1.66462	0.368	0.942	2.387	5.28367	2.56511	10.8808	0.722936	TRUE	Both	41	10723
EM_200.23	Multinodular goiter	Endocrine/Metab	8.23128e-06	5.08453	0.513364	0.115	0.288	0.739	1.6709	1.33376	2.09384	0.222951	TRUE	Both	337	10427
CA_136.41	Benign neoplasm of the colon	Neoplasms	1.19109e-05	4.92406	0.291185	0.066	0.161	0.422	1.33801	1.17468	1.52501	0.12646	TRUE	Both	1315	9449
GI_542.7	Chronic nonalcoholic liver disease	Gastrointestinal	1.36404e-05	4.86517	0.451674	0.104	0.248	0.655	1.57094	1.28146	1.92514	0.19616	TRUE	Both	425	10339
CA_142.2	Abnormal mammogram	Neoplasms	1.41757e-05	4.84846	0.370001	0.085	0.203	0.537	1.44774	1.22507	1.71087	0.16069	TRUE	Both	714	10050
BI_177	Abnormality of the lymph nodes	Blood/Immune	1.4748e-05	4.83127	0.381698	0.088	0.209	0.554	1.46477	1.23244	1.7402	0.165769	TRUE	Both	626	10135
SO_386.2	Diplopia	Sense organs	1.74393e-05	4.75847	0.882742	0.206	0.48	1.286	2.41752	1.61607	3.61828	0.38337	TRUE	Both	105	10659
EM_247.4	Disorders of magnesium metabolism	Endocrine/Metab	2.12172e-05	4.67331	0.565741	0.133	0.305	0.827	1.76075	1.35663	2.28645	0.245698	TRUE	Both	269	10495
CA_138	Benign neoplasm of the skin	Neoplasms	2.12322e-05	4.67301	0.595628	0.14	0.321	0.87	1.81417	1.37851	2.38691	0.258678	TRUE	Both	229	10339
BI_160	Deficiency anemias	Blood/Immune	2.67419e-05	4.57281	0.287734	0.069	0.153	0.422	1.3334	1.16532	1.52501	0.124961	TRUE	Both	1166	9598
CA_148	Benign neoplasm of the eye, brain and other parts of central nervous system	Neoplasms	2.78882e-05	4.55458	0.914638	0.218	0.487	1.342	2.49587	1.62743	3.82669	0.397222	TRUE	Both	91	10671
GU_591	Urinary tract infection [UTI]	Genitourinary	2.79e-05	4.5544	0.336499	0.08	0.179	0.494	1.40004	1.19602	1.63886	0.14614	TRUE	Both	913	9067
BI_160.1	Iron deficiency anemia	Blood/Immune	3.66778e-05	4.4356	0.29484	0.071	0.155	0.435	1.34291	1.16766	1.54496	0.128048	TRUE	Both	1038	9726
BI_164.1	Microcytic anemia	Blood/Immune	3.66778e-05	4.4356	0.29484	0.071	0.155	0.435	1.34291	1.16766	1.54496	0.128048	TRUE	Both	1038	9726
SS_847.2	Kidney transplant	Symptoms	3.80641e-05	4.41948	0.870747	0.211	0.456	1.285	2.38869	1.57775	3.61467	0.378161	TRUE	Both	100	10664
GI_542	Chronic liver disease	Gastrointestinal	4.25183e-05	4.37142	0.367684	0.09	0.192	0.544	1.44439	1.21167	1.72288	0.159683	TRUE	Both	597	10152
EM_211	Disorders of adrenal glands	Endocrine/Metab	4.44572e-05	4.35206	0.871319	0.213	0.453	1.29	2.39006	1.57302	3.63279	0.378409	TRUE	Both	99	10628
GI_510	Diseases of esophagus	Gastrointestinal	4.87502e-05	4.31202	0.373359	0.092	0.193	0.554	1.45261	1.21288	1.7402	0.162148	TRUE	Both	587	10125
RE_486	Other respiratory disorders	Respiratory	5.03805e-05	4.29774	0.51504	0.127	0.266	0.764	1.67371	1.30474	2.14685	0.223679	TRUE	Both	303	10084
GI_542.1	Fibrosis and cirrhosis of liver	Gastrointestinal	5.09216e-05	4.2931	0.545993	0.135	0.282	0.81	1.72632	1.32578	2.24791	0.237122	TRUE	Both	241	10523
SS_834	Abnormal cytological findings in specimens from genital organs	Symptoms	5.94973e-05	4.2255	0.396951	0.099	0.203	0.591	1.48728	1.22507	1.80579	0.172394	TRUE	Both	498	10191
GE_961	Genetic syndromes associated with neoplasms	Genetic	5.95778e-05	4.22492	1.66206	0.414	0.851	2.474	5.27015	2.34199	11.8698	0.721823	TRUE	Both	32	10732
EM_209	Disorders of the pituitary gland and its hypothalamic control	Endocrine/Metab	6.01844e-05	4.22052	0.907144	0.226	0.464	1.35	2.47724	1.59042	3.85743	0.393967	TRUE	Both	86	10658
RE_479.6	Pulmonary collapse [Atelectasis]	Respiratory	6.08367e-05	4.21583	0.417525	0.104	0.213	0.622	1.5182	1.23738	1.86265	0.181329	TRUE	Both	445	10319
CV_413.1	Mitral valve disorders	Cardiovascular	6.32975e-05	4.19861	0.398043	0.1	0.203	0.593	1.48891	1.22507	1.80941	0.172868	TRUE	Both	471	10293
DE_685.8	Hyperhidrosis	Dermatological	6.67802e-05	4.17535	-0.728804	0.183	-1.087	-0.371	0.482486	0.337227	0.690044	-0.316515	TRUE	Both	174	10590
GU_612	Other nonmalignant breast conditions	Genitourinary	6.80471e-05	4.16719	0.31849	0.08	0.162	0.475	1.37505	1.17586	1.60801	0.138319	TRUE	Female	861	5782
GU_582	Renal failure	Genitourinary	8.58498e-05	4.06626	0.251225	0.064	0.126	0.377	1.2856	1.13428	1.4579	0.109106	TRUE	Both	1502	9256
BI_177.2	Enlargement of lymph nodes [Lymphadenopathy]	Blood/Immune	9.20879e-05	4.0358	0.383345	0.098	0.191	0.575	1.46718	1.21046	1.77713	0.166485	TRUE	Both	487	10277
EM_247.88	Iron deficiency	Endocrine/Metab	0.000103891	3.98342	0.275491	0.071	0.136	0.415	1.31718	1.14568	1.51437	0.119644	TRUE	Both	1060	9704
MB_282.2	Personal history of nicotine dependence	Mental	0.000116465	3.93381	0.28118	0.073	0.138	0.424	1.32469	1.14798	1.52806	0.122115	TRUE	Both	979	9785
MB_280.8	Psychoactive substance abuse	Mental	0.000116875	3.93228	-0.232485	0.06	-0.351	-0.114	0.792562	0.703984	0.892258	-0.100967	TRUE	Both	1758	9006
EM_247.8	Mineral deficiencies	Endocrine/Metab	0.000133334	3.87506	0.270928	0.071	0.132	0.41	1.31118	1.14111	1.50682	0.117662	TRUE	Both	1064	9700
CV_401.2	Hypertensive heart disease	Cardiovascular	0.00014174	3.84851	0.37061	0.097	0.18	0.562	1.44862	1.19722	1.75418	0.160954	TRUE	Both	530	10234
BI_180.31	Monoclonal gammopathy	Blood/Immune	0.000141996	3.84772	1.07573	0.283	0.522	1.63	2.93214	1.6854	5.10387	0.467185	TRUE	Both	58	10706
SS_805	Fever	Symptoms	0.000148747	3.82755	0.537663	0.142	0.26	0.815	1.712	1.29693	2.25918	0.233504	TRUE	Both	258	9973
GU_588	Disorders and findings from impaired renal function	Genitourinary	0.000159255	3.79791	0.506245	0.134	0.243	0.769	1.65905	1.27507	2.15761	0.219859	TRUE	Both	261	10503
ID_056	Human papillomavirus	Infections	0.000163493	3.7865	0.383905	0.102	0.184	0.584	1.46801	1.20202	1.7932	0.166728	TRUE	Both	441	10323
ID_056.2	Anogenital (venereal) warts	Infections	0.000175062	3.75681	0.762065	0.203	0.364	1.16	2.1427	1.43907	3.18993	0.330961	TRUE	Both	105	10659
DE_668	Dermatitis [eczema]	Dermatological	0.000175938	3.75464	0.230817	0.062	0.11	0.351	1.25963	1.11628	1.42049	0.100242	TRUE	Both	1607	9045
BI_180.3	Paraproteinemias	Blood/Immune	0.000182235	3.73937	0.982003	0.262	0.468	1.496	2.6698	1.5968	4.4638	0.426479	TRUE	Both	66	10698
SO_381	Strabismus	Sense organs	0.000188479	3.72474	0.728755	0.195	0.346	1.111	2.0725	1.4134	3.03739	0.316494	TRUE	Both	113	10646
CV_401	Hypertension	Cardiovascular	0.000192789	3.71492	0.181564	0.049	0.086	0.277	1.19909	1.08981	1.31917	0.0788524	TRUE	Both	6332	4432
GI_546	Other disorders of liver	Gastrointestinal	0.000204741	3.6888	0.460224	0.124	0.217	0.703	1.58443	1.24234	2.0198	0.199873	TRUE	Both	301	10289
MB_280	Psychoactive substance related disorders	Mental	0.000229203	3.63978	-0.20731	0.056	-0.318	-0.097	0.812767	0.727603	0.907556	-0.0900337	TRUE	Both	2146	8608
GU_602.511	Acute prostatitis	Genitourinary	0.000261421	3.58266	1.46093	0.4	0.677	2.245	4.30997	1.96796	9.44042	0.634474	TRUE	Male	32	4066
GI_554.12	Chronic pancreatitis	Gastrointestinal	0.000277292	3.55706	0.790194	0.217	0.364	1.216	2.20382	1.43907	3.37367	0.343177	TRUE	Both	94	10670
GU_593	Hematuria	Genitourinary	0.000283337	3.5477	0.355682	0.098	0.164	0.548	1.42715	1.17821	1.72979	0.154471	TRUE	Both	489	9999
EM_239.11	Pure hypercholesterolemia	Endocrine/Metab	0.000305687	3.51472	0.227005	0.063	0.104	0.35	1.25484	1.1096	1.41907	0.0985869	TRUE	Both	1479	9285
GI_542.11	Cirrhosis of liver	Gastrointestinal	0.000309857	3.50884	0.495204	0.137	0.226	0.764	1.64083	1.25358	2.14685	0.215064	TRUE	Both	232	10532
GE_961.1	Phakomatoses	Genetic	0.000310566	3.50785	2.02582	0.562	0.925	3.127	7.58232	2.52187	22.8055	0.879802	TRUE	Both	21	10743
CA_148.2	Benign neoplasm of meninges (Meningioma)	Neoplasms	0.000316612	3.49947	1.39555	0.388	0.636	2.155	4.03721	1.88891	8.62789	0.606082	TRUE	Both	32	10732
GE_970	Hemoglobinopathies	Genetic	0.000329491	3.48216	0.563972	0.157	0.256	0.872	1.75764	1.29175	2.39169	0.24493	TRUE	Both	176	10581
SS_809.2	Chronic pain	Symptoms	0.000335454	3.47437	-0.224386	0.063	-0.347	-0.102	0.799007	0.706805	0.90303	-0.0974496	TRUE	Both	1899	8865
BI_175.2	Secondary polycythemia	Blood/Immune	0.000340012	3.46851	1.58629	0.443	0.718	2.454	4.88559	2.05033	11.6348	0.688917	TRUE	Both	28	10736
BI_175	Polycythemias	Blood/Immune	0.000340012	3.46851	1.58629	0.443	0.718	2.454	4.88559	2.05033	11.6348	0.688917	TRUE	Both	28	10736
MS_703	Chrystal arthropathies	Muscloskeletal	0.000370813	3.43084	0.341153	0.096	0.153	0.529	1.40657	1.16532	1.69723	0.148161	TRUE	Both	519	10245
BI_162	Aplastic anemia	Blood/Immune	0.000371804	3.42969	0.842117	0.237	0.378	1.306	2.32128	1.45936	3.69138	0.365727	TRUE	Both	82	10682
GI_546.3	Hepatomegaly	Gastrointestinal	0.000382415	3.41747	0.530949	0.149	0.238	0.824	1.70055	1.26871	2.2796	0.230588	TRUE	Both	198	10566
MS_718.5	Sciatica	Muscloskeletal	0.000439991	3.35656	-0.283638	0.081	-0.442	-0.125	0.753039	0.64275	0.882497	-0.123182	TRUE	Both	915	9849
GI_557	Gastrointestinal hemorrhage	Gastrointestinal	0.000440558	3.356	0.261673	0.074	0.116	0.408	1.2991	1.123	1.50381	0.113643	TRUE	Both	964	9735
DE_685.82	Generalized hyperhidrosis	Dermatological	0.000480197	3.31858	-0.644102	0.184	-1.006	-0.283	0.525134	0.365679	0.75352	-0.27973	TRUE	Both	164	10600
GU_582.3	Renal dialysis	Genitourinary	0.00048056	3.31825	0.72722	0.208	0.319	1.135	2.06932	1.37575	3.11117	0.315828	TRUE	Both	102	10662
CV_413	Heart valve disorders	Cardiovascular	0.000501407	3.29981	0.297035	0.085	0.13	0.464	1.34586	1.13883	1.59042	0.129001	TRUE	Both	689	10075
MS_703.1	Gout	Muscloskeletal	0.000561039	3.25101	0.336563	0.098	0.145	0.528	1.40013	1.15604	1.69554	0.146168	TRUE	Both	497	10267
EM_208.22	Secondary hyperparathyroidism	Endocrine/Metab	0.000565798	3.24734	0.596546	0.173	0.257	0.936	1.81584	1.29305	2.54976	0.259077	TRUE	Both	150	10614
RE_479	Pulmonary insufficiency and acute respiratory distress syndrome	Respiratory	0.000567768	3.24583	0.311821	0.09	0.134	0.489	1.36591	1.14339	1.63068	0.135422	TRUE	Both	642	10110
GI_517	Vascular disorders of intestine	Gastrointestinal	0.000591055	3.22837	1.05892	0.308	0.455	1.663	2.88325	1.57617	5.27511	0.459883	TRUE	Both	49	10690
GI_532	Other disorders of the intestines	Gastrointestinal	0.000604732	3.21844	0.58583	0.171	0.251	0.921	1.79648	1.28531	2.5118	0.254423	TRUE	Both	152	10476
GI_530.5	Dysplasia of anus	Gastrointestinal	0.000620416	3.20732	1.62069	0.474	0.693	2.549	5.05657	1.99971	12.7943	0.703856	TRUE	Both	26	10738
RE_495	Abnormal findings on diagnostic imaging of lung	Respiratory	0.000633689	3.19812	0.334242	0.098	0.143	0.526	1.39688	1.15373	1.69215	0.14516	TRUE	Both	539	9890
RE_480	Pulmonary edema	Respiratory	0.000645891	3.18984	0.532877	0.156	0.227	0.839	1.70383	1.25483	2.31405	0.231426	TRUE	Both	184	10580
SO_380.11	Optic neuritis	Sense organs	0.00066516	3.17707	1.31746	0.387	0.559	2.076	3.73392	1.74892	7.97251	0.572165	TRUE	Both	32	10732
GU_586.2	Cyst of kidney	Genitourinary	0.000667867	3.17531	0.433197	0.127	0.184	0.683	1.54218	1.20202	1.97981	0.188135	TRUE	Both	279	10485
GE_970.2	Thalassemia	Genetic	0.000730141	3.13659	0.976835	0.289	0.41	1.544	2.65604	1.50682	4.68329	0.424234	TRUE	Both	53	10711
GI_524.1	Irritable bowel syndrome	Gastrointestinal	0.000730683	3.13627	0.438263	0.13	0.184	0.693	1.55001	1.20202	1.99971	0.190335	TRUE	Both	266	10498
GU_619.2	Ovarian cyst	Genitourinary	0.000748528	3.12579	0.34762	0.103	0.146	0.55	1.41569	1.1572	1.73325	0.15097	TRUE	Female	477	6189
CV_401.1	Essential hypertension	Cardiovascular	0.000754398	3.1224	0.16364	0.049	0.068	0.259	1.17779	1.07037	1.29563	0.0710678	TRUE	Both	6261	4503
EM_256.5	Hypokalemia [Hypopotassemia]	Endocrine/Metab	0.000772029	3.11237	0.262916	0.078	0.11	0.416	1.30072	1.11628	1.51589	0.114183	TRUE	Both	871	9893
BI_169.1	Thrombocytopenia	Blood/Immune	0.000816599	3.08799	0.432634	0.129	0.179	0.686	1.54131	1.19602	1.98576	0.187891	TRUE	Both	270	10494
MB_287	Psychotic disorder	Mental	0.000827305	3.08233	-0.344797	0.103	-0.547	-0.143	0.708364	0.578683	0.866754	-0.149743	TRUE	Both	501	10204
BI_169	Platelet defects	Blood/Immune	0.000827516	3.08222	0.425368	0.127	0.176	0.675	1.53015	1.19244	1.96403	0.184735	TRUE	Both	279	10485
GU_580	Glomerular diseases	Genitourinary	0.000865242	3.06286	0.580462	0.174	0.239	0.922	1.78686	1.26998	2.51431	0.252091	TRUE	Both	150	10570
GI_510.2	Esophagitis	Gastrointestinal	0.000901986	3.0448	0.323521	0.097	0.132	0.515	1.38198	1.14111	1.67364	0.140503	TRUE	Both	509	10255
SO_386.4	Visual field defects	Sense organs	0.000902194	3.0447	0.657816	0.198	0.269	1.046	1.93057	1.30866	2.84624	0.285686	TRUE	Both	109	10655
GU_588.1	Disorders resulting from impaired renal function	Genitourinary	0.000992914	3.00309	0.5024	0.153	0.203	0.801	1.65268	1.22507	2.22777	0.218189	TRUE	Both	199	10565
GI_524	Functional intestinal disorder	Gastrointestinal	0.000999359	3.00028	0.416068	0.126	0.168	0.664	1.51599	1.18294	1.94255	0.180696	TRUE	Both	282	10467
RE_471	Other disorders of nose and nasal sinuses	Respiratory	0.00100353	2.99847	0.378361	0.115	0.153	0.604	1.45989	1.16532	1.82942	0.16432	TRUE	Both	350	10124
DE_668.5	Lichen simplex chronicus	Dermatological	0.00103446	2.98529	0.593271	0.181	0.239	0.948	1.8099	1.26998	2.58054	0.257654	TRUE	Both	132	10632
ID_089.2	Viral infections	Infections	0.00105898	2.97511	0.165788	0.051	0.067	0.265	1.18032	1.0693	1.30343	0.0720007	TRUE	Both	2868	7896
SS_834.1	Abnormal Papanicolaou smear	Symptoms	0.00109803	2.95939	0.346857	0.106	0.139	0.555	1.41461	1.14912	1.74194	0.150638	TRUE	Both	421	10343
GU_612.8	Other specified disorders of breast	Genitourinary	0.00111887	2.95122	0.422658	0.13	0.168	0.677	1.52601	1.18294	1.96796	0.183558	TRUE	Female	263	6403
EM_256	Disorders of fluid, electrolyte and acid-base balance	Endocrine/Metab	0.00124299	2.90553	0.195779	0.061	0.077	0.315	1.21626	1.08004	1.37026	0.085026	TRUE	Both	1829	8917
GI_523	Diverticular disease [Bowel diverticulosis]	Gastrointestinal	0.00133074	2.87591	0.234037	0.073	0.091	0.377	1.26369	1.09527	1.4579	0.101641	TRUE	Both	1023	9726
MS_700.12	Cutaneous lupus erythematosus	Muscloskeletal	0.00133323	2.87509	0.807141	0.252	0.314	1.3	2.24149	1.36889	3.6693	0.350537	TRUE	Both	70	10694
BI_174	Diseases of spleen	Blood/Immune	0.00137624	2.86131	0.818661	0.256	0.317	1.32	2.26746	1.373	3.74342	0.35554	TRUE	Both	66	10681
GI_523.2	Diverticula of colon	Gastrointestinal	0.00141565	2.84904	0.235359	0.074	0.091	0.38	1.26536	1.09527	1.46228	0.102215	TRUE	Both	996	9768
SO_381.1	Paralytic strabismus [Neurogenic strabismus]	Sense organs	0.00146143	2.83522	1.1141	0.35	0.428	1.8	3.04684	1.53419	6.04965	0.483849	TRUE	Both	37	10727
EM_256.71	Dehydration	Endocrine/Metab	0.00147626	2.83084	0.290122	0.091	0.111	0.469	1.33659	1.11739	1.59839	0.125998	TRUE	Both	623	10141
SS_809.3	Pain in limb	Symptoms	0.00158288	2.80055	-0.169487	0.054	-0.275	-0.064	0.844098	0.759572	0.938005	-0.0736072	TRUE	Both	3694	7070
GU_621	Dysplasia of female genital organs	Genitourinary	0.00158969	2.79869	0.450144	0.143	0.171	0.73	1.56854	1.18649	2.07508	0.195495	TRUE	Female	227	6433
MB_280.41	Sedative, hypnotic or anxiolytic-related abuse or dependance	Mental	0.00171929	2.76465	-1.01137	0.323	-1.644	-0.379	0.363721	0.193206	0.684546	-0.439231	TRUE	Both	61	10703
GU_619	Noninflammatory disorders of ovary, fallopian tube, and broad ligament	Genitourinary	0.00172551	2.76308	0.318791	0.102	0.119	0.518	1.37546	1.12637	1.67867	0.138449	TRUE	Female	496	6144
BI_174.2	Splenomegaly	Blood/Immune	0.00174623	2.7579	0.862633	0.276	0.323	1.403	2.36939	1.38127	4.06738	0.374637	TRUE	Both	57	10707
RE_480.2	Chronic pulmonary edema	Respiratory	0.00174656	2.75782	0.516106	0.165	0.193	0.839	1.67549	1.21288	2.31405	0.224142	TRUE	Both	163	10601
RE_463.1	Chronic rhinitis	Respiratory	0.00180586	2.74332	0.333451	0.107	0.124	0.543	1.39578	1.13202	1.72116	0.144816	TRUE	Both	408	10356
SO_380	Disorders of optic nerve and visual pathways	Sense organs	0.00189951	2.72136	0.431283	0.139	0.159	0.703	1.53923	1.17234	2.0198	0.187304	TRUE	Both	223	10539
EM_211.1	Adrenal hyperfunction	Endocrine/Metab	0.00190772	2.71948	1.15815	0.373	0.427	1.889	3.18403	1.53265	6.61275	0.502977	TRUE	Both	34	10730
ID_003	Escherichia coli	Infections	0.00192476	2.71562	0.547158	0.176	0.201	0.893	1.72833	1.22262	2.44245	0.237628	TRUE	Both	146	10618
EM_209.1	Pituitary hyperfunction	Endocrine/Metab	0.00197767	2.70385	0.911915	0.295	0.334	1.49	2.48908	1.39654	4.4371	0.39604	TRUE	Both	50	10714
GU_610.3	Fibrosclerosis of breast	Genitourinary	0.00201542	2.69564	1.34291	0.435	0.491	2.195	3.83019	1.63395	8.98	0.58322	TRUE	Female	25	6641
EM_204.1	Impaired fasting glucose	Endocrine/Metab	0.00218972	2.65961	0.370576	0.121	0.133	0.608	1.44857	1.14225	1.83675	0.160939	TRUE	Both	300	10464
MB_280.5	Stimulant use disorders	Mental	0.00241345	2.61736	-0.236212	0.078	-0.389	-0.084	0.789613	0.677734	0.919431	-0.102586	TRUE	Both	929	9835
DE_682	Other follicular disorders	Dermatological	0.00246229	2.60866	0.2368	0.078	0.084	0.39	1.26719	1.08763	1.47698	0.102841	TRUE	Both	843	9651
CV_416.1	Paroxysmal tachycardia	Cardiovascular	0.00248678	2.60436	0.408071	0.135	0.144	0.672	1.50391	1.15488	1.95815	0.177223	TRUE	Both	247	10517
DE_685	Disorders of sweat glands	Dermatological	0.00253975	2.59521	-0.441526	0.146	-0.728	-0.155	0.643055	0.482874	0.856415	-0.191752	TRUE	Both	246	10509
SO_375.1	Glaucoma	Sense organs	0.00254221	2.59479	0.28255	0.094	0.099	0.466	1.32651	1.10407	1.59361	0.12271	TRUE	Both	546	10218
DE_679.6	Changes in skin texture	Dermatological	0.0026343	2.57934	1.11851	0.372	0.39	1.847	3.0603	1.47698	6.34077	0.485765	TRUE	Both	35	10729
GE_970.12	Hemoglobin C disease	Genetic	0.00263494	2.57923	1.29507	0.431	0.451	2.139	3.65124	1.56988	8.49094	0.56244	TRUE	Both	29	10735
GI_514	Gastrointestinal obstruction	Gastrointestinal	0.00264911	2.5769	0.329642	0.11	0.115	0.545	1.39047	1.12187	1.72461	0.143162	TRUE	Both	388	10376
SO_380.1	Optic neuropathy	Sense organs	0.00265446	2.57602	0.566985	0.189	0.197	0.937	1.76294	1.21774	2.55231	0.246239	TRUE	Both	118	10646
EM_247.3	Disorders of phosphorus metabolism	Endocrine/Metab	0.00271688	2.56593	0.499612	0.167	0.173	0.826	1.64808	1.18887	2.28416	0.216979	TRUE	Both	166	10598
GI_512	Aphagia and dysphagia	Gastrointestinal	0.00280137	2.55263	0.348447	0.117	0.12	0.577	1.41687	1.1275	1.78069	0.151329	TRUE	Both	362	10109
CV_436	Atherosclerosis [ASCVD]	Cardiovascular	0.00283195	2.54791	0.204404	0.068	0.07	0.339	1.22679	1.07251	1.40354	0.0887716	TRUE	Both	1280	9461
EM_200.1	Hypothyroidism	Endocrine/Metab	0.00283635	2.54724	0.243764	0.082	0.084	0.404	1.27604	1.08763	1.4978	0.105865	TRUE	Both	731	10033
EM_230.1	Protein-calorie malnutrition	Endocrine/Metab	0.00293226	2.5328	0.491879	0.165	0.168	0.816	1.63539	1.18294	2.26144	0.21362	TRUE	Both	168	10596
ID_057	Retrovirus	Infections	0.0029492	2.5303	0.283481	0.095	0.097	0.47	1.32774	1.10186	1.59999	0.123114	TRUE	Both	501	10263
CV_404.2	Coronary atherosclerosis [Atherosclerotic heart disease]	Cardiovascular	0.00302157	2.51977	0.212225	0.072	0.072	0.352	1.23643	1.07466	1.42191	0.0921683	TRUE	Both	1112	9652
ID_057.1	Human immunodeficiency virus	Infections	0.00310624	2.50777	0.282551	0.096	0.095	0.47	1.32651	1.09966	1.59999	0.12271	TRUE	Both	499	10265
MB_280.4	Sedative, hypnotic, or anxiolytic related disorders	Mental	0.00317311	2.49851	-0.925275	0.314	-1.54	-0.311	0.396422	0.214381	0.732714	-0.401842	TRUE	Both	62	10702
EM_239	Hyperlipidemia	Endocrine/Metab	0.00322915	2.49091	0.156362	0.053	0.052	0.26	1.16925	1.05338	1.29693	0.0679074	TRUE	Both	3332	6806
GI_542.4	Portal hypertension	Gastrointestinal	0.00323984	2.48948	0.81868	0.278	0.274	1.364	2.26751	1.31521	3.91181	0.355548	TRUE	Both	57	10707
CV_440.2	Arterial embolism and thrombosis	Cardiovascular	0.00332524	2.47818	0.504037	0.172	0.168	0.841	1.65539	1.18294	2.31868	0.2189	TRUE	Both	149	10615
SS_812.2	Angioneurotic edema	Symptoms	0.00340159	2.46832	0.4561	0.156	0.151	0.761	1.57791	1.163	2.14042	0.198082	TRUE	Both	178	10586
DE_681	Localized swelling, mass and lump of skin and subcutaneous tissue	Dermatological	0.00347739	2.45875	0.323707	0.111	0.107	0.541	1.38224	1.11293	1.71772	0.140584	TRUE	Both	395	9873
CV_416.12	Ventricular tachycardia	Cardiovascular	0.00360933	2.44257	0.525175	0.18	0.172	0.879	1.69075	1.18768	2.40849	0.228081	TRUE	Both	135	10629
MB_280.51	Stimulant abuse or dependance	Mental	0.00364777	2.43797	-0.229362	0.079	-0.384	-0.075	0.795041	0.681131	0.927743	-0.0996106	TRUE	Both	900	9864
RE_483	Pleural effusion	Respiratory	0.00366291	2.43617	0.619505	0.213	0.202	1.037	1.85801	1.22385	2.82074	0.269048	TRUE	Both	99	10511
DE_668.2	Seborrheic dermatitis	Dermatological	0.00377459	2.42313	0.350218	0.121	0.113	0.587	1.41938	1.11963	1.79858	0.152098	TRUE	Both	307	10457
GU_597	Other disorders of urethra and urinary tract	Genitourinary	0.00378565	2.42186	0.722798	0.25	0.234	1.212	2.06019	1.26364	3.3602	0.313907	TRUE	Both	68	10660
BI_168	Coagulation defects, purpura and other hemorrhagic conditions	Blood/Immune	0.0038126	2.41878	0.356401	0.123	0.115	0.598	1.42818	1.12187	1.81848	0.154783	TRUE	Both	311	10398
CV_444.13	Esophageal varices	Cardiovascular	0.00387761	2.41144	0.916434	0.317	0.294	1.538	2.50036	1.34178	4.65527	0.398002	TRUE	Both	44	10720
GI_522.92	Atrophic gastritis	Gastrointestinal	0.00431616	2.3649	0.474122	0.166	0.149	0.8	1.6066	1.16067	2.22554	0.205908	TRUE	Both	156	10608
EM_208.2	Hyperparathyroidism	Endocrine/Metab	0.00436499	2.36002	0.373353	0.131	0.117	0.63	1.4526	1.12412	1.87761	0.162145	TRUE	Both	266	10498
DE_672	Skin changes due to solar radiation	Dermatological	0.0043753	2.35899	0.699666	0.246	0.218	1.181	2.01308	1.24359	3.25763	0.303861	TRUE	Both	71	10693
SO_396	Hearing impairment	Sense organs	0.00456577	2.34049	0.252395	0.089	0.078	0.427	1.2871	1.08112	1.53265	0.109614	TRUE	Both	649	10021
MS_707.8	Polyarthritis	Muscloskeletal	0.00464797	2.33274	0.750716	0.265	0.231	1.271	2.11852	1.25986	3.56442	0.326032	TRUE	Both	61	10703
CV_424.1	Left heart failure	Cardiovascular	0.00478048	2.32053	0.55605	0.197	0.17	0.942	1.74377	1.1853	2.56511	0.241489	TRUE	Both	112	10652
MS_726.1	Osteoporosis	Muscloskeletal	0.00489428	2.31031	0.298203	0.106	0.09	0.506	1.34743	1.09417	1.65864	0.129508	TRUE	Both	452	10312
EM_256.7	Volume depletion	Endocrine/Metab	0.00500273	2.30079	0.229115	0.082	0.069	0.389	1.25749	1.07144	1.4755	0.0995035	TRUE	Both	815	9949
MB_287.1	Schizophrenia	Mental	0.00503371	2.29811	-0.348897	0.124	-0.593	-0.105	0.705466	0.552667	0.900325	-0.151524	TRUE	Both	334	10430
MS_700	Diffuse diseases of connective tissue	Muscloskeletal	0.00505973	2.29587	0.31908	0.114	0.096	0.542	1.37586	1.10076	1.71944	0.138575	TRUE	Both	350	10404
SO_394.21	Paroxysmal vertigo	Sense organs	0.00508238	2.29393	-0.520798	0.186	-0.885	-0.156	0.594047	0.412714	0.855559	-0.22618	TRUE	Both	155	10609
CA_149.1	Benign neoplasm of the thyroid	Neoplasms	0.00513915	2.28911	1.1613	0.415	0.348	1.975	3.19409	1.41623	7.20662	0.504347	TRUE	Both	27	10737
MS_712.4	Ankylosis of joint	Muscloskeletal	0.00532194	2.27393	-1.73002	0.621	-2.947	-0.513	0.177281	0.052497	0.598697	-0.751339	TRUE	Both	28	10736
GI_530	Disease of anus and rectum	Gastrointestinal	0.00540544	2.26717	0.374513	0.135	0.111	0.638	1.45428	1.11739	1.89269	0.162649	TRUE	Both	244	10419
MS_730.4	Loss of height	Muscloskeletal	0.00563491	2.24911	1.11558	0.403	0.326	1.905	3.05134	1.38542	6.71941	0.48449	TRUE	Both	28	10736
EM_208	Disorders of parathyroid gland	Endocrine/Metab	0.0056442	2.2484	0.358907	0.13	0.105	0.613	1.43176	1.11071	1.84596	0.155871	TRUE	Both	272	10489
CV_406.1	Pulmonary hypertension	Cardiovascular	0.00570226	2.24395	0.412558	0.149	0.12	0.705	1.51068	1.1275	2.02385	0.179172	TRUE	Both	203	10561
MB_308.3	Hallucinations	Mental	0.00578525	2.23768	-0.545142	0.198	-0.932	-0.158	0.57976	0.393765	0.85385	-0.236752	TRUE	Both	137	10627
DE_668.3	Contact dermatitis	Dermatological	0.0058281	2.23447	0.187666	0.068	0.054	0.321	1.20643	1.05548	1.37851	0.0815023	TRUE	Both	1212	9552
SS_830	Proteinuria	Symptoms	0.00592684	2.22718	0.427883	0.155	0.123	0.733	1.53401	1.13088	2.08132	0.185827	TRUE	Both	184	10433
DE_682.4	Acne	Dermatological	0.00604315	2.21874	0.310847	0.113	0.089	0.533	1.36458	1.09308	1.70404	0.134999	TRUE	Both	359	10405
SO_365.3	Exophthalmos [Proptosis]	Sense organs	0.00625944	2.20346	0.812328	0.297	0.23	1.395	2.25315	1.2586	4.03497	0.352789	TRUE	Both	49	10715
CV_436.2	Atherosclerosis of the extremities	Cardiovascular	0.00629021	2.20133	0.410549	0.15	0.116	0.705	1.50765	1.123	2.02385	0.178299	TRUE	Both	199	10565
GI_516	Other diseases of stomach and duodenum	Gastrointestinal	0.00649681	2.1873	0.424328	0.156	0.119	0.73	1.52856	1.12637	2.07508	0.184283	TRUE	Both	197	10390
GU_619.23	Polycystic ovary syndrome	Genitourinary	0.00664426	2.17755	0.706136	0.26	0.196	1.216	2.02615	1.21653	3.37367	0.306671	TRUE	Female	64	6602
MS_745	Fractures	Muscloskeletal	0.0067313	2.1719	-0.188037	0.069	-0.324	-0.052	0.828584	0.72325	0.949329	-0.0816635	TRUE	Both	1233	9496
EM_256.4	Hyperkalemia [Hyperpotassemia]	Endocrine/Metab	0.00694668	2.15822	0.337215	0.125	0.092	0.582	1.40104	1.09636	1.78961	0.146451	TRUE	Both	309	10455
GU_621.1	Dysplasia of cervix	Genitourinary	0.0071198	2.14753	0.389178	0.145	0.106	0.673	1.47577	1.11182	1.96011	0.169018	TRUE	Female	221	6445
SS_847.1	Heart transplant	Symptoms	0.00736662	2.13273	1.16117	0.433	0.312	2.01	3.19366	1.36615	7.46332	0.504289	TRUE	Both	26	10738
GU_597.1	Urethral stricture	Genitourinary	0.00736929	2.13257	1.00797	0.376	0.271	1.745	2.74004	1.31128	5.7259	0.437758	TRUE	Both	31	10733
GI_514.2	Intestinal obstruction	Gastrointestinal	0.0074625	2.12712	0.364746	0.136	0.098	0.632	1.44015	1.10296	1.88137	0.158407	TRUE	Both	240	10524
EM_200.11	Secondary hypothyroidism	Endocrine/Metab	0.00749196	2.1254	0.392443	0.147	0.105	0.68	1.48059	1.11071	1.97388	0.170436	TRUE	Both	202	10562
MB_280.21	Opioid abuse or dependence	Mental	0.00759852	2.11927	-0.280083	0.105	-0.486	-0.074	0.755721	0.615082	0.928672	-0.121639	TRUE	Both	480	10284
GI_554.2	Cyst and pseudocyst of pancreas	Gastrointestinal	0.00762305	2.11787	0.900259	0.337	0.239	1.562	2.46024	1.26998	4.76835	0.390977	TRUE	Both	39	10725
RE_479.32	Chronic respiratory failure	Respiratory	0.00767972	2.11465	0.871515	0.327	0.231	1.512	2.39053	1.25986	4.53579	0.378494	TRUE	Both	43	10721
MB_280.2	Opioid use disorders	Mental	0.0079172	2.10143	-0.2695	0.101	-0.468	-0.071	0.763761	0.626254	0.931462	-0.117042	TRUE	Both	515	10249
CV_440.13	Phlebitis and thrombophlebitis	Cardiovascular	0.00827812	2.08207	0.449859	0.17	0.116	0.784	1.56809	1.123	2.19022	0.195371	TRUE	Both	153	10611
GI_532.1	Intestinal fistula	Gastrointestinal	0.00848299	2.07145	0.805551	0.306	0.206	1.405	2.23793	1.22875	4.07553	0.349846	TRUE	Both	46	10718
GI_527.3	Functional dyspepsia	Gastrointestinal	0.00854241	2.06842	0.304015	0.116	0.077	0.531	1.35529	1.08004	1.70063	0.132032	TRUE	Both	348	10416
MB_308	Symptoms related to mental disorders	Mental	0.00876352	2.05732	-0.415298	0.158	-0.726	-0.105	0.660143	0.48384	0.900325	-0.180362	TRUE	Both	208	10556
ID_059	Coronavirus	Infections	0.00885523	2.0528	0.473131	0.181	0.119	0.827	1.60501	1.12637	2.28645	0.205478	TRUE	Both	132	10632
EM_256.72	Hypovolemia	Endocrine/Metab	0.00928334	2.0323	0.519902	0.2	0.128	0.912	1.68186	1.13655	2.4893	0.22579	TRUE	Both	112	10652
MS_726	Osteoporosis and low bone density	Muscloskeletal	0.00978165	2.00959	0.258431	0.1	0.062	0.454	1.2949	1.06396	1.5746	0.112235	TRUE	Both	510	10254
CV_416.22	Atrial flutter	Cardiovascular	0.00987432	2.00549	0.545235	0.211	0.131	0.959	1.72501	1.13997	2.60909	0.236793	TRUE	Both	97	10667
SO_367.3	Keratoconjunctivitis	Sense organs	0.00993054	2.00303	0.485562	0.188	0.116	0.855	1.62509	1.123	2.35137	0.210877	TRUE	Both	121	10643
CV_431.12	Hemorrhagic stroke	Cardiovascular	0.0101808	1.99222	-0.540709	0.21	-0.953	-0.128	0.582335	0.385583	0.879853	-0.234827	TRUE	Both	120	10644
GI_510.7	Gastroesophageal laceration-hemorrhage syndrome [Mallory-Weiss tear]	Gastrointestinal	0.0102598	1.98886	1.35729	0.529	0.321	2.394	3.88564	1.37851	10.9572	0.589463	TRUE	Both	20	10744
GU_585.1	Renal colic	Genitourinary	0.0102659	1.9886	0.803336	0.313	0.19	1.417	2.23298	1.20925	4.12473	0.348884	TRUE	Both	44	10720
MS_741	Sprains and strains	Muscloskeletal	0.0104039	1.9828	-0.151334	0.059	-0.267	-0.036	0.859561	0.765673	0.96464	-0.0657234	TRUE	Both	2013	8595
SO_380.3	Optic atrophy	Sense organs	0.0106261	1.97363	0.475761	0.186	0.111	0.841	1.60924	1.11739	2.31868	0.20662	TRUE	Both	122	10642
GI_557.8	Hemorrhage of rectum and anus	Gastrointestinal	0.0106636	1.9721	0.252912	0.099	0.059	0.447	1.28777	1.06078	1.56361	0.109838	TRUE	Both	483	10281
RE_495.1	Solitary pulmonary nodule	Respiratory	0.0108862	1.96312	0.303387	0.119	0.07	0.537	1.35444	1.07251	1.71087	0.131759	TRUE	Both	327	10437
CV_430.2	Nontraumatic intracerebral hemorrhage	Cardiovascular	0.0109428	1.96087	-0.620003	0.244	-1.098	-0.142	0.537943	0.333537	0.867621	-0.269264	TRUE	Both	92	10672
BI_177.1	Lymphadenitis	Blood/Immune	0.0109659	1.95995	0.628951	0.247	0.144	1.114	1.87564	1.15488	3.04652	0.27315	TRUE	Both	70	10694
EM_247.5	Disorders of calcium metabolism	Endocrine/Metab	0.0111074	1.95439	0.301314	0.119	0.069	0.534	1.35163	1.07144	1.70574	0.130859	TRUE	Both	324	10440
GU_626.2	Dysmenorrhea	Genitourinary	0.0114013	1.94305	0.359497	0.142	0.081	0.638	1.43261	1.08437	1.89269	0.156128	TRUE	Female	229	6437
SO_381.4	Exotropia	Sense organs	0.0124749	1.90396	0.765439	0.306	0.165	1.366	2.14994	1.17939	3.91964	0.332426	TRUE	Both	46	10718
CV_414.2	Dilated cardiomyopathy*	Cardiovascular	0.0127022	1.89612	0.727803	0.292	0.155	1.3	2.07053	1.16766	3.6693	0.316081	TRUE	Both	52	10712
GU_610.2	Fibroadenosis of breast	Genitourinary	0.0127159	1.89565	0.980163	0.393	0.209	1.751	2.66489	1.23244	5.76036	0.425679	TRUE	Female	28	6638
ID_092	Bacteremia, Sepsis, and SIRS	Infections	0.0127179	1.89559	0.297917	0.12	0.064	0.532	1.34705	1.06609	1.70233	0.129384	TRUE	Both	339	10425
DE_672.2	Skin changes due to chronic exposure to nonionizing radiation	Dermatological	0.0129126	1.88899	0.801002	0.322	0.17	1.432	2.22777	1.1853	4.18706	0.347871	TRUE	Both	42	10722
CV_404	Ischemic heart disease	Cardiovascular	0.0129889	1.88643	0.170098	0.068	0.036	0.304	1.18542	1.03666	1.35527	0.0738725	TRUE	Both	1280	9417
CV_444.1	Varicose veins	Cardiovascular	0.0132057	1.87924	0.290253	0.117	0.061	0.52	1.33677	1.0629	1.68203	0.126055	TRUE	Both	333	10431
CM_761	Congenital malformations of the urinary system	Congenital	0.0132242	1.87863	0.430043	0.174	0.09	0.77	1.53732	1.09417	2.15977	0.186765	TRUE	Both	143	10617
CM_761.1	Congenital malformation of kidney	Congenital	0.0136888	1.86363	0.441359	0.179	0.09	0.792	1.55482	1.09417	2.20781	0.19168	TRUE	Both	134	10630
CA_153	Benign neoplasm of other or unspecified sites	Neoplasms	0.0137176	1.86272	0.84154	0.341	0.172	1.511	2.31994	1.18768	4.53126	0.365476	TRUE	Both	37	10677
ID_089	Infections	Infections	0.0138368	1.85896	0.122566	0.05	0.025	0.22	1.13039	1.02532	1.24608	0.0532299	TRUE	Both	4401	6357
RE_471.3	Hypertrophy of nasal turbinates	Respiratory	0.0141559	1.84906	0.516569	0.211	0.104	0.929	1.67627	1.1096	2.53198	0.224343	TRUE	Both	96	10668
CA_139.3	Benign neoplasm of other connective and soft tissue	Neoplasms	0.0144695	1.83955	0.395653	0.162	0.079	0.713	1.48535	1.0822	2.0401	0.17183	TRUE	Both	166	10598
GE_970.11	Sickle cell anemia (Hb-SS)	Genetic	0.0145011	1.8386	0.651888	0.267	0.129	1.175	1.91916	1.13769	3.23814	0.283111	TRUE	Both	63	10701
SS_800.2	Precordial pain	Symptoms	0.0146288	1.83479	0.246317	0.101	0.049	0.444	1.2793	1.05022	1.55893	0.106974	TRUE	Both	467	10297
GU_580.2	Chronic nephritic syndrome	Genitourinary	0.0146352	1.8346	0.77588	0.318	0.153	1.399	2.1725	1.16532	4.05115	0.33696	TRUE	Both	45	10719
CV_413.3	Tricuspid valve disorders	Cardiovascular	0.0149292	1.82596	0.321076	0.132	0.063	0.58	1.37861	1.06503	1.78604	0.139442	TRUE	Both	267	10497
BI_162.8	Pancytopenia	Blood/Immune	0.0151902	1.81844	0.640301	0.264	0.123	1.157	1.89705	1.13088	3.18038	0.278079	TRUE	Both	64	10700
CV_448	Peripheral vascular disease	Cardiovascular	0.0152514	1.81669	0.258471	0.107	0.05	0.467	1.29495	1.05127	1.5952	0.112253	TRUE	Both	433	10315
CA_136.42	Benign neoplasm of rectum and anus	Neoplasms	0.0152735	1.81606	0.297697	0.123	0.057	0.538	1.34675	1.05866	1.71258	0.129288	TRUE	Both	297	10467
ID_092.2	Sepsis	Infections	0.015445	1.81121	0.338226	0.14	0.064	0.612	1.40246	1.06609	1.84412	0.14689	TRUE	Both	243	10521
RE_468	Pneumonia	Respiratory	0.0154899	1.80995	0.230126	0.095	0.044	0.416	1.25876	1.04498	1.51589	0.0999424	TRUE	Both	588	9878
CA_139	Benign sarcoma-related cancers	Neoplasms	0.0158359	1.80036	0.22279	0.092	0.042	0.404	1.24956	1.04289	1.4978	0.0967563	TRUE	Both	559	10205
CV_406	Pulmonary heart disease	Cardiovascular	0.0163077	1.78761	0.321184	0.134	0.059	0.583	1.37876	1.06078	1.7914	0.139489	TRUE	Both	261	10437
BI_181	Autoimmune disease	Blood/Immune	0.0163197	1.78729	0.145406	0.061	0.027	0.264	1.15651	1.02737	1.30213	0.0631489	TRUE	Both	1593	9169
DE_685.81	Primary focal hyperhidrosis	Dermatological	0.0163696	1.78596	-1.8082	0.753	-3.285	-0.332	0.163949	0.0374406	0.717487	-0.785291	TRUE	Both	20	10744
MB_309.5	Nervousness	Mental	0.0163876	1.78548	1.1285	0.47	0.207	2.05	3.09103	1.22998	7.7679	0.490103	TRUE	Both	21	10743
NS_334.4	Disorders of oculomotor nerves	Neurological	0.0166578	1.77838	0.90716	0.379	0.165	1.65	2.47728	1.17939	5.20698	0.393974	TRUE	Both	30	10734
GU_614.32	Chronic inflammatory pelvic disease	Genitourinary	0.0168047	1.77457	0.825699	0.345	0.149	1.503	2.28348	1.16067	4.49515	0.358597	TRUE	Female	36	6630
BI_161	Hemolytic anemias (not specified as genetic)	Blood/Immune	0.017066	1.76787	0.954751	0.4	0.17	1.739	2.59802	1.1853	5.69165	0.414643	TRUE	Both	29	10735
BI_161.2	Extrinsic (acquired) hemolytic anemias	Blood/Immune	0.017066	1.76787	0.954751	0.4	0.17	1.739	2.59802	1.1853	5.69165	0.414643	TRUE	Both	29	10735
ID_089.3	Fungal infections	Infections	0.0184703	1.73353	0.13694	0.058	0.023	0.251	1.14676	1.02327	1.28531	0.0594723	TRUE	Both	2027	8737
GU_580.5	Morphologic lesions in glomerular diseases	Genitourinary	0.018779	1.72633	0.487079	0.207	0.081	0.893	1.62756	1.08437	2.44245	0.211536	TRUE	Both	103	10661
CV_424	Heart failure	Cardiovascular	0.0189761	1.72179	0.199943	0.085	0.033	0.367	1.22133	1.03355	1.4434	0.0868343	TRUE	Both	737	9900
CV_417.1	Palpitations	Cardiovascular	0.0194964	1.71005	0.187409	0.08	0.03	0.345	1.20612	1.03045	1.41199	0.0813906	TRUE	Both	802	9962
CV_448.9	Peripheral vascular disease NOS [includes PAD]	Cardiovascular	0.0200748	1.69735	0.262555	0.113	0.041	0.484	1.30025	1.04185	1.62255	0.114026	TRUE	Both	378	10386
CV_414.5	Ischemic cardiomyopathy*	Cardiovascular	0.0202394	1.6938	0.742376	0.32	0.116	1.369	2.10092	1.123	3.93142	0.32241	TRUE	Both	43	10721
EM_256.31	Acidosis	Endocrine/Metab	0.0207049	1.68393	0.264504	0.114	0.04	0.489	1.30278	1.04081	1.63068	0.114873	TRUE	Both	376	10388
GE_970.1	Sickle-cell disorders	Genetic	0.0217078	1.66338	0.48427	0.211	0.071	0.898	1.62299	1.07358	2.45469	0.210316	TRUE	Both	98	10666
DE_676	Hypertrophic conditions of skin	Dermatological	0.0218133	1.66128	0.315415	0.138	0.046	0.585	1.37083	1.04707	1.79499	0.136983	TRUE	Both	234	10478
DE_668.4	Dermatitis due to substances taken internally	Dermatological	0.021939	1.65878	0.587769	0.257	0.085	1.091	1.79997	1.08872	2.97725	0.255265	TRUE	Both	64	10700
SO_360.2	Chalazion	Sense organs	0.0229655	1.63892	0.435952	0.192	0.06	0.812	1.54643	1.06184	2.25241	0.189332	TRUE	Both	116	10648
GI_554	Diseases of the pancreas	Gastrointestinal	0.0234581	1.62971	0.288359	0.127	0.039	0.538	1.33424	1.03977	1.71258	0.125233	TRUE	Both	281	10452
MB_280.1	Alcohol use disorders	Mental	0.023514	1.62867	-0.1573	0.069	-0.293	-0.021	0.854447	0.746022	0.979219	-0.0683147	TRUE	Both	1217	9547
MB_286.1	Bipolar disorder	Mental	0.023798	1.62346	-0.210749	0.093	-0.393	-0.028	0.809977	0.675029	0.972388	-0.0915272	TRUE	Both	599	10165
GI_527	Abdominal pain	Gastrointestinal	0.0238392	1.62271	0.140383	0.062	0.019	0.262	1.15071	1.01918	1.29953	0.0609674	TRUE	Both	2365	7289
SO_375.11	Open angle glaucoma	Sense organs	0.0238608	1.62231	0.267141	0.118	0.035	0.499	1.30622	1.03562	1.64707	0.116018	TRUE	Both	330	10434
MS_713	Symptoms related to joints	Muscloskeletal	0.0238823	1.62192	-0.117471	0.052	-0.219	-0.016	0.889167	0.803322	0.984127	-0.0510168	TRUE	Both	4818	5917
MB_280.11	Alcohol abuse and dependence	Mental	0.0239395	1.62088	-0.160387	0.071	-0.3	-0.021	0.851814	0.740818	0.979219	-0.0696551	TRUE	Both	1148	9616
RE_469	Bronchitis	Respiratory	0.024138	1.6173	0.157347	0.07	0.021	0.294	1.1704	1.02122	1.34178	0.0683351	TRUE	Both	1215	9244
MB_284	Suicide ideation and attempt or self harm	Mental	0.0243618	1.61329	-0.279581	0.124	-0.523	-0.036	0.7561	0.59274	0.96464	-0.121421	TRUE	Both	336	10428
GU_592.11	Acute cystitis	Genitourinary	0.0246423	1.60832	0.345109	0.154	0.044	0.646	1.41214	1.04498	1.90789	0.149879	TRUE	Both	188	10576
SO_396.2	Sensorineural hearing loss	Sense organs	0.0249048	1.60372	0.226925	0.101	0.029	0.425	1.25474	1.02942	1.52959	0.0985522	TRUE	Both	487	10277
EM_200.12	Hypothyroidism (not specified as secondary)	Endocrine/Metab	0.0253544	1.59595	0.18967	0.085	0.023	0.356	1.20885	1.02327	1.42761	0.0823728	TRUE	Both	679	10085
CV_406.11	Primary pulmonary hypertension	Cardiovascular	0.025389	1.59535	0.509775	0.228	0.063	0.957	1.66492	1.06503	2.60387	0.221393	TRUE	Both	85	10679
ID_070	Candidiasis	Infections	0.0254928	1.59358	0.181896	0.081	0.022	0.341	1.19949	1.02224	1.40635	0.0789963	TRUE	Both	838	9926
MB_284.1	Suicidal ideations	Mental	0.0255445	1.5927	-0.28578	0.128	-0.537	-0.035	0.751428	0.584499	0.965605	-0.124113	TRUE	Both	315	10449
CV_438.1	Aortic aneurysm and ectasia	Cardiovascular	0.025652	1.59088	0.364874	0.164	0.044	0.685	1.44033	1.04498	1.98377	0.158463	TRUE	Both	169	10595
DE_675	Atrophic conditions of skin	Dermatological	0.0259834	1.5853	0.795894	0.357	0.095	1.497	2.21642	1.09966	4.46826	0.345653	TRUE	Both	34	10711
EM_244	Disorders of lipoprotein metabolism and other lipidemias	Endocrine/Metab	0.0262295	1.58121	0.510342	0.23	0.06	0.96	1.66586	1.06184	2.6117	0.221639	TRUE	Both	80	10590
SS_847.3	Liver transplant	Symptoms	0.0262848	1.5803	1.00372	0.452	0.118	1.889	2.72842	1.12524	6.61275	0.435911	TRUE	Both	22	10742
EM_230.4	Cachexia	Endocrine/Metab	0.0265534	1.57588	0.746382	0.337	0.087	1.406	2.10935	1.0909	4.0796	0.324149	TRUE	Both	39	10725
ID_059.1	Sars-CoV-2*	Infections	0.0267543	1.57261	0.424651	0.192	0.049	0.8	1.52906	1.05022	2.22554	0.184424	TRUE	Both	117	10647
MS_713.31	Pain in shoulder	Muscloskeletal	0.0273053	1.56375	-0.128655	0.058	-0.243	-0.014	0.879278	0.784272	0.986098	-0.055874	TRUE	Both	2165	8599
EM_202.2	Type 2 diabetes	Endocrine/Metab	0.028864	1.53964	0.106312	0.049	0.011	0.202	1.11217	1.01106	1.22385	0.0461705	TRUE	Both	3056	7708
CV_446	Hypotension	Cardiovascular	0.0288939	1.53919	0.293307	0.134	0.03	0.556	1.34085	1.03045	1.74368	0.127381	TRUE	Both	279	10241
SO_367.4	Inflammation of orbit	Sense organs	0.0291632	1.53516	0.830135	0.381	0.084	1.576	2.29363	1.08763	4.83557	0.360523	TRUE	Both	30	10734
CV_443.1	Stricture of artery [Arterial stenosis]	Cardiovascular	0.0292775	1.53347	0.52001	0.239	0.052	0.988	1.68204	1.05338	2.68586	0.225838	TRUE	Both	77	10687
GU_603.2	Spermatocele	Genitourinary	0.0293596	1.53225	1.00171	0.46	0.101	1.903	2.72292	1.10628	6.70598	0.435035	TRUE	Male	22	4076
GU_629	Female infertility	Genitourinary	0.0294325	1.53117	0.554475	0.255	0.055	1.054	1.74103	1.05654	2.8691	0.240805	TRUE	Female	67	6562
MS_707.2	Traumatic arthropathy	Muscloskeletal	0.0305936	1.51437	0.524689	0.243	0.049	1	1.68993	1.05022	2.71828	0.227869	TRUE	Both	72	10692
MS_700.1	Lupus	Muscloskeletal	0.0306814	1.51312	0.308523	0.143	0.029	0.588	1.36141	1.02942	1.80038	0.13399	TRUE	Both	217	10547
GU_588.11	Renal osteodystrophy	Genitourinary	0.0311814	1.5061	0.71686	0.333	0.065	1.369	2.04799	1.06716	3.93142	0.311328	TRUE	Both	41	10723
MB_280.9	Psychoactive substance dependance	Mental	0.0311892	1.506	-0.162496	0.075	-0.31	-0.015	0.850019	0.733447	0.985112	-0.0705711	TRUE	Both	1027	9737
RE_488.8	Obesity hypoventilation syndrome [OHS]	Respiratory	0.0312407	1.50528	0.606951	0.282	0.055	1.159	1.83483	1.05654	3.18674	0.263595	TRUE	Both	56	10708
MS_745.7	Skull and face fracture	Muscloskeletal	0.0318438	1.49697	-0.390725	0.182	-0.748	-0.034	0.676566	0.473312	0.966572	-0.16969	TRUE	Both	153	10611
GI_513	Peptic ulcer	Gastrointestinal	0.0323095	1.49067	0.278003	0.13	0.023	0.533	1.32049	1.02327	1.70404	0.120735	TRUE	Both	270	10401
CV_418	Abnormal results of cardiovascular function studies	Cardiovascular	0.032543	1.48754	0.159465	0.075	0.013	0.306	1.17288	1.01308	1.35798	0.0692548	TRUE	Both	977	9705
CV_417.3	Bradycardia	Cardiovascular	0.0325601	1.48731	-0.335882	0.157	-0.644	-0.028	0.714707	0.525187	0.972388	-0.145872	TRUE	Both	210	10554
RE_498	Asphyxia and hypoxemia	Respiratory	0.0330207	1.48121	0.289457	0.136	0.023	0.556	1.3357	1.02327	1.74368	0.12571	TRUE	Both	258	10496
CA_135	Benign neoplasm of the head and neck	Neoplasms	0.0330906	1.48029	0.365889	0.172	0.029	0.702	1.4418	1.02942	2.01778	0.158904	TRUE	Both	145	10619
SS_840.2	Allergy to insects	Symptoms	0.033909	1.46969	0.398644	0.188	0.03	0.767	1.4898	1.03045	2.1533	0.173129	TRUE	Both	121	10643
CV_400	Rheumatic fever and chronic rheumatic heart diseases	Cardiovascular	0.0341892	1.46611	0.338696	0.16	0.025	0.652	1.40312	1.02532	1.91938	0.147094	TRUE	Both	180	10584
MS_713.3	Pain in joint	Muscloskeletal	0.0346861	1.45984	-0.109416	0.052	-0.211	-0.008	0.896358	0.809774	0.992032	-0.0475187	TRUE	Both	4733	6031
MB_291.1	Conversion disorder	Mental	0.0347856	1.4586	-0.957348	0.454	-1.846	-0.068	0.38391	0.157867	0.93426	-0.415771	TRUE	Both	29	10735
EM_256.3	Mixed disorder of acid-base balance	Endocrine/Metab	0.034786	1.4586	0.232126	0.11	0.017	0.448	1.26128	1.01715	1.56518	0.100811	TRUE	Both	416	10348
ID_008	Helicobacter [H. pylori]	Infections	0.0349142	1.457	0.332893	0.158	0.024	0.642	1.395	1.02429	1.90028	0.144574	TRUE	Both	175	10589
DE_669.3	Hidradenitis suppurativa	Dermatological	0.0351197	1.45445	0.386093	0.183	0.027	0.745	1.47122	1.02737	2.10644	0.167678	TRUE	Both	128	10636
CV_440	Embolism and thrombosis	Cardiovascular	0.0352574	1.45275	0.173786	0.083	0.012	0.336	1.1898	1.01207	1.39934	0.0754744	TRUE	Both	761	9994
MS_705.1	Rheumatoid arthritis	Muscloskeletal	0.0353792	1.45125	0.26046	0.124	0.018	0.503	1.29753	1.01816	1.65367	0.113116	TRUE	Both	297	10467
DE_664.1	Lichen planus, nitidus, or striatus	Dermatological	0.0361893	1.44142	0.565997	0.27	0.036	1.096	1.7612	1.03666	2.99217	0.245809	TRUE	Both	57	10707
SO_369.6	Corneal deformities	Sense organs	0.0371395	1.43016	0.853162	0.409	0.051	1.655	2.34706	1.05232	5.23308	0.370524	TRUE	Both	25	10739
DE_676.1	Hypertrophic scar [Keloid scar]	Dermatological	0.0377344	1.42326	0.392826	0.189	0.022	0.763	1.48116	1.02224	2.1447	0.170602	TRUE	Both	119	10645
MS_741.5	Sprains and strains of knee and leg	Muscloskeletal	0.0378849	1.42153	-0.226349	0.109	-0.44	-0.013	0.79744	0.644036	0.987084	-0.098302	TRUE	Both	430	10334
DE_669	Neutrophilic and Eosinophilic dermatoses	Dermatological	0.0383299	1.41646	0.372645	0.18	0.02	0.725	1.45157	1.0202	2.06473	0.161838	TRUE	Both	133	10630
SO_367.31	Keratoconjunctivitis sicca	Sense organs	0.0383604	1.41612	0.451725	0.218	0.024	0.879	1.57102	1.02429	2.40849	0.196182	TRUE	Both	90	10674
SO_370	Disorders of iris and ciliary body	Sense organs	0.0387393	1.41185	0.70277	0.34	0.036	1.369	2.01934	1.03666	3.93142	0.305209	TRUE	Both	37	10720
GU_586.5	Renal sclerosis, unspecified	Genitourinary	0.0387442	1.41179	0.647626	0.313	0.034	1.262	1.911	1.03458	3.53248	0.28126	TRUE	Both	45	10719
GU_594.1	Retention of urine	Genitourinary	0.0390044	1.40889	0.252777	0.122	0.013	0.493	1.2876	1.01308	1.63722	0.10978	TRUE	Both	319	10445
CV_441.1	Arteriovenous fistula	Cardiovascular	0.039008	1.40885	0.984591	0.477	0.05	1.92	2.67672	1.05127	6.82096	0.427602	TRUE	Both	21	10743
SO_394.2	Vertigo	Sense organs	0.0391327	1.40746	-0.312581	0.152	-0.61	-0.016	0.731556	0.543351	0.984127	-0.135752	TRUE	Both	221	10543
GU_602.512	Chronic prostatitis	Genitourinary	0.0391717	1.40703	0.798049	0.387	0.04	1.556	2.2212	1.04081	4.73982	0.346588	TRUE	Male	29	4069
RE_462.1	Acute sinusitis	Respiratory	0.0392302	1.40638	0.160193	0.078	0.008	0.312	1.17374	1.00803	1.36615	0.0695707	TRUE	Both	851	9913
GI_554.1	Pancreatitis	Gastrointestinal	0.0392832	1.40579	0.285007	0.138	0.014	0.556	1.32977	1.0141	1.74368	0.123777	TRUE	Both	235	10529
RE_460.2	Acute lower respiratory infection	Respiratory	0.0395466	1.40289	0.150367	0.073	0.007	0.294	1.16226	1.00702	1.34178	0.0653037	TRUE	Both	1037	9727
GU_623.5	Pelvic muscle wasting	Genitourinary	0.0399179	1.39883	-1.19749	0.583	-2.34	-0.055	0.301952	0.0963276	0.946485	-0.520062	TRUE	Female	20	6646
GU_614.53	Cyst or abscess of Bartholin's gland	Genitourinary	0.0399365	1.39863	0.598837	0.291	0.028	1.17	1.82	1.0284	3.22199	0.260071	TRUE	Female	50	6616
CA_135.6	Benign neoplasm of vocal cord or larynx	Neoplasms	0.0400079	1.39785	0.600323	0.292	0.027	1.173	1.82271	1.02737	3.23167	0.260717	TRUE	Both	49	10715
BI_176	Other diseases of blood and blood-forming organs	Blood/Immune	0.040289	1.39481	0.608755	0.297	0.027	1.191	1.83814	1.02737	3.29037	0.264379	TRUE	Both	48	10671
MB_302	Developemental delay	Mental	0.0416398	1.38049	-0.777252	0.382	-1.525	-0.029	0.459667	0.217621	0.971416	-0.337556	TRUE	Both	38	10718
NS_350.3	Abnormal reflex	Neurological	0.0419843	1.37691	-1.17259	0.577	-2.303	-0.043	0.309564	0.0999585	0.957911	-0.50925	TRUE	Both	20	10744
CA_148.1	Benign neoplasm of eye	Neoplasms	0.0429109	1.36743	0.657922	0.325	0.021	1.295	1.93078	1.02122	3.651	0.285732	TRUE	Both	40	10724
MS_707	Other arthropathies	Muscloskeletal	0.043146	1.36506	0.171232	0.085	0.005	0.337	1.18677	1.00501	1.40074	0.0743653	TRUE	Both	784	9434
DE_675.1	Circumscribed scleroderma	Dermatological	0.0431566	1.36495	0.844021	0.417	0.026	1.662	2.3257	1.02634	5.26984	0.366553	TRUE	Both	25	10739
GI_511	Gastro-esophageal reflux disease [GERD]	Gastrointestinal	0.0432426	1.36409	0.126329	0.062	0.004	0.249	1.13466	1.00401	1.28274	0.0548639	TRUE	Both	2011	7964
NS_347	Other disorders of the brain and CNS	Neurological	0.0433879	1.36263	0.422064	0.209	0.013	0.832	1.52511	1.01308	2.29791	0.1833	TRUE	Both	100	10544
GI_522.7	Ulceration of the lower GI tract	Gastrointestinal	0.0439962	1.35659	0.678235	0.337	0.018	1.338	1.9704	1.01816	3.81141	0.294554	TRUE	Both	38	10726
CA_138.2	Melanocytic nevi*	Neoplasms	0.0442891	1.3537	0.483657	0.24	0.012	0.955	1.62199	1.01207	2.59867	0.210049	TRUE	Both	74	10690
SO_361	Disorders of eyelid function	Sense organs	0.0443265	1.35334	0.377118	0.188	0.01	0.745	1.45808	1.01005	2.10644	0.16378	TRUE	Both	124	10635
MS_713.35	Pain in joints of hand	Muscloskeletal	0.0449007	1.34775	0.224751	0.112	0.005	0.444	1.25201	1.00501	1.55893	0.0976082	TRUE	Both	373	10391
GU_594	Abnormality of urination	Genitourinary	0.0449387	1.34738	0.114074	0.057	0.003	0.226	1.12083	1.003	1.25358	0.0495417	TRUE	Both	2111	8639
MS_745.4	Fracture of foot and toe	Muscloskeletal	0.0449839	1.34694	-0.258433	0.129	-0.511	-0.006	0.77226	0.599895	0.994018	-0.112236	TRUE	Both	306	10458
EM_202	Diabetes mellitus	Endocrine/Metab	0.0452374	1.3445	0.0969962	0.048	0.002	0.192	1.10186	1.002	1.21167	0.0421249	TRUE	Both	3105	7657
RE_498.1	Hypoxemia	Respiratory	0.0459968	1.33727	0.272648	0.137	0.005	0.54	1.31344	1.00501	1.71601	0.118409	TRUE	Both	255	10509
ID_092.8	Bacteremia	Infections	0.0460255	1.337	0.365481	0.183	0.006	0.725	1.44121	1.00602	2.06473	0.158726	TRUE	Both	135	10629
NS_344.2	Benign intracranial hypertension	Neurological	0.0462553	1.33484	0.737482	0.37	0.012	1.463	2.09066	1.01207	4.3189	0.320284	TRUE	Both	32	10732
CM_761.13	Cystic kidney disease	Congenital	0.0470079	1.32783	0.378738	0.191	0.005	0.752	1.46044	1.00501	2.12124	0.164484	TRUE	Both	118	10646
GU_594.4	Frequency of urination and polyuria	Genitourinary	0.0471873	1.32618	0.145314	0.073	0.002	0.289	1.1564	1.002	1.33509	0.0631092	TRUE	Both	1014	9750
RE_499.2	Abnormal sputum	Respiratory	0.0472293	1.32579	0.761098	0.384	0.009	1.513	2.14063	1.00904	4.54033	0.330541	TRUE	Both	30	10734
GU_627	Menopausal and postmenopausal disorders	Genitourinary	0.0479022	1.31964	0.166352	0.084	0.002	0.331	1.18099	1.002	1.39236	0.0722456	TRUE	Female	822	5816
SO_394	Disorders of vestibular function	Sense organs	0.0479826	1.31892	-0.290487	0.147	-0.578	-0.003	0.747899	0.561019	0.997004	-0.126157	TRUE	Both	234	10526
ID_050	Enterovirus	Infections	0.0481581	1.31733	0.736157	0.373	0.006	1.466	2.0879	1.00602	4.33187	0.319709	TRUE	Both	31	10733
GE_974	Genetic diseases of the eye	Genetic	0.0485484	1.31382	0.662829	0.336	0.004	1.321	1.94027	1.00401	3.74717	0.287863	TRUE	Both	37	10727
CV_403	Angina pectoris	Cardiovascular	0.0487653	1.31189	0.260641	0.132	0.001	0.52	1.29776	1.001	1.68203	0.113195	TRUE	Both	279	10277
MB_282.1	Current tobacco use and nicotine dependence	Mental	0.0495007	1.30539	-0.0977008	0.05	-0.195	0	0.90692	0.822835	1	-0.0424309	TRUE	Both	2757	8007
RE_474	Chronic obstructive pulmonary disease [COPD]	Respiratory	0.0508949	1.29333	0.154816	0.079	-0.001	0.31	1.16744	0.999	1.36343	0.0672356	TRUE	Both	873	9606
EM_232.4	Vitamin D deficiency	Endocrine/Metab	0.0514101	1.28895	0.124746	0.064	-0.001	0.25	1.13286	0.999	1.28403	0.0541764	TRUE	Both	1451	9313
BI_171.7	Eosinophilia	Blood/Immune	0.0518565	1.2852	0.799999	0.411	-0.006	1.606	2.22554	0.994018	4.98284	0.347435	TRUE	Both	27	10737
GU_596.5	Neuromuscular dysfunction of bladder	Genitourinary	0.0518814	1.28499	0.387009	0.199	-0.003	0.777	1.47257	0.997004	2.17494	0.168076	TRUE	Both	109	10655
BI_180.2	Polyclonal hypergammaglobulinemia	Blood/Immune	0.0520199	1.28383	0.72191	0.372	-0.006	1.45	2.05836	0.994018	4.26311	0.313522	TRUE	Both	31	10733
EM_204.2	Impaired glucose tolerance (oral)	Endocrine/Metab	0.0527579	1.27771	0.33777	0.174	-0.004	0.68	1.40182	0.996008	1.97388	0.146691	TRUE	Both	141	10623
SO_363.5	Epiphora	Sense organs	0.0528121	1.27727	0.588655	0.304	-0.007	1.184	1.80156	0.993024	3.26742	0.25565	TRUE	Both	46	10718
GU_626	Disorders of menstruation and other abnormal bleeding from female genital tract	Genitourinary	0.0528588	1.27688	0.146962	0.076	-0.002	0.296	1.15831	0.998002	1.34447	0.0638249	TRUE	Female	1194	5403
SO_375	Abnormal intraocular pressure	Sense organs	0.054615	1.26269	0.146063	0.076	-0.003	0.295	1.15727	0.997004	1.34313	0.0634343	TRUE	Both	931	9684
ID_019	Treponema	Infections	0.0560424	1.25148	-0.380279	0.199	-0.77	0.01	0.68367	0.463013	1.01005	-0.165153	TRUE	Both	125	10639
RE_472.2	Polyp of vocal cord and larynx	Respiratory	0.05642	1.24857	0.574809	0.301	-0.016	1.165	1.77679	0.984127	3.20592	0.249636	TRUE	Both	46	10718
RE_463.5	Postnasal drip	Respiratory	0.0570018	1.24411	0.326422	0.172	-0.01	0.663	1.386	0.99005	1.94061	0.141763	TRUE	Both	147	10617
BI_179	Immunodeficiencies	Blood/Immune	0.0575067	1.24028	0.504447	0.266	-0.016	1.025	1.65607	0.984127	2.7871	0.219078	TRUE	Both	63	10700
CV_431.2	Transient cerebral ischemic attack [TIA]	Cardiovascular	0.0579787	1.23673	0.317743	0.168	-0.011	0.646	1.37402	0.98906	1.90789	0.137994	TRUE	Both	156	10608
RE_468.1	Viral pneumonia	Respiratory	0.0584253	1.2334	0.405239	0.214	-0.014	0.825	1.49966	0.986098	2.28188	0.175993	TRUE	Both	96	10668
MB_286.11	Bipolar I disorder	Mental	0.0593806	1.22636	-0.227964	0.121	-0.465	0.009	0.796153	0.628135	1.00904	-0.0990033	TRUE	Both	345	10419
CV_410.2	Endocarditis	Cardiovascular	0.0594841	1.2256	0.446205	0.237	-0.018	0.91	1.56237	0.982161	2.48432	0.193784	TRUE	Both	77	10687
GI_526.12	Intestinal infection due to C. difficile	Gastrointestinal	0.059989	1.22193	0.470088	0.25	-0.02	0.96	1.60014	0.980199	2.6117	0.204157	TRUE	Both	72	10692
ID_015.2	Clostridium difficile	Infections	0.059989	1.22193	0.470088	0.25	-0.02	0.96	1.60014	0.980199	2.6117	0.204157	TRUE	Both	72	10692
CV_416.52	Ventricular premature depolarization*	Cardiovascular	0.0615454	1.2108	0.39087	0.209	-0.019	0.801	1.47827	0.981179	2.22777	0.169753	TRUE	Both	102	10662
NS_324.31	Dystonia	Neurological	0.062932	1.20113	-0.412604	0.222	-0.847	0.022	0.661925	0.428699	1.02224	-0.179191	TRUE	Both	102	10662
SO_379	Infection of the eye	Sense organs	0.0632012	1.19927	0.391848	0.211	-0.022	0.805	1.47971	0.97824	2.2367	0.170177	TRUE	Both	95	10669
GU_594.6	Urinary urgency	Genitourinary	0.0634869	1.19732	0.245894	0.133	-0.014	0.506	1.27876	0.986098	1.65864	0.10679	TRUE	Both	261	10503
ID_052	Herpesvirus	Infections	0.0636855	1.19596	0.159924	0.086	-0.009	0.329	1.17342	0.99104	1.38958	0.0694542	TRUE	Both	667	10097
GI_556	Other digestive system symptoms and diseases	Gastrointestinal	0.0642804	1.19192	0.177564	0.096	-0.011	0.366	1.1943	0.98906	1.44196	0.0771149	TRUE	Both	521	10215
SS_807	Malaise and fatigue	Symptoms	0.0647239	1.18894	0.131163	0.071	-0.008	0.27	1.14015	0.992032	1.30996	0.0569634	TRUE	Both	1344	8689
ID_097	Drug resistant microorganisms	Infections	0.0647638	1.18867	0.309724	0.168	-0.019	0.638	1.36305	0.981179	1.89269	0.134512	TRUE	Both	162	10585
SO_369.62	Keratoconus	Sense organs	0.0650612	1.18668	0.76841	0.417	-0.048	1.585	2.15633	0.953134	4.87929	0.333716	TRUE	Both	24	10740
SS_840.4	Latex allergy	Symptoms	0.0651746	1.18592	0.596886	0.324	-0.038	1.231	1.81645	0.962713	3.42465	0.259224	TRUE	Both	41	10723
CV_430	Nontraumatic Intracranial hemorrhage	Cardiovascular	0.0660412	1.18019	-0.354443	0.193	-0.732	0.023	0.701564	0.480946	1.02327	-0.153933	TRUE	Both	133	10627
RE_465.11	Streptococcal tonsillitis/pharyngitis	Respiratory	0.0674276	1.17116	-0.309998	0.17	-0.642	0.022	0.733448	0.526239	1.02224	-0.13463	TRUE	Both	174	10590
GU_593.2	Microscopic hematuria	Genitourinary	0.0676211	1.16992	0.272439	0.149	-0.02	0.565	1.31316	0.980199	1.75945	0.118319	TRUE	Both	197	10567
RE_469.2	Chronic bronchitis	Respiratory	0.0682596	1.16584	0.308658	0.169	-0.023	0.64	1.3616	0.977262	1.89648	0.134048	TRUE	Both	155	10609
CM_770	Other congenital malformations of musculoskeletal system	Congenital	0.0685545	1.16396	0.78033	0.428	-0.059	1.62	2.18219	0.942707	5.05309	0.338893	TRUE	Both	23	10730
ID_097.1	Methicillin resistant Staphylococcus aureus	Infections	0.069286	1.15935	0.330539	0.182	-0.026	0.687	1.39172	0.974335	1.98774	0.143551	TRUE	Both	137	10627
GU_605	Male sexual dysfuction	Genitourinary	0.0693895	1.15871	0.191765	0.106	-0.015	0.399	1.21139	0.985112	1.49033	0.0832823	TRUE	Male	557	3438
MS_718	Back pain	Muscloskeletal	0.0696869	1.15685	-0.0948101	0.052	-0.197	0.008	0.909546	0.821191	1.00803	-0.0411755	TRUE	Both	4199	6244
GE_962	Disorders of amino-acid transport and metabolism	Genetic	0.0697202	1.15664	0.642251	0.354	-0.052	1.336	1.90075	0.949329	3.8038	0.278926	TRUE	Both	34	10725
CA_136.2	Benign neoplasm of stomach	Neoplasms	0.0700194	1.15478	0.403	0.222	-0.033	0.839	1.49631	0.967539	2.31405	0.175021	TRUE	Both	86	10678
SO_386.3	Visual discomfort	Sense organs	0.0703732	1.15259	0.403097	0.223	-0.034	0.84	1.49645	0.966572	2.31637	0.175063	TRUE	Both	87	10677
MB_302.3	Specific developmental disorders of scholastic skills	Mental	0.0704643	1.15203	-0.944574	0.522	-1.968	0.079	0.388845	0.139736	1.0822	-0.410223	TRUE	Both	21	10743
MS_723.1	Adhesive capsulitis of shoulder	Muscloskeletal	0.0705786	1.15133	-0.315284	0.174	-0.657	0.026	0.729581	0.518404	1.02634	-0.136926	TRUE	Both	165	10599
BI_168.4	Abnormal coagulation profile	Blood/Immune	0.0712163	1.14742	0.346829	0.192	-0.03	0.724	1.41457	0.970446	2.06267	0.150626	TRUE	Both	123	10641
GI_502	Diseases of teeth and supporting structures	Gastrointestinal	0.0714924	1.14574	-0.127629	0.071	-0.266	0.011	0.88018	0.766439	1.01106	-0.0554284	TRUE	Both	1102	9607
PP_914	Anemia in pregnancy	Pregnancy	0.0717425	1.14422	0.438551	0.244	-0.039	0.916	1.55046	0.961751	2.49927	0.19046	TRUE	Female	78	6588
NS_333.8	Sleep disturbances	Neurological	0.0719737	1.14283	0.240471	0.134	-0.021	0.502	1.27185	0.979219	1.65202	0.104435	TRUE	Both	253	10511
ID_019.1	Treponema pallidum [syphilis]	Infections	0.0722972	1.14088	-0.362314	0.202	-0.757	0.033	0.696064	0.469072	1.03355	-0.157351	TRUE	Both	121	10643
GE_965.3	Lipoprotein deficiencies	Genetic	0.0725429	1.13941	0.586031	0.326	-0.054	1.226	1.79684	0.947432	3.40757	0.25451	TRUE	Both	39	10725
BI_179.9	Immunodeficiency NOS	Blood/Immune	0.0727952	1.1379	0.520613	0.29	-0.048	1.089	1.68306	0.953134	2.9713	0.2261	TRUE	Both	53	10711
DE_664	Papulosquamous disorders	Dermatological	0.0734677	1.1339	0.278958	0.156	-0.027	0.584	1.32175	0.973361	1.7932	0.12115	TRUE	Both	178	10581
CV_416.11	Supraventricular tachycardia	Cardiovascular	0.0736537	1.13281	0.324149	0.181	-0.031	0.679	1.38285	0.969476	1.9719	0.140776	TRUE	Both	133	10631
CV_440.1	Venous thromboembolism	Cardiovascular	0.0738251	1.1318	0.167187	0.094	-0.016	0.35	1.18198	0.984127	1.41907	0.0726086	TRUE	Both	573	10191
MB_280.13	Alcoholic liver disease	Mental	0.0747989	1.1261	0.341162	0.191	-0.034	0.716	1.40658	0.966572	2.04623	0.148165	TRUE	Both	119	10645
SO_369.2	Corneal edema	Sense organs	0.0749012	1.12551	0.561697	0.315	-0.056	1.18	1.75365	0.945539	3.25437	0.243942	TRUE	Both	42	10722
ID_025	Enterococcus	Infections	0.0757229	1.12077	0.570188	0.321	-0.059	1.199	1.7686	0.942707	3.3168	0.24763	TRUE	Both	42	10722
GU_622	Polyp of female genital organs	Genitourinary	0.0765727	1.11593	0.276372	0.156	-0.03	0.582	1.31834	0.970446	1.78961	0.120027	TRUE	Female	182	6484
PP_908.1	Preeclampsia and eclampsia	Pregnancy	0.0766289	1.11561	0.570788	0.322	-0.061	1.203	1.76966	0.940823	3.33009	0.24789	TRUE	Female	42	6624
EM_215	Testicular dysfunction	Endocrine/Metab	0.0766424	1.11553	0.376963	0.213	-0.04	0.794	1.45785	0.960789	2.21223	0.163713	TRUE	Male	98	3994
EM_215.1	Testicular hypofunction	Endocrine/Metab	0.0769379	1.11386	0.376494	0.213	-0.041	0.794	1.45717	0.959829	2.21223	0.163509	TRUE	Male	98	4000
DE_672.21	Actinic keratosis	Dermatological	0.0771215	1.11282	0.68541	0.388	-0.075	1.445	1.98459	0.927743	4.24185	0.29767	TRUE	Both	29	10735
EM_239.1	Hypercholesterolemia	Endocrine/Metab	0.0772008	1.11238	0.102756	0.058	-0.011	0.217	1.10822	0.98906	1.24234	0.0446262	TRUE	Both	1967	8797
RE_468.2	Bacterial pneumonia	Respiratory	0.0772231	1.11225	0.279375	0.158	-0.031	0.589	1.3223	0.969476	1.80219	0.121331	TRUE	Both	183	10581
ID_005	Mycobacteria	Infections	0.0778192	1.10891	0.296035	0.168	-0.033	0.625	1.34452	0.967539	1.86825	0.128566	TRUE	Both	153	10611
GI_550.21	Acute cholecystitis	Gastrointestinal	0.0779239	1.10833	-0.70797	0.402	-1.495	0.079	0.492643	0.224249	1.0822	-0.307468	TRUE	Both	34	10730
RE_462.2	Chronic sinusitis	Respiratory	0.0782668	1.10642	0.134759	0.077	-0.015	0.285	1.14426	0.985112	1.32976	0.0585249	TRUE	Both	884	9880
GI_540.11	Autoimmune hepatitis	Gastrointestinal	0.0784897	1.10519	0.177467	0.101	-0.02	0.375	1.19419	0.980199	1.45499	0.0770729	TRUE	Both	460	10304
RE_469.1	Acute bronchitis	Respiratory	0.07857	1.10474	0.13059	0.074	-0.015	0.276	1.1395	0.985112	1.31785	0.0567144	TRUE	Both	996	9768
NS_349	Disorder of nervous system	Neurological	0.0787671	1.10366	0.25232	0.144	-0.029	0.534	1.28701	0.971416	1.70574	0.109581	TRUE	Both	219	10528
RE_494.1	Dysphonia	Respiratory	0.0789984	1.10238	0.263246	0.15	-0.03	0.557	1.30115	0.970446	1.74543	0.114326	TRUE	Both	202	10562
NS_333.64	Restless legs syndrome	Neurological	0.0791647	1.10147	-0.410765	0.234	-0.869	0.048	0.663143	0.419371	1.04917	-0.178393	TRUE	Both	92	10672
GI_513.1	Esophageal ulcer	Gastrointestinal	0.0792876	1.10079	0.654789	0.373	-0.077	1.386	1.92474	0.92589	3.99882	0.284371	TRUE	Both	31	10733
GU_626.1	Irregular menstrual cycle/bleeding	Genitourinary	0.0796289	1.09893	0.135267	0.077	-0.016	0.287	1.14484	0.984127	1.33242	0.0587458	TRUE	Female	1109	5557
RE_468.21	Pneumonia due to Streptococcus pneumoniae	Respiratory	0.0799649	1.0971	0.542876	0.31	-0.065	1.151	1.72095	0.937067	3.16135	0.235768	TRUE	Both	46	10718
CV_444	Venous insufficiency	Cardiovascular	0.0802962	1.0953	0.171727	0.098	-0.021	0.364	1.18735	0.979219	1.43907	0.0745803	TRUE	Both	512	10252
CM_760	Congenital anomalies of genital organs	Congenital	0.080449	1.09448	0.719752	0.412	-0.087	1.527	2.05392	0.916677	4.60434	0.312584	TRUE	Both	25	10731
EM_230	Malnutrition and underweight	Endocrine/Metab	0.0806492	1.0934	0.151133	0.087	-0.018	0.321	1.16315	0.982161	1.37851	0.0656363	TRUE	Both	694	10070
CM_763	Congenital anomalies of the heart	Congenital	0.0809898	1.09157	0.387652	0.222	-0.048	0.823	1.47352	0.953134	2.27732	0.168355	TRUE	Both	86	10667
ID_052.1	Herpes simplex	Infections	0.0817289	1.08762	0.186142	0.107	-0.023	0.396	1.20459	0.977262	1.48587	0.0808406	TRUE	Both	410	10354
GU_593.1	Gross hematuria	Genitourinary	0.082034	1.08601	0.36772	0.211	-0.047	0.782	1.44444	0.954087	2.18584	0.159699	TRUE	Both	96	10668
GU_581	Renal tubulo-interstitial diseases	Genitourinary	0.0824068	1.08404	0.19224	0.111	-0.025	0.409	1.21196	0.97531	1.50531	0.0834889	TRUE	Both	390	10357
RE_471.2	Deviated nasal septum	Respiratory	0.0824187	1.08397	0.285233	0.164	-0.037	0.607	1.33007	0.963676	1.83492	0.123875	TRUE	Both	161	10603
BI_164.2	Macrocytic anemia	Blood/Immune	0.0825121	1.08348	0.256562	0.148	-0.033	0.546	1.29248	0.967539	1.72633	0.111423	TRUE	Both	208	10556
GU_592	Cystitis and urethritis	Genitourinary	0.0834434	1.07861	0.195954	0.113	-0.026	0.418	1.21647	0.974335	1.51892	0.0851015	TRUE	Both	361	10403
DE_680.1	Corns and callosities	Dermatological	0.0837673	1.07693	-0.190569	0.11	-0.407	0.025	0.826489	0.665644	1.02532	-0.0827631	TRUE	Both	431	10333
MS_707.9	Monoarthritis	Muscloskeletal	0.0844961	1.07316	0.764994	0.443	-0.104	1.634	2.14898	0.901225	5.12433	0.332233	TRUE	Both	22	10742
CV_424.3	Diastolic heart failure	Cardiovascular	0.0851099	1.07002	0.226497	0.132	-0.031	0.484	1.2542	0.969476	1.62255	0.0983664	TRUE	Both	295	10469
BI_177.13	Acute lymphadenitis	Blood/Immune	0.0852	1.06956	0.801072	0.465	-0.111	1.713	2.22793	0.894939	5.54557	0.347901	TRUE	Both	20	10744
SO_362.6	Dermatochalasis of eyelid	Sense organs	0.085633	1.06736	-0.924976	0.538	-1.98	0.13	0.396541	0.138069	1.13883	-0.401712	TRUE	Both	21	10743
SO_367.41	Cellulitis of orbit	Sense organs	0.0870034	1.06046	0.759271	0.444	-0.11	1.629	2.13672	0.895834	5.09877	0.329747	TRUE	Both	22	10742
NS_333.62	Sleep related leg cramps	Neurological	0.0878647	1.05619	-0.834823	0.489	-1.793	0.124	0.433951	0.16646	1.13202	-0.362559	TRUE	Both	24	10740
RE_471.5	Nasal polyps	Respiratory	0.0890348	1.05044	0.435044	0.256	-0.066	0.936	1.54503	0.936131	2.54976	0.188937	TRUE	Both	64	10700
SS_814	Jaundice	Symptoms	0.0896885	1.04726	0.746153	0.44	-0.116	1.608	2.10887	0.890475	4.99282	0.32405	TRUE	Both	23	10706
CV_419.2	Presence of cardiac defibrillator	Cardiovascular	0.0905737	1.043	0.382089	0.226	-0.06	0.825	1.46534	0.941765	2.28188	0.165939	TRUE	Both	84	10680
CV_400.2	Rheumatic heart disease	Cardiovascular	0.0910127	1.0409	0.295037	0.175	-0.047	0.637	1.34318	0.954087	1.8908	0.128133	TRUE	Both	152	10612
GI_522.12	Ulcerative colitis	Gastrointestinal	0.0917178	1.03755	0.410064	0.243	-0.067	0.887	1.50691	0.935195	2.42784	0.178089	TRUE	Both	71	10693
PP_932.1	Abnormality in fetal heart rate or rhythm	Pregnancy	0.0921415	1.03554	-0.766334	0.455	-1.658	0.125	0.464713	0.19052	1.13315	-0.332815	TRUE	Female	29	6637
MB_288	Anxiety and anxiety disorders	Mental	0.0923768	1.03444	0.116778	0.069	-0.019	0.253	1.12387	0.981179	1.28788	0.0507162	TRUE	Both	1341	8948
GI_557.2	Blood in stool	Gastrointestinal	0.0925973	1.0334	0.167024	0.099	-0.028	0.362	1.18178	0.972388	1.4362	0.0725377	TRUE	Both	500	10264
NS_355	Coma and other alteration of consciousness	Neurological	0.0928874	1.03204	-0.229057	0.136	-0.496	0.038	0.795283	0.608962	1.03873	-0.0994781	TRUE	Both	272	10491
DE_660.2	Bacterial infection of the skin	Dermatological	0.0932572	1.03032	0.408585	0.243	-0.069	0.886	1.50469	0.933327	2.42541	0.177446	TRUE	Both	72	10692
MS_705	Rheumatoid arthritis and other inflammatory polyarthropathies	Muscloskeletal	0.0938301	1.02766	0.188274	0.112	-0.032	0.409	1.20716	0.968507	1.50531	0.0817664	TRUE	Both	371	10368
CV_416.211	Paroxysmal atrial fibrillation*	Cardiovascular	0.094244	1.02575	0.31085	0.186	-0.053	0.675	1.36459	0.94838	1.96403	0.135001	TRUE	Both	129	10635
SO_365	Disorders of the orbit	Sense organs	0.0945011	1.02456	0.454809	0.272	-0.078	0.988	1.57587	0.924964	2.68586	0.197521	TRUE	Both	57	10704
GU_588.2	Abnormal results of function study of kidney	Genitourinary	0.0946745	1.02377	0.369038	0.221	-0.064	0.802	1.44634	0.938005	2.23	0.160271	TRUE	Both	89	10675
RE_499.12	Chronic cough*	Respiratory	0.0947321	1.0235	0.447961	0.268	-0.077	0.973	1.56512	0.92589	2.64587	0.194547	TRUE	Both	60	10704
DE_660.1	Fungal infection of the skin	Dermatological	0.0948931	1.02277	0.108127	0.065	-0.019	0.235	1.11419	0.981179	1.26491	0.0469588	TRUE	Both	1450	9314
MB_308.32	Auditory hallucinations*	Mental	0.0950581	1.02201	-0.713702	0.428	-1.552	0.124	0.489828	0.211824	1.13202	-0.309957	TRUE	Both	31	10733
SS_840.613	Allergy to sulfonamides	Symptoms	0.0952627	1.02108	0.397891	0.239	-0.07	0.865	1.48868	0.932394	2.37501	0.172802	TRUE	Both	75	10689
SS_840.612	Allergy to antibiotic agent (excluding penicillin)	Symptoms	0.096773	1.01425	0.36454	0.22	-0.066	0.795	1.43985	0.936131	2.21444	0.158318	TRUE	Both	91	10673
SO_366.1	Pterygium of eye	Sense organs	0.0970223	1.01313	0.615213	0.371	-0.111	1.342	1.85005	0.894939	3.82669	0.267184	TRUE	Both	30	10734
GI_514.1	Esophageal obstruction (Stricture and stenosis of esophagus)	Gastrointestinal	0.0973044	1.01187	0.3591	0.217	-0.065	0.784	1.43204	0.937067	2.19022	0.155955	TRUE	Both	91	10673
MS_715.4	Spinal stenosis	Muscloskeletal	0.0979561	1.00897	0.133	0.08	-0.025	0.291	1.14225	0.97531	1.33776	0.0577612	TRUE	Both	840	9924
NS_334.23	Facial weakness	Neurological	0.0979917	1.00881	-0.458296	0.277	-1.001	0.085	0.63236	0.367512	1.08872	-0.199035	TRUE	Both	67	10697
MS_724.4	Panniculitis	Muscloskeletal	0.0988718	1.00493	-0.757859	0.459	-1.658	0.142	0.468669	0.19052	1.15258	-0.329134	TRUE	Both	26	10738
PP_900	Spontaneous abortion or history of recurrent pregnancy loss	Pregnancy	0.0990324	1.00422	-0.455458	0.276	-0.997	0.086	0.634157	0.368985	1.08981	-0.197803	TRUE	Female	70	6596
MS_745.11	Fracture of femur	Muscloskeletal	0.0999588	1.00018	-0.497402	0.302	-1.09	0.095	0.608108	0.336216	1.09966	-0.216019	TRUE	Both	55	10709
DE_680.2	Keratoderma	Dermatological	0.10007	0.999694	0.239891	0.146	-0.046	0.526	1.27111	0.955042	1.69215	0.104183	TRUE	Both	219	10545
CV_438.12	Thoracic aneurysm	Cardiovascular	0.10009	0.99961	0.355535	0.216	-0.068	0.779	1.42694	0.93426	2.17929	0.154407	TRUE	Both	93	10671
GU_627.2	Symptomatic menopause	Genitourinary	0.101168	0.994958	0.154217	0.094	-0.03	0.339	1.16674	0.970446	1.40354	0.0669757	TRUE	Female	598	6068
GU_581.3	Obstructive and reflux uropathy	Genitourinary	0.102495	0.989296	0.231384	0.142	-0.046	0.509	1.26034	0.955042	1.66363	0.100489	TRUE	Both	225	10539
GU_622.1	Polyp of corpus uteri	Genitourinary	0.102634	0.98871	0.295104	0.181	-0.059	0.649	1.34327	0.942707	1.91363	0.128162	TRUE	Female	133	6533
RE_462	Sinusitis	Respiratory	0.103273	0.986013	0.103487	0.064	-0.021	0.228	1.10903	0.979219	1.25609	0.0449438	TRUE	Both	1425	9339
SS_835	Cytology and pathology findings	Symptoms	0.103693	0.984252	0.198942	0.122	-0.041	0.439	1.22011	0.959829	1.55116	0.0863993	TRUE	Both	323	9923
GI_522	Gastrointestinal inflammation	Gastrointestinal	0.104322	0.981626	0.116939	0.072	-0.024	0.258	1.12405	0.976286	1.29434	0.050786	TRUE	Both	1141	9357
MS_713.38	Pain in ankle and joints of foot	Muscloskeletal	0.104778	0.979728	-0.117152	0.072	-0.259	0.024	0.88945	0.771823	1.02429	-0.0508784	TRUE	Both	1146	9618
EM_256.1	Hyperosmolality and/or hypernatremia	Endocrine/Metab	0.104944	0.979041	0.415619	0.256	-0.087	0.918	1.51531	0.916677	2.50428	0.180501	TRUE	Both	67	10697
RE_472	Diseases of vocal cords and larynx, not elsewhere classified	Respiratory	0.106005	0.974674	0.271881	0.168	-0.058	0.602	1.31243	0.94365	1.82577	0.118077	TRUE	Both	155	10556
MB_288.3	Generalized anxiety disorder	Mental	0.106245	0.97369	0.181403	0.112	-0.039	0.402	1.1989	0.961751	1.49481	0.0787823	TRUE	Both	382	10382
MS_700.11	Systemic lupus erythematosus [SLE]	Muscloskeletal	0.106544	0.97247	0.239285	0.148	-0.051	0.53	1.27034	0.950279	1.69893	0.10392	TRUE	Both	203	10561
GI_522.8	Duodenitis	Gastrointestinal	0.107969	0.966699	0.342926	0.213	-0.075	0.761	1.40906	0.927743	2.14042	0.148931	TRUE	Both	96	10668
EM_256.6	Fluid overload	Endocrine/Metab	0.108115	0.966115	0.308086	0.192	-0.068	0.684	1.36082	0.93426	1.98179	0.1338	TRUE	Both	130	10634
MS_730.1	Segmental and somatic dysfunction	Muscloskeletal	0.109525	0.960487	-0.40592	0.254	-0.903	0.091	0.666364	0.405352	1.09527	-0.176289	TRUE	Both	77	10687
GU_592.1	Cystitis	Genitourinary	0.109657	0.959963	0.203854	0.127	-0.046	0.454	1.22612	0.955042	1.5746	0.0885326	TRUE	Both	283	10481
BI_170.1	Neutropenia	Blood/Immune	0.109876	0.959098	0.301858	0.189	-0.068	0.672	1.35237	0.93426	1.95815	0.131095	TRUE	Both	120	10644
RE_494	Voice disturbance	Respiratory	0.110343	0.957256	0.226464	0.142	-0.052	0.504	1.25416	0.949329	1.65533	0.0983523	TRUE	Both	228	10487
MS_740	Dislocation	Muscloskeletal	0.112463	0.94899	-0.237543	0.15	-0.531	0.056	0.788563	0.588017	1.0576	-0.103164	TRUE	Both	217	10544
MB_296.3	Antisocial personality disorder	Mental	0.112579	0.948543	-0.535639	0.338	-1.197	0.126	0.585295	0.302099	1.13428	-0.232625	TRUE	Both	45	10719
GU_596	Other disorders of bladder	Genitourinary	0.112788	0.947736	0.199138	0.126	-0.047	0.445	1.22035	0.954087	1.56049	0.0864845	TRUE	Both	296	10422
EM_230.2	Abnormal weight loss and underweight	Endocrine/Metab	0.112838	0.947544	0.161709	0.102	-0.038	0.362	1.17552	0.962713	1.4362	0.0702293	TRUE	Both	466	10298
DE_682.11	Sebaceous cyst [Epidermal cyst]	Dermatological	0.113696	0.944253	0.173589	0.11	-0.042	0.389	1.18957	0.95887	1.4755	0.0753886	TRUE	Both	381	10383
CV_401.6	Secondary hypertension	Cardiovascular	0.114326	0.941855	0.277685	0.176	-0.067	0.622	1.32007	0.935195	1.86265	0.120597	TRUE	Both	143	10621
GE_970.25	Thalassemia minor	Genetic	0.11457	0.940928	0.610221	0.387	-0.148	1.368	1.84084	0.862431	3.92749	0.265015	TRUE	Both	28	10736
CM_763.3	Congenital malformations of cardiac chambers and connections	Congenital	0.114851	0.939866	0.565176	0.358	-0.137	1.268	1.75976	0.87197	3.55374	0.245453	TRUE	Both	33	10731
MS_724.51	Calcaneal spur	Muscloskeletal	0.115183	0.938613	-0.246821	0.157	-0.554	0.06	0.78128	0.574647	1.06184	-0.107193	TRUE	Both	200	10564
SS_819	General symptoms and other findings	Symptoms	0.115708	0.936638	0.161029	0.102	-0.04	0.362	1.17472	0.960789	1.4362	0.0699339	TRUE	Both	547	9373
EM_200.7	Iodine-related thyroid disorders	Endocrine/Metab	0.116845	0.932391	0.45189	0.288	-0.113	1.017	1.57128	0.893151	2.76489	0.196253	TRUE	Both	51	10713
SO_396.8	Bilateral hearing loss	Sense organs	0.11716	0.931221	0.176193	0.112	-0.044	0.397	1.19267	0.956954	1.48736	0.0765198	TRUE	Both	386	10378
RE_475	Asthma	Respiratory	0.117197	0.931084	-0.104699	0.067	-0.236	0.026	0.900596	0.789781	1.02634	-0.04547	TRUE	Both	1415	8886
GI_557.1	Hematemesis	Gastrointestinal	0.118086	0.927801	0.325754	0.208	-0.083	0.734	1.38507	0.920351	2.0834	0.141473	TRUE	Both	101	10663
GI_529.1	Diarrhea	Gastrointestinal	0.118348	0.926839	0.114712	0.073	-0.029	0.259	1.12155	0.971416	1.29563	0.0498189	TRUE	Both	1102	9662
MB_309.7	Restlessness and agitation*	Mental	0.119351	0.923176	-0.594292	0.382	-1.342	0.154	0.551953	0.261323	1.16649	-0.258098	TRUE	Both	37	10727
GI_502.1	Diseases of hard tissues of teeth	Gastrointestinal	0.119356	0.923155	-0.114965	0.074	-0.26	0.03	0.891398	0.771052	1.03045	-0.0499285	TRUE	Both	995	9769
MS_745.1	Fracture of lower limb	Muscloskeletal	0.119859	0.92133	-0.1773	0.114	-0.401	0.046	0.837529	0.66965	1.04707	-0.0770002	TRUE	Both	380	10384
EM_252.3	Disorders of bilirubin excretion	Endocrine/Metab	0.119933	0.921063	0.539009	0.347	-0.14	1.218	1.71431	0.869358	3.38042	0.234089	TRUE	Both	36	10728
MS_709.21	Hallux valgus (Bunion)	Muscloskeletal	0.120306	0.919712	0.161846	0.104	-0.042	0.366	1.17568	0.95887	1.44196	0.070289	TRUE	Both	442	10322
GI_522.1	Inflammatory bowel disease	Gastrointestinal	0.120714	0.918241	0.269159	0.173	-0.071	0.609	1.30886	0.931462	1.83859	0.116894	TRUE	Both	143	10621
SO_361.15	Trichiasis of eyelid without entropion	Sense organs	0.121929	0.913893	0.664626	0.43	-0.178	1.507	1.94376	0.836942	4.51317	0.288643	TRUE	Both	23	10741
EM_247.52	Hypercalcemia	Endocrine/Metab	0.122059	0.913429	0.232553	0.15	-0.062	0.527	1.26182	0.939883	1.69384	0.100996	TRUE	Both	196	10568
PP_904	Bleeding in pregnancy	Pregnancy	0.122376	0.912305	-0.322074	0.208	-0.731	0.087	0.724645	0.481427	1.0909	-0.139875	TRUE	Female	124	6542
NS_352	Disturbances of sensation of smell and taste	Neurological	0.122425	0.912131	0.521792	0.338	-0.14	1.184	1.68504	0.869358	3.26742	0.226612	TRUE	Both	37	10701
ID_015	Clostridium	Infections	0.122553	0.911675	0.377617	0.245	-0.102	0.857	1.4588	0.90303	2.35608	0.163997	TRUE	Both	75	10689
DE_682.1	Cutaneous cyst	Dermatological	0.122598	0.911518	0.16926	0.11	-0.046	0.384	1.18443	0.955042	1.46815	0.0735086	TRUE	Both	382	10382
GU_619.22	Corpus luteum cyst or hematoma	Genitourinary	0.122747	0.910988	0.664021	0.43	-0.179	1.507	1.94259	0.836106	4.51317	0.28838	TRUE	Female	23	6643
NS_331.7	Drug induced headache	Neurological	0.123731	0.907522	0.653175	0.424	-0.179	1.485	1.92163	0.836106	4.41497	0.28367	TRUE	Both	24	10740
EM_248	Disorders of plasma-protein metabolism, NEC	Endocrine/Metab	0.123772	0.907377	0.601253	0.391	-0.164	1.367	1.8244	0.848742	3.92356	0.261121	TRUE	Both	29	10670
SS_840.6	Drug and medical agent allergy	Symptoms	0.123869	0.907037	0.142776	0.093	-0.039	0.325	1.15347	0.961751	1.38403	0.0620069	TRUE	Both	599	10165
NS_322	Other CNS infection	Neurological	0.124044	0.906426	0.590135	0.384	-0.162	1.342	1.80423	0.850441	3.82669	0.256292	TRUE	Both	29	10735
GI_550.22	Chronic cholecystitis	Gastrointestinal	0.125228	0.902297	0.580781	0.379	-0.162	1.323	1.78743	0.850441	3.75467	0.25223	TRUE	Both	30	10734
GU_625	Pain and other symptoms associated with female genital organs	Genitourinary	0.12534	0.901909	0.169976	0.111	-0.047	0.387	1.18528	0.954087	1.47256	0.0738195	TRUE	Female	432	5880
GI_542.2	Fatty liver disease (FLD)	Gastrointestinal	0.126498	0.897916	0.225262	0.147	-0.064	0.514	1.25265	0.938005	1.67197	0.0978301	TRUE	Both	209	10555
EM_252	Other and unspecified disorders of metabolism	Endocrine/Metab	0.128374	0.891523	0.231565	0.152	-0.067	0.53	1.26057	0.935195	1.69893	0.100567	TRUE	Both	193	10540
BI_168.21	Primary thrombophilia	Blood/Immune	0.128836	0.889963	0.350423	0.231	-0.102	0.803	1.41967	0.90303	2.23223	0.152187	TRUE	Both	82	10682
SO_371	Cataract	Sense organs	0.130097	0.885734	0.107637	0.071	-0.032	0.247	1.11364	0.968507	1.28018	0.0467463	TRUE	Both	1290	9223
ID_004.1	Streptococcus pneumoniae	Infections	0.13059	0.884089	0.456564	0.302	-0.135	1.048	1.57864	0.873716	2.85194	0.198283	TRUE	Both	48	10716
RE_499.3	Bronchospasm	Respiratory	0.131037	0.882605	-0.354184	0.235	-0.814	0.106	0.701746	0.443082	1.11182	-0.15382	TRUE	Both	89	10675
CM_763.32	Atrial septal defect	Congenital	0.131691	0.880445	0.558054	0.37	-0.168	1.284	1.74727	0.845354	3.61106	0.24236	TRUE	Both	31	10733
GI_506.51	Dry mouth*	Gastrointestinal	0.132168	0.878873	-0.591993	0.393	-1.363	0.179	0.553224	0.255892	1.19602	-0.257099	TRUE	Both	34	10730
ID_092.1	Systemic inflammatory response syndrome	Infections	0.132521	0.877715	0.459648	0.306	-0.139	1.059	1.58352	0.870228	2.88349	0.199622	TRUE	Both	48	10716
EM_247.7	Disorders of iron metabolism	Endocrine/Metab	0.133237	0.875375	0.485052	0.323	-0.148	1.118	1.62426	0.862431	3.05873	0.210655	TRUE	Both	41	10723
ID_009	Pseudomonas	Infections	0.134484	0.87133	0.533888	0.357	-0.165	1.233	1.70555	0.847894	3.43151	0.231865	TRUE	Both	35	10729
GI_552	Other diseases of biliary tract	Gastrointestinal	0.134537	0.871158	0.377688	0.252	-0.117	0.872	1.45891	0.889585	2.39169	0.164028	TRUE	Both	68	10643
CA_144	Gynecological benign neoplasms	Neoplasms	0.134553	0.871107	0.113964	0.076	-0.035	0.263	1.12071	0.965605	1.30083	0.0494942	TRUE	Female	991	5674
GE_974.1	Hereditary retinal dystrophy	Genetic	0.134898	0.869995	0.634852	0.425	-0.197	1.467	1.88674	0.821191	4.33621	0.275713	TRUE	Both	23	10741
CV_416.213	Chronic atrial fibrillation*	Cardiovascular	0.134985	0.869713	0.503533	0.337	-0.157	1.164	1.65456	0.854704	3.20272	0.218681	TRUE	Both	38	10726
CA_148.16	Benign neoplasm of choroid	Neoplasms	0.135749	0.867262	0.683718	0.458	-0.215	1.582	1.98123	0.806541	4.86468	0.296935	TRUE	Both	20	10744
CV_416	Cardiac arrhythmia and conduction disorders	Cardiovascular	0.136114	0.866098	0.110246	0.074	-0.035	0.255	1.11655	0.965605	1.29046	0.047879	TRUE	Both	1097	9304
RE_474.1	Emphysema	Respiratory	0.136255	0.865647	0.189375	0.127	-0.06	0.439	1.20849	0.941765	1.55116	0.0822446	TRUE	Both	289	10475
SO_379.2	Eye infection, viral	Sense organs	0.13649	0.864898	0.319734	0.215	-0.101	0.741	1.37676	0.903933	2.09803	0.138859	TRUE	Both	92	10672
SO_375.12	Angle-Closure Glaucoma	Sense organs	0.137233	0.862542	0.424533	0.286	-0.135	0.984	1.52888	0.873716	2.67514	0.184372	TRUE	Both	52	10712
EM_247.51	Hypocalcemia	Endocrine/Metab	0.137435	0.861904	0.325168	0.219	-0.104	0.754	1.38426	0.901225	2.12548	0.141219	TRUE	Both	91	10673
SO_374.8	Retinal edema	Sense organs	0.137729	0.860974	0.37688	0.254	-0.121	0.875	1.45773	0.886034	2.39888	0.163677	TRUE	Both	66	10698
GU_614.1	Pelvic peritoneal adhesions, female (postoperative) (postinfection)	Genitourinary	0.137965	0.860232	0.38197	0.257	-0.123	0.887	1.46517	0.884264	2.42784	0.165888	TRUE	Female	64	6602
SS_826.1	Nonspecific reaction to test for tuberculosis	Symptoms	0.138068	0.859908	0.16563	0.112	-0.053	0.385	1.18014	0.94838	1.46961	0.0719323	TRUE	Both	363	10401
GU_620	Noninflammatory disorders of vulva and perineum	Genitourinary	0.138881	0.857358	0.483012	0.326	-0.157	1.123	1.62095	0.854704	3.07406	0.20977	TRUE	Female	40	6554
CM_757.11	Congenital tracheoesophageal fistula, esophageal atresia and stenosis	Congenital	0.13959	0.855145	-0.787339	0.533	-1.832	0.257	0.455054	0.160093	1.29305	-0.341937	TRUE	Both	20	10744
GI_516.4	Gastroparesis	Gastrointestinal	0.139834	0.854388	0.316395	0.214	-0.104	0.736	1.37217	0.901225	2.08757	0.137409	TRUE	Both	98	10666
CV_410	Inflammation of the heart [Carditis]	Cardiovascular	0.140845	0.851257	0.280758	0.191	-0.093	0.654	1.32413	0.911194	1.92322	0.121932	TRUE	Both	122	10642
NS_350	Other symptoms involving nervous system	Neurological	0.141319	0.8498	-0.264084	0.18	-0.616	0.088	0.767909	0.540101	1.09199	-0.11469	TRUE	Both	160	10571
MS_727.1	Osteonecrosis	Muscloskeletal	0.141722	0.848564	0.284943	0.194	-0.095	0.665	1.32969	0.909373	1.94449	0.123749	TRUE	Both	116	10648
CV_416.6	Long QT syndrome	Cardiovascular	0.142243	0.846968	0.411563	0.28	-0.138	0.961	1.50918	0.871099	2.61431	0.17874	TRUE	Both	57	10707
SS_810.2	Cardiogenic shock	Symptoms	0.142298	0.8468	0.58516	0.399	-0.196	1.367	1.79528	0.822012	3.92356	0.254132	TRUE	Both	27	10737
SS_820	Elevated erythrocyte sedimentation rate	Symptoms	0.142487	0.846224	0.626845	0.427	-0.211	1.465	1.8717	0.809774	4.32754	0.272235	TRUE	Both	24	10710
DE_676.2	Scar conditions and fibrosis of skin	Dermatological	0.143271	0.843841	0.272299	0.186	-0.092	0.637	1.31298	0.912105	1.8908	0.118258	TRUE	Both	125	10639
SS_826	Other abnormal immunological findings in serum	Symptoms	0.143504	0.843135	0.160178	0.109	-0.054	0.375	1.17372	0.947432	1.45499	0.0695645	TRUE	Both	380	10384
SO_367.12	Allergic conjunctivitis	Sense organs	0.144245	0.840899	-0.215944	0.148	-0.506	0.074	0.80578	0.602902	1.07681	-0.0937833	TRUE	Both	222	10542
MS_700.4	Inflammatory myopathy	Muscloskeletal	0.14438	0.840491	0.419744	0.288	-0.144	0.983	1.52157	0.865888	2.67246	0.182293	TRUE	Both	51	10713
GI_554.11	Acute pancreatitis	Gastrointestinal	0.145163	0.838145	0.216518	0.149	-0.075	0.508	1.24175	0.927743	1.66196	0.0940326	TRUE	Both	203	10561
NS_333.6	Sleep related movement disorders	Neurological	0.146672	0.833654	-0.268683	0.185	-0.632	0.094	0.764386	0.531528	1.09856	-0.116687	TRUE	Both	143	10621
GI_514.3	Ileus	Gastrointestinal	0.146681	0.833626	0.303849	0.209	-0.106	0.714	1.35506	0.899425	2.04214	0.13196	TRUE	Both	99	10665
GU_594.3	Urinary incontinence and enuresis	Genitourinary	0.146871	0.833063	0.124557	0.086	-0.044	0.293	1.13265	0.956954	1.34044	0.0540942	TRUE	Both	718	10046
SS_809.33	Pain in hand and fingers*	Symptoms	0.147536	0.831101	-0.155181	0.107	-0.365	0.055	0.85626	0.694197	1.05654	-0.0673943	TRUE	Both	456	10308
RE_488.9	Snoring*	Respiratory	0.148884	0.827153	-0.211978	0.147	-0.5	0.076	0.808983	0.606531	1.07896	-0.0920608	TRUE	Both	227	10537
RE_476	Bronchiectasis	Respiratory	0.148998	0.82682	0.464164	0.322	-0.166	1.095	1.59068	0.847046	2.98918	0.201584	TRUE	Both	41	10683
NS_333.2	Insomnia	Neurological	0.149647	0.824931	0.105284	0.073	-0.038	0.249	1.11103	0.962713	1.28274	0.0457243	TRUE	Both	1035	9729
RE_472.4	Laryngeal spasm	Respiratory	0.150804	0.821587	-0.693031	0.482	-1.638	0.252	0.500058	0.194368	1.2866	-0.300979	TRUE	Both	24	10740
MS_745.61	Fracture of vertebrae	Muscloskeletal	0.150988	0.821057	-0.292587	0.204	-0.692	0.107	0.746331	0.500574	1.11293	-0.127069	TRUE	Both	117	10647
CV_436.1	Atherosclerosis of renal artery	Cardiovascular	0.151218	0.820396	0.566134	0.394	-0.207	1.339	1.76144	0.81302	3.81523	0.245869	TRUE	Both	28	10736
MS_700.3	Systemic sclerosis	Muscloskeletal	0.151589	0.819334	0.505322	0.352	-0.185	1.196	1.65752	0.831104	3.30686	0.219458	TRUE	Both	34	10730
EM_232	Vitamin deficiencies	Endocrine/Metab	0.154321	0.811576	0.0879703	0.062	-0.033	0.209	1.09196	0.967539	1.23244	0.038205	TRUE	Both	1648	9099
SS_840.5	Allergy to radiographic dye	Symptoms	0.154464	0.811172	-0.454685	0.319	-1.081	0.171	0.634648	0.339256	1.18649	-0.197467	TRUE	Both	49	10715
GI_550.1	Gallstones [Cholelithiasis]	Gastrointestinal	0.155089	0.809419	0.149577	0.105	-0.057	0.356	1.16134	0.944594	1.42761	0.0649603	TRUE	Both	428	10336
SS_829	Abnormal findings on examination of blood	Symptoms	0.155893	0.807175	0.1898	0.134	-0.072	0.452	1.20901	0.930531	1.57145	0.082429	TRUE	Both	273	10123
SO_391	Disorders of the middle ear	Sense organs	0.156638	0.805104	0.124972	0.088	-0.048	0.298	1.13312	0.953134	1.34716	0.0542745	TRUE	Both	639	10118
SO_374.71	Puckering of macula	Sense organs	0.156743	0.804812	-0.340659	0.241	-0.812	0.131	0.711301	0.443969	1.13997	-0.147946	TRUE	Both	86	10678
NS_329	Symptoms and signs involving cognitive functions and awareness	Neurological	0.159351	0.797647	-0.137287	0.098	-0.328	0.054	0.87172	0.720363	1.05548	-0.0596231	TRUE	Both	574	10174
MS_741.71	Lumbosacral sprain	Muscloskeletal	0.159697	0.796702	-0.326839	0.232	-0.782	0.129	0.7212	0.45749	1.13769	-0.141944	TRUE	Both	89	10675
RE_467.2	Chronic laryngitis and laryngotracheitis	Respiratory	0.159822	0.796364	0.408587	0.291	-0.161	0.978	1.50469	0.851292	2.65913	0.177447	TRUE	Both	50	10714
CV_444.6	Chronic venous hypertension	Cardiovascular	0.160003	0.795872	0.496767	0.354	-0.196	1.19	1.6434	0.822012	3.28708	0.215743	TRUE	Both	34	10730
MS_724.5	Exostosis	Muscloskeletal	0.1601	0.79561	-0.160657	0.114	-0.385	0.064	0.851584	0.680451	1.06609	-0.0697726	TRUE	Both	393	10371
BI_172	Other disorders of white blood cells	Blood/Immune	0.162002	0.79048	0.455418	0.326	-0.183	1.094	1.57683	0.832768	2.98619	0.197786	TRUE	Both	40	10677
EM_200.41	Chronic thyroiditis	Endocrine/Metab	0.162622	0.788822	0.468878	0.336	-0.189	1.127	1.5982	0.827787	3.08638	0.203631	TRUE	Both	37	10727
NS_355.1	Coma	Neurological	0.163501	0.786478	-0.408801	0.293	-0.984	0.166	0.664446	0.373813	1.18057	-0.17754	TRUE	Both	58	10706
CV_413.42	Pulmonary valve insufficiency*	Cardiovascular	0.163833	0.785598	0.556799	0.4	-0.227	1.341	1.74508	0.796921	3.82286	0.241815	TRUE	Both	27	10737
CA_135.5	Benign neoplasm of the paranasal sinus and nasal cavity	Neoplasms	0.165254	0.781849	0.347867	0.251	-0.143	0.839	1.41604	0.866754	2.31405	0.151077	TRUE	Both	67	10697
MS_709	Acquired deformities of fingers and toes	Muscloskeletal	0.165334	0.781638	0.118432	0.085	-0.049	0.286	1.12573	0.952181	1.33109	0.0514343	TRUE	Both	726	10038
CV_414	Cardiomyopathy	Cardiovascular	0.165399	0.781468	0.17568	0.127	-0.073	0.424	1.19206	0.929601	1.52806	0.076297	TRUE	Both	291	10377
CV_413.22	Aortic insufficiency	Cardiovascular	0.165499	0.781204	-0.343247	0.248	-0.828	0.142	0.709463	0.436922	1.15258	-0.14907	TRUE	Both	81	10683
GI_556.3	Abdominal or pelvic swelling, mass, or lump	Gastrointestinal	0.166033	0.779806	0.168247	0.121	-0.07	0.406	1.18323	0.932394	1.5008	0.0730686	TRUE	Both	310	10454
MS_740.2	Dislocation of shoulder	Muscloskeletal	0.166289	0.779138	-0.415476	0.3	-1.004	0.173	0.660026	0.366411	1.18887	-0.180439	TRUE	Both	55	10709
CM_771	Congenital malformations of integument	Congenital	0.166658	0.778173	0.250301	0.181	-0.104	0.605	1.28441	0.901225	1.83125	0.108704	TRUE	Both	132	10632
MS_745.3	Fracture of upper limb	Muscloskeletal	0.166756	0.777919	-0.216994	0.157	-0.525	0.091	0.804935	0.591555	1.09527	-0.0942393	TRUE	Both	195	10569
GI_542.3	Hepatic failure	Gastrointestinal	0.167031	0.777202	0.454279	0.329	-0.19	1.099	1.57504	0.826959	3.00116	0.197291	TRUE	Both	40	10724
RE_486.5	Acute chest syndrome	Respiratory	0.167461	0.776086	0.652758	0.473	-0.274	1.58	1.92083	0.760332	4.85496	0.283489	TRUE	Both	22	10742
GI_528	Nausea and vomiting	Gastrointestinal	0.167642	0.775618	0.0877489	0.064	-0.037	0.212	1.09171	0.963676	1.23615	0.0381089	TRUE	Both	1630	9134
MS_721.11	Trigger finger	Muscloskeletal	0.167663	0.775564	0.178416	0.129	-0.075	0.432	1.19532	0.927743	1.54034	0.0774851	TRUE	Both	276	10488
MS_723.2	Rotator cuff tear or rupture	Muscloskeletal	0.167772	0.77528	-0.192394	0.139	-0.466	0.081	0.824982	0.627507	1.08437	-0.0835558	TRUE	Both	261	10503
SS_840.9	Anaphylactic reaction	Symptoms	0.168008	0.77467	0.435381	0.316	-0.184	1.054	1.54555	0.831936	2.8691	0.189083	TRUE	Both	42	10722
RE_479.3	Respiratory failure	Respiratory	0.169036	0.772021	0.177772	0.129	-0.076	0.431	1.19455	0.926816	1.5388	0.0772053	TRUE	Both	295	10469
BI_160.2	Megaloblastic anemia	Blood/Immune	0.169607	0.770556	0.268412	0.195	-0.115	0.651	1.30789	0.891366	1.91746	0.11657	TRUE	Both	113	10651
GU_582.1	Acute kidney failure	Genitourinary	0.170215	0.769002	0.113847	0.083	-0.049	0.277	1.12058	0.952181	1.31917	0.0494433	TRUE	Both	842	9922
GI_522.11	Crohn's disease	Gastrointestinal	0.170427	0.768462	0.31546	0.23	-0.136	0.766	1.37089	0.872843	2.15114	0.137002	TRUE	Both	80	10684
EM_200.411	Hashimoto thyroiditis [Chronic lymphocytic thyroiditis]	Endocrine/Metab	0.170846	0.767394	0.472599	0.345	-0.204	1.149	1.60416	0.815462	3.15504	0.205247	TRUE	Both	35	10729
PP_904.3	Antepartum hemorrhage	Pregnancy	0.170921	0.767205	-0.598527	0.437	-1.455	0.258	0.549621	0.2334	1.29434	-0.259937	TRUE	Female	29	6637
GI_520.2	Diaphragmatic hernia	Gastrointestinal	0.171445	0.765875	0.140001	0.102	-0.061	0.341	1.15028	0.940823	1.40635	0.0608019	TRUE	Both	478	10286
GI_556.8	Nonspecific abnormal findings in stool contents	Gastrointestinal	0.172142	0.764114	0.194647	0.143	-0.085	0.474	1.21488	0.918512	1.60641	0.0845341	TRUE	Both	222	10542
NS_343.1	Peripheral autonomic neuropathy	Neurological	0.173099	0.761705	0.347684	0.255	-0.153	0.848	1.41579	0.85813	2.33497	0.150997	TRUE	Both	67	10697
CV_436.3	Atherosclerosis of aorta	Cardiovascular	0.173243	0.761345	-0.286414	0.21	-0.699	0.126	0.750952	0.497082	1.13428	-0.124388	TRUE	Both	115	10649
CV_444.11	Varicose veins of lower extremities	Cardiovascular	0.174427	0.758387	0.179793	0.132	-0.08	0.439	1.19697	0.923116	1.55116	0.0780833	TRUE	Both	261	10503
BI_169.14	Secondary thrombocytopenia	Blood/Immune	0.174693	0.757724	0.439182	0.324	-0.195	1.073	1.55144	0.822835	2.92414	0.190734	TRUE	Both	44	10720
PP_907	Placental disorders	Pregnancy	0.1753	0.756217	-0.62296	0.46	-1.524	0.278	0.536355	0.217839	1.32049	-0.270548	TRUE	Female	26	6630
DE_678	Other skin and subcutaneous disorders	Dermatological	0.175822	0.754926	0.173791	0.128	-0.078	0.425	1.18981	0.924964	1.52959	0.0754765	TRUE	Both	297	9990
SS_840.1	Food allergy	Symptoms	0.176457	0.753362	0.231858	0.172	-0.104	0.568	1.26094	0.901225	1.76473	0.100695	TRUE	Both	149	10615
CV_413.4	Pulmonary valve disorders	Cardiovascular	0.177792	0.750088	0.390848	0.29	-0.178	0.959	1.47823	0.836942	2.60909	0.169743	TRUE	Both	52	10712
CV_411	Other diseases of pericardium	Cardiovascular	0.178291	0.74887	0.340287	0.253	-0.155	0.836	1.40535	0.856415	2.30712	0.147785	TRUE	Both	69	10644
BI_168.2	Hyper-coagulability	Blood/Immune	0.178538	0.748268	0.291979	0.217	-0.133	0.717	1.33908	0.875465	2.04828	0.126805	TRUE	Both	94	10670
CA_144.2	Benign neoplasms of the uterus	Neoplasms	0.179542	0.745835	0.104413	0.078	-0.048	0.257	1.11006	0.953134	1.29305	0.0453461	TRUE	Female	933	5733
RE_460	Respiratory infection	Respiratory	0.17986	0.745067	0.0713065	0.053	-0.033	0.176	1.07391	0.967539	1.19244	0.030968	TRUE	Both	3035	7729
ID_002.1	Staphylococcus aureus	Infections	0.179902	0.744964	0.212201	0.158	-0.098	0.522	1.2364	0.906649	1.6854	0.0921578	TRUE	Both	183	10581
CV_411.2	Pericardial effusion (noninflammatory)*	Cardiovascular	0.180175	0.744306	0.4506	0.336	-0.208	1.11	1.56925	0.812207	3.03436	0.195693	TRUE	Both	38	10726
GU_614.52	Vaginitis and vulvovaginitis	Genitourinary	0.180695	0.743055	0.105403	0.079	-0.049	0.26	1.11116	0.952181	1.29693	0.0457759	TRUE	Female	1036	5630
CV_418.2	Abnormal findings on diagnostic imaging of heart and coronary circulation*	Cardiovascular	0.180847	0.742688	0.365261	0.273	-0.17	0.9	1.44089	0.843665	2.4596	0.158631	TRUE	Both	58	10706
ID_002	Staphylococcus	Infections	0.181075	0.742141	0.188082	0.141	-0.088	0.464	1.20693	0.915761	1.59042	0.0816832	TRUE	Both	236	10528
MS_705.5	Rheumatism, unspecified	Muscloskeletal	0.181323	0.741548	0.462421	0.346	-0.216	1.14	1.58791	0.805735	3.12677	0.200827	TRUE	Both	35	10729
MB_288.2	Panic disorder [episodic paroxysmal anxiety]	Mental	0.183084	0.73735	0.186743	0.14	-0.088	0.462	1.20532	0.915761	1.58725	0.0811013	TRUE	Both	240	10524
ID_056.1	Plantar wart	Infections	0.183232	0.736998	0.415304	0.312	-0.196	1.027	1.51483	0.822012	2.79268	0.180364	TRUE	Both	43	10721
GE_965	Inborn error of lipid metabolism	Genetic	0.184507	0.733987	0.363103	0.274	-0.173	0.899	1.43778	0.841138	2.45714	0.157694	TRUE	Both	56	10707
SO_367.8	Hypopyon	Sense organs	0.18506	0.732687	0.335317	0.253	-0.161	0.831	1.39838	0.851292	2.29561	0.145626	TRUE	Both	66	10698
BI_160.11	Iron deficiency anemia secondary to blood loss	Blood/Immune	0.185403	0.731882	0.184728	0.139	-0.089	0.458	1.20289	0.914846	1.58091	0.0802264	TRUE	Both	231	10533
EM_200.4	Thyroiditis	Endocrine/Metab	0.187198	0.727699	0.349337	0.265	-0.17	0.868	1.41813	0.843665	2.38214	0.151715	TRUE	Both	60	10704
CM_758	Congenital malformations of digestive system	Congenital	0.18763	0.726697	0.322081	0.244	-0.157	0.801	1.38	0.854704	2.22777	0.139878	TRUE	Both	71	10693
MS_721.5	Bursitis	Muscloskeletal	0.187641	0.726673	0.14492	0.11	-0.071	0.36	1.15595	0.931462	1.43333	0.062938	TRUE	Both	411	10353
MS_703.2	Chondrocalcinosis	Muscloskeletal	0.188344	0.725049	0.44006	0.335	-0.216	1.096	1.5528	0.805735	2.99217	0.191116	TRUE	Both	39	10725
MS_718.4	Low back pain	Muscloskeletal	0.189043	0.723439	-0.0702508	0.053	-0.175	0.035	0.93216	0.839457	1.03562	-0.0305095	TRUE	Both	2958	7806
SO_381.3	Esotropia	Sense organs	0.189454	0.722496	0.574254	0.438	-0.283	1.432	1.77581	0.75352	4.18706	0.249395	TRUE	Both	22	10742
NS_334.2	Facial nerve disorders and weakness	Neurological	0.193532	0.713247	-0.232615	0.179	-0.583	0.118	0.792458	0.558221	1.12524	-0.101023	TRUE	Both	150	10614
RE_499	Other symptoms and disorders of the respiratory system	Respiratory	0.194143	0.711878	0.071207	0.055	-0.036	0.179	1.0738	0.96464	1.19602	0.0309248	TRUE	Both	2701	8055
CV_418.1	Abnormal electrocardiogram [ECG] [EKG]	Cardiovascular	0.195005	0.709955	0.100318	0.077	-0.051	0.252	1.10552	0.950279	1.2866	0.0435675	TRUE	Both	884	9880
GU_626.11	Oligomenorrhea	Genitourinary	0.195425	0.70902	0.174976	0.135	-0.09	0.44	1.19122	0.913931	1.55271	0.075991	TRUE	Female	275	6391
CV_439	Hemorrhoids	Cardiovascular	0.195807	0.708171	0.123003	0.095	-0.063	0.309	1.13089	0.938943	1.36206	0.0534196	TRUE	Both	581	9500
GI_520	Hernia	Gastrointestinal	0.196188	0.707327	0.0978196	0.076	-0.051	0.246	1.10276	0.950279	1.2789	0.0424825	TRUE	Both	952	9792
SO_360.6	Abscess of eyelid	Sense organs	0.196731	0.706128	-0.642312	0.498	-1.618	0.333	0.526075	0.198295	1.39515	-0.278953	TRUE	Both	21	10743
GI_528.1	Nausea	Gastrointestinal	0.197179	0.705139	0.0859217	0.067	-0.045	0.217	1.08972	0.955997	1.24234	0.0373153	TRUE	Both	1437	9327
SS_840.64	Allergy to analgesic agent	Symptoms	0.19782	0.703731	0.249874	0.194	-0.13	0.63	1.28386	0.878095	1.87761	0.108519	TRUE	Both	120	10644
RE_499.1	Cough	Respiratory	0.198907	0.701351	0.0712173	0.055	-0.037	0.18	1.07381	0.963676	1.19722	0.0309293	TRUE	Both	2587	8177
SO_374.41	Hypertensive retinopathy	Sense organs	0.19935	0.700383	-0.215653	0.168	-0.545	0.114	0.806015	0.579842	1.12075	-0.0936571	TRUE	Both	173	10591
NS_333	Sleep disorders	Neurological	0.199724	0.699569	0.0719801	0.056	-0.038	0.182	1.07463	0.962713	1.19961	0.0312606	TRUE	Both	2295	8453
BI_170	Decreased white blood cell count	Blood/Immune	0.201127	0.696529	0.201574	0.158	-0.107	0.511	1.22333	0.898526	1.66696	0.0875425	TRUE	Both	179	10515
MS_705.3	Polymyalgia rheumatica	Muscloskeletal	0.20132	0.696113	-0.58392	0.457	-1.48	0.312	0.557708	0.227638	1.36615	-0.253593	TRUE	Both	25	10739
RE_468.9	Lobar pneumonia*	Respiratory	0.201532	0.695657	0.444107	0.348	-0.237	1.126	1.5591	0.788991	3.0833	0.192873	TRUE	Both	35	10729
MB_288.4	Phobic disorders	Mental	0.203416	0.691615	0.265025	0.208	-0.143	0.673	1.30346	0.866754	1.96011	0.115099	TRUE	Both	99	10665
RE_467	Laryngitis and tracheitis	Respiratory	0.203915	0.690551	0.226198	0.178	-0.123	0.575	1.25382	0.884264	1.77713	0.0982367	TRUE	Both	138	10626
NS_349.3	Nonspecific abnormal electromyogram [EMG]	Neurological	0.204438	0.689439	0.588622	0.464	-0.32	1.498	1.8015	0.726149	4.47273	0.255635	TRUE	Both	20	10744
CA_144.21	Leiomyoma of uterus	Neoplasms	0.204491	0.689327	0.100809	0.079	-0.055	0.257	1.10607	0.946485	1.29305	0.0437807	TRUE	Female	880	5786
DE_664.4	Psoriasis	Dermatological	0.205574	0.687032	0.269687	0.213	-0.148	0.687	1.30955	0.862431	1.98774	0.117124	TRUE	Both	94	10670
SS_840	Allergy	Symptoms	0.206373	0.685346	0.0706184	0.056	-0.039	0.18	1.07317	0.961751	1.19722	0.0306692	TRUE	Both	2306	8354
MB_280.91	Psychoactive substance withdrawal	Mental	0.206533	0.685011	-0.192183	0.152	-0.49	0.106	0.825156	0.612626	1.11182	-0.0834641	TRUE	Both	211	10553
RE_481	Interstitial pulmonary diseases	Respiratory	0.206731	0.684595	0.213544	0.169	-0.118	0.545	1.23806	0.888696	1.72461	0.0927408	TRUE	Both	156	10587
GI_507.11	Recurrent oral aphthae [Recurrent aphthous stomatitis]	Gastrointestinal	0.209332	0.679164	0.389869	0.311	-0.219	0.999	1.47679	0.803322	2.71556	0.169318	TRUE	Both	44	10720
RE_480.1	Acute pulmonary edema	Respiratory	0.209367	0.679092	0.423365	0.337	-0.238	1.084	1.52709	0.788203	2.95648	0.183865	TRUE	Both	38	10726
SO_383	Irregular eye movements	Sense organs	0.209905	0.677977	-0.616802	0.492	-1.581	0.347	0.539667	0.205769	1.41482	-0.267874	TRUE	Both	22	10742
NS_345.1	Toxic encephalopathy	Neurological	0.209947	0.677889	-0.471918	0.376	-1.21	0.266	0.623805	0.298197	1.30474	-0.204951	TRUE	Both	36	10728
GI_550	Disorders of the gallbladder	Gastrointestinal	0.210141	0.67749	0.126112	0.101	-0.071	0.323	1.13441	0.931462	1.38127	0.0547698	TRUE	Both	479	10257
MS_713.37	Pain in knee	Muscloskeletal	0.210447	0.676856	-0.0680465	0.054	-0.175	0.038	0.934217	0.839457	1.03873	-0.0295522	TRUE	Both	2719	8045
CV_417	Abnormalities of heart beat	Cardiovascular	0.210999	0.67572	0.0826058	0.066	-0.047	0.212	1.08611	0.954087	1.23615	0.0358753	TRUE	Both	1391	9367
GU_580.52	Diffuse membranous glomerulonephritis	Genitourinary	0.212561	0.672517	0.481006	0.386	-0.275	1.237	1.6177	0.759572	3.44526	0.208898	TRUE	Both	29	10735
GU_610.5	Mammary duct ectasia	Genitourinary	0.212727	0.672178	0.480759	0.386	-0.275	1.237	1.6173	0.759572	3.44526	0.208791	TRUE	Female	28	6638
ID_004.2	Group A Streptococcus	Infections	0.212873	0.671879	0.450333	0.362	-0.258	1.159	1.56883	0.772595	3.18674	0.195577	TRUE	Both	32	10732
GI_526.1	Bacterial enteritis	Gastrointestinal	0.213355	0.670898	0.224014	0.18	-0.129	0.577	1.25109	0.878974	1.78069	0.0972883	TRUE	Both	141	10623
NS_356.1	Dysarthria	Neurological	0.215384	0.666786	-0.337437	0.272	-0.871	0.196	0.713597	0.418533	1.21653	-0.146547	TRUE	Both	66	10698
GU_615	Endometriosis	Genitourinary	0.217629	0.662284	0.326541	0.265	-0.193	0.846	1.38616	0.824482	2.33031	0.141815	TRUE	Female	61	6512
GI_530.2	Anorectal abscess	Gastrointestinal	0.218779	0.659994	0.273069	0.222	-0.162	0.708	1.31399	0.850441	2.02993	0.118592	TRUE	Both	87	10677
SS_840.61	Allergy to other anti-infective agents	Symptoms	0.22178	0.654077	0.148378	0.121	-0.09	0.386	1.15995	0.913931	1.47108	0.0644397	TRUE	Both	316	10448
MS_712.5	Disorder of ligament	Muscloskeletal	0.2219	0.653843	0.512783	0.42	-0.31	1.336	1.66993	0.733447	3.8038	0.222699	TRUE	Both	24	10740
EM_230.21	Abnormal weight loss	Endocrine/Metab	0.221967	0.653711	0.132079	0.108	-0.08	0.344	1.1412	0.923116	1.41058	0.0573611	TRUE	Both	413	10351
PP_904.1	Hemorrhage in early pregnancy	Pregnancy	0.221985	0.653677	-0.276602	0.226	-0.721	0.167	0.758357	0.486266	1.18175	-0.120127	TRUE	Female	102	6564
GU_594.2	Dysuria	Genitourinary	0.222893	0.651904	0.097439	0.08	-0.059	0.254	1.10234	0.942707	1.28917	0.0423172	TRUE	Both	823	9941
MS_740.8	Dislocation of foot and ankle	Muscloskeletal	0.223583	0.650561	-0.561496	0.461	-1.466	0.343	0.570355	0.230847	1.40917	-0.243855	TRUE	Both	24	10740
GU_627.1	Postmenopausal bleeding	Genitourinary	0.223805	0.650131	0.152315	0.125	-0.093	0.398	1.16453	0.911194	1.48884	0.0661497	TRUE	Female	315	6351
EM_237	Abnormal weight gain	Endocrine/Metab	0.225589	0.646682	-0.247277	0.204	-0.647	0.153	0.780925	0.523614	1.16532	-0.107391	TRUE	Both	116	10470
NS_329.1	Memory loss	Neurological	0.225768	0.646338	-0.170774	0.141	-0.447	0.106	0.843012	0.639544	1.11182	-0.0741662	TRUE	Both	250	10514
DE_684	Diseases of hair and hair follicles	Dermatological	0.226437	0.645053	0.133782	0.111	-0.083	0.351	1.14314	0.920351	1.42049	0.058101	TRUE	Both	391	10373
NS_333.7	Narcolepsy	Neurological	0.226857	0.644247	0.539039	0.446	-0.335	1.413	1.71436	0.715338	4.10826	0.234102	TRUE	Both	21	10743
NS_356	Speech disturbance	Neurological	0.22798	0.642104	-0.205617	0.171	-0.54	0.129	0.814145	0.582748	1.13769	-0.0892982	TRUE	Both	170	10559
RE_487.3	Hemoptysis	Respiratory	0.22836	0.64138	0.206702	0.172	-0.13	0.543	1.22962	0.878095	1.72116	0.0897694	TRUE	Both	151	10613
SO_369.7	Endothelial corneal dystrophy [Fuchs' dystrophy]	Sense organs	0.229266	0.639659	0.405233	0.337	-0.255	1.066	1.49965	0.774916	2.90374	0.17599	TRUE	Both	38	10726
CV_443	Other disorders of arteries and arterioles	Cardiovascular	0.230153	0.637984	0.248378	0.207	-0.157	0.654	1.28194	0.854704	1.92322	0.107869	TRUE	Both	105	10610
GU_612.5	Mastodynia	Genitourinary	0.230428	0.637465	0.136008	0.113	-0.086	0.358	1.14569	0.917594	1.43047	0.0590675	TRUE	Female	387	6279
SO_367	Inflammation of the eye	Sense organs	0.231983	0.634544	0.0860262	0.072	-0.055	0.227	1.08983	0.946485	1.25483	0.0373607	TRUE	Both	1054	9703
NS_343	Disorders of autonomic nervous system	Neurological	0.232415	0.633737	0.236207	0.198	-0.151	0.624	1.26644	0.859848	1.86638	0.102583	TRUE	Both	114	10641
MS_710.32	Genu varum (acquired)	Muscloskeletal	0.233896	0.630976	0.533263	0.448	-0.345	1.411	1.70448	0.70822	4.10005	0.231593	TRUE	Both	21	10743
NS_326	Demyelinating diseases of the central nervous system	Neurological	0.233969	0.630841	0.246442	0.207	-0.159	0.652	1.27946	0.852996	1.91938	0.107028	TRUE	Both	100	10657
CM_757.1	Congenital malformations of esophagus	Congenital	0.234133	0.630538	-0.552442	0.464	-1.462	0.358	0.575543	0.231772	1.43047	-0.239923	TRUE	Both	24	10740
MS_710.43	Cavus deformity of foot	Muscloskeletal	0.23522	0.628525	-0.596439	0.502	-1.581	0.388	0.550769	0.205769	1.47403	-0.25903	TRUE	Both	20	10744
MB_282	Nicotine dependence (current and history of)	Mental	0.235654	0.627726	-0.0572007	0.048	-0.152	0.037	0.944404	0.858988	1.03769	-0.024842	TRUE	Both	3199	7564
CM_750.2	Neural tube defects and congenital disorders of the spinal cord	Congenital	0.236291	0.626554	0.467749	0.395	-0.306	1.242	1.5964	0.736387	3.46253	0.203141	TRUE	Both	27	10737
GI_537.3	Peritoneal abscess	Gastrointestinal	0.23659	0.626004	0.546775	0.462	-0.359	1.452	1.72767	0.698374	4.27165	0.237461	TRUE	Both	20	10744
SO_367.5	Uveitis	Sense organs	0.236761	0.625691	0.180714	0.153	-0.119	0.48	1.19807	0.887808	1.61607	0.0784832	TRUE	Both	190	10574
CV_438	Aneurysm or ectasia	Cardiovascular	0.238039	0.623352	0.148137	0.126	-0.098	0.394	1.15967	0.906649	1.4829	0.0643349	TRUE	Both	296	10455
NS_333.5	Parasomnias	Neurological	0.2401	0.619608	0.288345	0.245	-0.193	0.769	1.33422	0.824482	2.15761	0.125227	TRUE	Both	71	10693
MS_712.3	Articular cartilage disorder	Muscloskeletal	0.241335	0.61738	0.380342	0.325	-0.256	1.017	1.46278	0.774142	2.76489	0.16518	TRUE	Both	40	10724
MS_724.52	Osteophyte*	Muscloskeletal	0.242239	0.615755	-0.259013	0.221	-0.693	0.175	0.771813	0.500074	1.19125	-0.112488	TRUE	Both	102	10662
NS_346	Brain damage and brain death	Neurological	0.243052	0.614301	0.216764	0.186	-0.147	0.581	1.24205	0.863294	1.78783	0.0941393	TRUE	Both	126	10629
ID_054.1	Hepatitis A	Infections	0.243513	0.613478	0.441636	0.379	-0.301	1.184	1.55525	0.740078	3.26742	0.1918	TRUE	Both	29	10735
MS_709.22	Hallux rigidus	Muscloskeletal	0.244907	0.611	-0.259606	0.223	-0.697	0.178	0.771355	0.498077	1.19483	-0.112745	TRUE	Both	96	10668
NS_355.2	Alteration of consciousness	Neurological	0.245171	0.610531	-0.174878	0.15	-0.47	0.12	0.839559	0.625002	1.1275	-0.0759486	TRUE	Both	217	10547
RE_488.6	Wheezing	Respiratory	0.245784	0.609446	-0.13407	0.116	-0.36	0.092	0.874529	0.697676	1.09636	-0.058226	TRUE	Both	379	10385
MB_287.4	Delusional disorders	Mental	0.247791	0.605915	-0.34177	0.296	-0.921	0.238	0.710511	0.398121	1.26871	-0.148429	TRUE	Both	55	10709
SO_366	Disorders of conjunctiva	Sense organs	0.248025	0.605505	0.211013	0.183	-0.147	0.569	1.23493	0.863294	1.7665	0.0916419	TRUE	Both	130	10619
MB_304	Attention-deficit hyperactivity disorders	Mental	0.248197	0.605203	-0.333601	0.289	-0.9	0.233	0.71634	0.40657	1.26238	-0.144881	TRUE	Both	59	10683
MS_709.2	Acquired deformities of toe	Muscloskeletal	0.248471	0.604724	0.100796	0.087	-0.07	0.272	1.10605	0.932394	1.31259	0.0437753	TRUE	Both	694	10070
GU_626.13	Irregular menstrual cycle	Genitourinary	0.248564	0.604562	0.122694	0.106	-0.086	0.331	1.13054	0.917594	1.39236	0.0532853	TRUE	Female	474	6192
SO_380.21	Papilledema	Sense organs	0.250072	0.601936	0.516421	0.449	-0.364	1.396	1.67602	0.694891	4.03901	0.224279	TRUE	Both	21	10743
RE_466.2	Chronic tonsillitis and adenoiditis	Respiratory	0.25032	0.601504	-0.463097	0.403	-1.253	0.326	0.629332	0.285647	1.38542	-0.20112	TRUE	Both	32	10732
GI_542.9	Hepatic necrosis	Gastrointestinal	0.25068	0.600881	0.505134	0.44	-0.357	1.367	1.65721	0.699772	3.92356	0.219377	TRUE	Both	22	10742
MS_741.7	Back sprain	Muscloskeletal	0.250749	0.600761	-0.0914711	0.08	-0.248	0.065	0.912588	0.78036	1.06716	-0.0397254	TRUE	Both	843	9921
GI_555	Ascites	Gastrointestinal	0.25102	0.600291	0.31677	0.276	-0.224	0.858	1.37269	0.799315	2.35844	0.137571	TRUE	Both	58	10617
BI_177.4	Lymphedema	Blood/Immune	0.251499	0.599463	0.238999	0.208	-0.169	0.647	1.26998	0.844509	1.9098	0.103796	TRUE	Both	100	10664
NS_321.1	Encephalitis	Neurological	0.251543	0.599387	0.52885	0.461	-0.375	1.433	1.69698	0.687289	4.19125	0.229677	TRUE	Both	20	10744
MB_287.2	Schizoaffective disorder	Mental	0.251635	0.599228	-0.175241	0.153	-0.475	0.124	0.839255	0.621885	1.13202	-0.0761061	TRUE	Both	204	10560
GI_529.2	Flatulence, eructation, and gas pain	Gastrointestinal	0.251745	0.599039	0.126196	0.11	-0.09	0.342	1.1345	0.913931	1.40776	0.0548062	TRUE	Both	400	10364
PP_900.1	Spontaneous abortion	Pregnancy	0.253285	0.59639	-0.33378	0.292	-0.906	0.239	0.716211	0.404138	1.26998	-0.144959	TRUE	Female	60	6606
SS_809.34	Pain in foot and toes*	Symptoms	0.254538	0.594247	-0.0965706	0.085	-0.263	0.07	0.907946	0.768742	1.07251	-0.0419401	TRUE	Both	807	9957
BI_168.1	Hypo-coagulability	Blood/Immune	0.2546	0.594142	0.265271	0.233	-0.191	0.722	1.30378	0.826133	2.05855	0.115206	TRUE	Both	79	10685
SO_367.2	Keratitis	Sense organs	0.25491	0.593614	0.215159	0.189	-0.155	0.586	1.24006	0.856415	1.79679	0.0934425	TRUE	Both	121	10643
MS_724	Other symptoms and disorders of the soft tissue	Muscloskeletal	0.255141	0.59322	-0.0747115	0.066	-0.203	0.054	0.928011	0.816278	1.05548	-0.0324468	TRUE	Both	1858	8367
PP_920	Problems associated with amniotic cavity and membranes	Pregnancy	0.256543	0.59084	0.487192	0.429	-0.354	1.329	1.62774	0.701875	3.77726	0.211585	TRUE	Female	24	6639
EM_244.4	Lipodystrophy, not elsewhere classified	Endocrine/Metab	0.256745	0.590498	0.423738	0.374	-0.309	1.156	1.52766	0.734181	3.1772	0.184027	TRUE	Both	30	10734
SO_396.1	Conductive hearing loss	Sense organs	0.257068	0.589953	0.247232	0.218	-0.18	0.675	1.28048	0.83527	1.96403	0.107372	TRUE	Both	90	10674
EM_232.2	Vitamin B group deficiency	Endocrine/Metab	0.257093	0.58991	0.1265	0.112	-0.092	0.345	1.13485	0.912105	1.41199	0.0549381	TRUE	Both	382	10382
NS_336.411	Carpal tunnel syndrome, bilateral*	Neurological	0.257227	0.589684	-0.229536	0.203	-0.627	0.168	0.794902	0.534192	1.18294	-0.0996863	TRUE	Both	119	10645
EM_229	Other endocrine disorders, NOS	Endocrine/Metab	0.257995	0.588389	0.423323	0.374	-0.31	1.157	1.52703	0.733447	3.18038	0.183847	TRUE	Both	30	10710
CV_433.3	Cerebrovascular insufficiency	Cardiovascular	0.258642	0.587301	0.270377	0.239	-0.199	0.74	1.31046	0.81955	2.09594	0.117423	TRUE	Both	76	10688
SO_361.1	Entropion and trichiasis of eyelid	Sense organs	0.258753	0.587114	0.462905	0.41	-0.34	1.266	1.58868	0.71177	3.54664	0.201037	TRUE	Both	25	10739
MS_716.3	Spinal disc displacement (herniation)	Muscloskeletal	0.259996	0.585033	0.0982315	0.087	-0.073	0.269	1.10322	0.929601	1.30866	0.0426614	TRUE	Both	677	10087
DE_664.2	Pityriasis	Dermatological	0.260254	0.584603	-0.455902	0.405	-1.25	0.338	0.633876	0.286505	1.40214	-0.197996	TRUE	Both	31	10733
SO_375.113	Low-tension glaucoma	Sense organs	0.262362	0.581099	0.359447	0.321	-0.269	0.988	1.43254	0.764143	2.68586	0.156106	TRUE	Both	41	10723
GI_513.3	Duodenal ulcer	Gastrointestinal	0.263046	0.579968	0.290478	0.26	-0.218	0.799	1.33707	0.804125	2.22332	0.126153	TRUE	Both	64	10700
DE_684.21	Hirsutism*	Dermatological	0.264754	0.577157	-0.476698	0.427	-1.314	0.361	0.62083	0.268743	1.43476	-0.207027	TRUE	Female	28	6638
DE_672.1	Acute skin changes due to ultraviolet radiation	Dermatological	0.265304	0.576256	0.408239	0.366	-0.31	1.127	1.50417	0.733447	3.08638	0.177296	TRUE	Both	31	10733
GU_612.21	Galactorrhea	Genitourinary	0.265599	0.575774	0.431043	0.387	-0.328	1.19	1.53886	0.720363	3.28708	0.1872	TRUE	Female	28	6638
MS_714	Deforming dorsopathies	Muscloskeletal	0.26578	0.575478	0.111398	0.1	-0.085	0.308	1.11784	0.918512	1.3607	0.0483797	TRUE	Both	492	10262
GI_502.13	Cracked tooth	Gastrointestinal	0.266079	0.57499	-0.355068	0.319	-0.981	0.271	0.701126	0.374936	1.31128	-0.154204	TRUE	Both	47	10717
CV_425	Cardiomegaly	Cardiovascular	0.26707	0.573375	0.152397	0.137	-0.117	0.422	1.16462	0.889585	1.52501	0.0661853	TRUE	Both	262	10151
MB_308.31	Visual hallucinations	Mental	0.268877	0.570446	-0.44551	0.403	-1.235	0.344	0.640497	0.290835	1.41058	-0.193483	TRUE	Both	30	10734
SO_391.1	Otitis media	Sense organs	0.269435	0.569546	0.107909	0.098	-0.084	0.299	1.11395	0.919431	1.34851	0.0468645	TRUE	Both	507	10257
GI_558	Abnormal findings on diagnostic imaging of the digestive tract	Gastrointestinal	0.269721	0.569084	0.240828	0.218	-0.187	0.668	1.2723	0.829444	1.95033	0.10459	TRUE	Both	95	10485
MS_705.12	Rheumatoid arthritis with rheumatoid factor*	Muscloskeletal	0.269992	0.568649	-0.365375	0.331	-1.015	0.284	0.693936	0.362402	1.32843	-0.158681	TRUE	Both	45	10719
CV_416.21	Atrial fibrillation	Cardiovascular	0.270021	0.568603	0.128979	0.117	-0.1	0.358	1.13767	0.904837	1.43047	0.056015	TRUE	Both	346	10418
CV_416.4	Heart block	Cardiovascular	0.271491	0.566245	0.13561	0.123	-0.106	0.377	1.14523	0.899425	1.4579	0.0588946	TRUE	Both	310	10454
CV_431.1	Stroke	Cardiovascular	0.271606	0.566061	-0.10889	0.099	-0.303	0.085	0.896829	0.738599	1.08872	-0.0472903	TRUE	Both	512	10252
NS_349.1	Abnormal findings on diagnostic test of central nervous system	Neurological	0.271716	0.565884	0.169075	0.154	-0.132	0.471	1.18421	0.876341	1.60159	0.0734283	TRUE	Both	190	10574
PP_904.11	Threatened abortion	Pregnancy	0.275348	0.560117	-0.279096	0.256	-0.781	0.222	0.756467	0.457948	1.24857	-0.12121	TRUE	Female	79	6587
MS_723.5	Tendinitis	Muscloskeletal	0.276418	0.558434	-0.138193	0.127	-0.387	0.111	0.870931	0.679091	1.11739	-0.0600165	TRUE	Both	303	10461
NS_340	Myopathies	Neurological	0.276819	0.557804	0.431365	0.397	-0.346	1.209	1.53936	0.707512	3.35013	0.187339	TRUE	Both	27	10710
RE_467.1	Acute laryngitis and tracheitis	Respiratory	0.276889	0.557694	0.238808	0.22	-0.192	0.669	1.26974	0.825307	1.95228	0.103713	TRUE	Both	89	10675
SO_360	Inflammation of eyelids	Sense organs	0.277398	0.556897	0.102936	0.095	-0.083	0.289	1.10842	0.920351	1.33509	0.0447045	TRUE	Both	541	10212
RE_487	Hemorrhage from respiratory passages	Respiratory	0.278669	0.554912	0.121014	0.112	-0.098	0.34	1.12864	0.906649	1.40495	0.0525559	TRUE	Both	381	10383
MS_719.8	Rhabdomyolysis	Muscloskeletal	0.278967	0.554447	0.270483	0.25	-0.219	0.76	1.3106	0.803322	2.13828	0.117469	TRUE	Both	70	10694
DE_660.6	Cellulitis and abscess	Dermatological	0.279307	0.553918	0.0700816	0.065	-0.057	0.197	1.0726	0.944594	1.21774	0.0304361	TRUE	Both	1419	9345
PP_911.1	Hyperemesis gravidarum	Pregnancy	0.279601	0.553461	-0.399299	0.369	-1.123	0.325	0.67079	0.325302	1.38403	-0.173413	TRUE	Female	38	6628
ID_005.1	Mycobacterium tuberculosis	Infections	0.280471	0.552111	0.190915	0.177	-0.156	0.538	1.21036	0.855559	1.71258	0.0829131	TRUE	Both	139	10625
DE_684.11	Alopecia Areata	Dermatological	0.28128	0.550861	0.328944	0.305	-0.269	0.927	1.3895	0.764143	2.52692	0.142859	TRUE	Both	45	10719
CA_139.52	Lipoma of intrathoracic organs	Neoplasms	0.281299	0.550831	0.449613	0.417	-0.368	1.268	1.56771	0.692117	3.55374	0.195265	TRUE	Both	24	10740
NS_337.2	Inflammatory polyneuropathy	Neurological	0.284055	0.546598	0.480836	0.449	-0.399	1.361	1.61743	0.670991	3.90009	0.208824	TRUE	Both	21	10743
CA_138.1	Nevus, non-neoplastic	Neoplasms	0.284259	0.546285	0.343635	0.321	-0.285	0.973	1.41006	0.752014	2.64587	0.149239	TRUE	Both	41	10723
SO_360.42	Squamous blepharitis	Sense organs	0.285992	0.543647	-0.522613	0.49	-1.483	0.437	0.592969	0.226956	1.54806	-0.226968	TRUE	Both	22	10742
MS_719.1	Cramp and spasm	Muscloskeletal	0.288154	0.540375	-0.0864903	0.081	-0.246	0.073	0.917144	0.781922	1.07573	-0.0375623	TRUE	Both	854	9910
GU_604.1	Redundant prepuce and phimosis	Genitourinary	0.288301	0.540154	-0.418627	0.394	-1.191	0.354	0.65795	0.303917	1.42476	-0.181807	TRUE	Male	32	4066
EM_203	Metabolic syndrome [Dysmetabolic syndrome X]	Endocrine/Metab	0.289259	0.538712	0.262419	0.248	-0.223	0.748	1.30007	0.800115	2.11277	0.113967	TRUE	Both	70	10648
DE_684.1	Alopecia	Dermatological	0.289658	0.538114	0.129561	0.122	-0.11	0.369	1.13833	0.895834	1.44629	0.0562676	TRUE	Both	314	10450
MS_745.6	Fracture of bones in thorax	Muscloskeletal	0.289719	0.538023	-0.153048	0.145	-0.436	0.13	0.858089	0.646618	1.13883	-0.0664678	TRUE	Both	232	10532
RE_466.3	Peritonsillar abscess	Respiratory	0.290087	0.537472	-0.517434	0.489	-1.476	0.441	0.596048	0.22855	1.55426	-0.224719	TRUE	Both	22	10742
CV_438.4	Arterial dissection	Cardiovascular	0.291166	0.53586	0.372097	0.353	-0.319	1.063	1.45077	0.726876	2.89504	0.1616	TRUE	Both	34	10730
MS_741.6	Sprains and strains of ankle and foot	Muscloskeletal	0.292941	0.53322	-0.10065	0.096	-0.288	0.087	0.904249	0.749762	1.0909	-0.0437118	TRUE	Both	562	10202
NS_333.1	Sleep apnea	Neurological	0.293732	0.532048	0.0664724	0.063	-0.058	0.191	1.06873	0.94365	1.21046	0.0288686	TRUE	Both	1501	9263
DE_679.5	Pyoderma	Dermatological	0.294773	0.530512	0.449785	0.429	-0.392	1.291	1.56797	0.675704	3.63642	0.195339	TRUE	Both	23	10741
MS_708	Osteoarthritis	Muscloskeletal	0.295353	0.529659	0.0647453	0.062	-0.057	0.186	1.06689	0.944594	1.20442	0.0281185	TRUE	Both	2265	7735
SO_383.1	Nystagmus	Sense organs	0.295697	0.529153	-0.517902	0.495	-1.489	0.453	0.595769	0.225598	1.57302	-0.224922	TRUE	Both	21	10743
MS_741.2	Sprains and strains of elbow and forearm	Muscloskeletal	0.297141	0.527037	-0.460582	0.442	-1.326	0.405	0.630917	0.265537	1.4993	-0.200028	TRUE	Both	25	10739
SO_374.9	Retinal occlusions	Sense organs	0.297195	0.526958	0.274844	0.264	-0.242	0.792	1.31633	0.785056	2.20781	0.119363	TRUE	Both	62	10702
MS_708.11	Generalized osteoarthritis	Muscloskeletal	0.298466	0.525106	-0.129929	0.125	-0.375	0.115	0.878158	0.687289	1.12187	-0.0564273	TRUE	Both	323	10441
ID_052.5	Cytomegalovirus [CMV]	Infections	0.299186	0.524059	0.422822	0.407	-0.375	1.221	1.52626	0.687289	3.39058	0.183629	TRUE	Both	26	10738
MS_741.72	Neck sprain	Muscloskeletal	0.299348	0.523824	-0.114304	0.11	-0.33	0.102	0.891987	0.718924	1.10738	-0.0496415	TRUE	Both	405	10359
NS_336.52	Meralgia paresthetica	Neurological	0.299379	0.523778	0.28239	0.272	-0.251	0.816	1.3263	0.778022	2.26144	0.12264	TRUE	Both	58	10706
SO_376.1	Vitreous degeneration	Sense organs	0.300497	0.522159	-0.144075	0.139	-0.417	0.129	0.865823	0.659021	1.13769	-0.0625709	TRUE	Both	254	10510
DE_679.4	Pruritus	Dermatological	0.303861	0.517325	0.0884942	0.086	-0.08	0.257	1.09253	0.923116	1.29305	0.0384326	TRUE	Both	723	10041
ID_012	Proteus	Infections	0.305433	0.515084	0.408565	0.399	-0.373	1.19	1.50466	0.688665	3.28708	0.177437	TRUE	Both	27	10737
GU_626.111	Amenorrhea	Genitourinary	0.306541	0.513511	0.144572	0.141	-0.133	0.422	1.15555	0.875465	1.52501	0.062787	TRUE	Female	250	6416
CV_441	Arteriovenous malformation	Cardiovascular	0.312235	0.505519	0.398341	0.394	-0.374	1.171	1.48935	0.687977	3.22522	0.172997	TRUE	Both	28	10736
SO_397.1	Tinnitus	Sense organs	0.312688	0.504888	0.120068	0.119	-0.113	0.353	1.12757	0.893151	1.42333	0.0521448	TRUE	Both	330	10434
EM_204.4	Hyperglycemia	Endocrine/Metab	0.312818	0.504708	-0.0837526	0.083	-0.246	0.079	0.919659	0.781922	1.0822	-0.0363733	TRUE	Both	811	9953
GI_540.3	Viral hepatitits	Gastrointestinal	0.313522	0.503732	0.0791687	0.079	-0.075	0.233	1.08239	0.927743	1.26238	0.0343825	TRUE	Both	814	9950
ID_054	Hepatovirus	Infections	0.313522	0.503732	0.0791687	0.079	-0.075	0.233	1.08239	0.927743	1.26238	0.0343825	TRUE	Both	814	9950
NS_330.11	Generalized epilepsy	Neurological	0.313527	0.503724	0.231278	0.229	-0.218	0.681	1.26021	0.804125	1.97585	0.100443	TRUE	Both	82	10682
CV_438.11	Abdominal aortic aneurysm	Cardiovascular	0.314789	0.50198	0.276213	0.275	-0.262	0.815	1.31813	0.769511	2.25918	0.119958	TRUE	Both	58	10706
MB_293	Eating disorders	Mental	0.314962	0.501741	-0.333765	0.332	-0.985	0.317	0.716222	0.373439	1.373	-0.144952	TRUE	Both	43	10695
MS_713.34	Pain in wrist*	Muscloskeletal	0.317652	0.498048	0.129138	0.129	-0.124	0.382	1.13785	0.88338	1.46521	0.056084	TRUE	Both	279	10485
GI_509.1	Glossitis	Gastrointestinal	0.317837	0.497795	-0.438923	0.439	-1.3	0.422	0.644731	0.272532	1.52501	-0.190622	TRUE	Both	25	10739
DE_674	Disorders of pigmentation	Dermatological	0.318726	0.496583	0.141043	0.141	-0.136	0.418	1.15147	0.872843	1.51892	0.0612544	TRUE	Both	230	10313
MS_710.41	Flat foot [pes planus]	Muscloskeletal	0.320916	0.493608	0.126189	0.127	-0.123	0.375	1.1345	0.884264	1.45499	0.0548031	TRUE	Both	289	10475
MS_705.11	Rheumatoid arthritis without rheumatoid factor*	Muscloskeletal	0.322228	0.491837	0.384585	0.389	-0.377	1.146	1.469	0.685916	3.14559	0.167023	TRUE	Both	28	10736
PP_928.1	Uterine size date discrepancy	Pregnancy	0.325382	0.487607	-0.486255	0.494	-1.455	0.483	0.614925	0.2334	1.62093	-0.211178	TRUE	Female	22	6644
MB_296.4	Borderline personality disorder	Mental	0.327545	0.484729	0.262929	0.269	-0.263	0.789	1.30073	0.768742	2.20119	0.114189	TRUE	Both	60	10704
ID_069	Other specified viral infections	Infections	0.329588	0.482029	0.391171	0.401	-0.395	1.178	1.47871	0.67368	3.24787	0.169883	TRUE	Both	26	10738
CA_139.61	Hemangioma	Neoplasms	0.32985	0.481684	0.235942	0.242	-0.239	0.711	1.2661	0.787415	2.03603	0.102468	TRUE	Both	73	10691
MS_728.1	Chondromalacia	Muscloskeletal	0.330081	0.481379	0.135302	0.139	-0.137	0.408	1.14488	0.87197	1.50381	0.0587608	TRUE	Both	236	10528
DE_666.2	Idiopathic urticaria	Dermatological	0.330372	0.480997	0.406191	0.417	-0.412	1.224	1.50109	0.662324	3.40076	0.176407	TRUE	Both	24	10740
MS_718.1	Radiculopathy	Muscloskeletal	0.331997	0.478866	-0.0650904	0.067	-0.197	0.066	0.936983	0.821191	1.06823	-0.0282684	TRUE	Both	1422	9342
CA_139.6	Hemangioma and lymphangioma	Neoplasms	0.332039	0.478811	0.230418	0.238	-0.235	0.696	1.25913	0.790571	2.00571	0.100069	TRUE	Both	76	10688
EM_208.1	Hypoparathyroidism	Endocrine/Metab	0.33318	0.477321	-0.456576	0.472	-1.381	0.468	0.633449	0.251327	1.5968	-0.198288	TRUE	Both	22	10742
SS_807.1	Chronic fatigue syndrome	Symptoms	0.333916	0.476363	0.197473	0.204	-0.203	0.598	1.21832	0.816278	1.81848	0.0857614	TRUE	Both	105	10659
NS_330.3	Convulsions	Neurological	0.334564	0.475521	-0.106169	0.11	-0.322	0.109	0.899272	0.724698	1.11516	-0.0461087	TRUE	Both	406	10358
MS_721.6	Baker's cyst [popliteal cyst]	Muscloskeletal	0.334648	0.475412	0.164652	0.171	-0.17	0.499	1.17898	0.843665	1.64707	0.0715075	TRUE	Both	155	10609
MB_286.12	Bipolar II disorder*	Mental	0.336443	0.473088	0.37712	0.392	-0.392	1.146	1.45808	0.675704	3.14559	0.163781	TRUE	Both	28	10736
CV_431	Stroke and transient cerebral ischemic attacks	Cardiovascular	0.337934	0.471168	-0.0848762	0.089	-0.258	0.089	0.918626	0.772595	1.09308	-0.0368613	TRUE	Both	663	9997
ID_089.1	Bacterial infections	Infections	0.338192	0.470836	0.0615747	0.064	-0.064	0.188	1.06351	0.938005	1.20683	0.0267415	TRUE	Both	1537	9227
GI_520.13	Umbilical hernia	Gastrointestinal	0.339305	0.46941	0.142695	0.149	-0.15	0.435	1.15338	0.860708	1.54496	0.0619716	TRUE	Both	205	10559
GI_502.32	Periapical abscess	Gastrointestinal	0.33951	0.469147	-0.122326	0.128	-0.373	0.129	0.88486	0.688665	1.13769	-0.0531255	TRUE	Both	291	10473
RE_488.5	Stridor	Respiratory	0.341154	0.467049	-0.41819	0.439	-1.279	0.443	0.658237	0.278315	1.55737	-0.181618	TRUE	Both	25	10739
SO_395.1	Labyrinthitis	Sense organs	0.342253	0.465653	0.36143	0.381	-0.384	1.107	1.43538	0.681131	3.02527	0.156967	TRUE	Both	29	10735
GI_522.9	Gastritis	Gastrointestinal	0.343237	0.464406	0.0761092	0.08	-0.081	0.233	1.07908	0.922194	1.26238	0.0330538	TRUE	Both	841	9923
GE_983	Genetic carrier status	Genetic	0.343872	0.463603	0.149586	0.158	-0.16	0.459	1.16135	0.852144	1.58249	0.0649642	TRUE	Both	177	10587
GI_500.4	Disturbances in tooth eruption	Gastrointestinal	0.344909	0.462295	-0.265715	0.281	-0.817	0.286	0.766658	0.441755	1.33109	-0.115398	TRUE	Both	60	10704
DE_686.1	Pressure ulcer	Dermatological	0.346021	0.460897	0.253108	0.269	-0.273	0.78	1.28802	0.761093	2.18147	0.109923	TRUE	Both	61	10703
MS_745.8	Stress fracture	Muscloskeletal	0.3479	0.458545	-0.396965	0.423	-1.226	0.432	0.672357	0.293464	1.54034	-0.1724	TRUE	Both	27	10737
GI_506.4	Sialolithiasis	Gastrointestinal	0.350073	0.455842	-0.427748	0.458	-1.325	0.469	0.651976	0.265803	1.59839	-0.185769	TRUE	Both	24	10740
CV_416.2	Atrial fibrillation and flutter	Cardiovascular	0.351166	0.454488	0.1065	0.114	-0.117	0.33	1.11238	0.889585	1.39097	0.0462525	TRUE	Both	366	10398
PP_932	Known or suspected fetal abnormality affecting management of mother	Pregnancy	0.351824	0.453675	-0.195721	0.21	-0.608	0.216	0.822242	0.544439	1.2411	-0.0850004	TRUE	Female	118	6524
NS_337.6	Idiopathic progressive neuropathy	Neurological	0.352263	0.453133	-0.402774	0.433	-1.251	0.446	0.668463	0.286218	1.56205	-0.174922	TRUE	Both	26	10738
CV_417.2	Tachycardia	Cardiovascular	0.355089	0.449663	0.0858076	0.093	-0.096	0.268	1.0896	0.908464	1.30735	0.0372657	TRUE	Both	598	10166
SO_360.1	Hordeolum	Sense organs	0.356608	0.447809	0.158987	0.172	-0.179	0.497	1.17232	0.836106	1.64378	0.0690474	TRUE	Both	147	10617
CV_438.6	Cerebral aneurysm	Cardiovascular	0.35674	0.447648	-0.226371	0.246	-0.708	0.255	0.797422	0.492628	1.29046	-0.0983116	TRUE	Both	78	10686
DE_674.2	Hypepigmentation*	Dermatological	0.357284	0.446987	-0.229036	0.249	-0.717	0.259	0.7953	0.488215	1.29563	-0.0994692	TRUE	Both	76	10688
GI_502.3	Diseases of pulp and periapical tissues	Gastrointestinal	0.357566	0.446644	-0.106664	0.116	-0.334	0.121	0.898827	0.716054	1.12862	-0.0463237	TRUE	Both	358	10406
NS_322.4	Intracranial and intraspinal abscess	Neurological	0.358072	0.44603	0.413421	0.45	-0.468	1.295	1.51198	0.626254	3.651	0.179546	TRUE	Both	21	10743
NS_325.3	Lack of coordination	Neurological	0.361381	0.442035	0.187296	0.205	-0.215	0.589	1.20598	0.806541	1.80219	0.0813418	TRUE	Both	104	10660
MS_709.1	Acquired deformities of fingers	Muscloskeletal	0.362858	0.440264	0.291578	0.32	-0.336	0.92	1.33854	0.714623	2.50929	0.126631	TRUE	Both	41	10723
NS_350.5	Repeated falls*	Neurological	0.364548	0.438245	-0.224219	0.247	-0.709	0.26	0.79914	0.492136	1.29693	-0.0973769	TRUE	Both	83	10681
CV_440.3	Pulmonary embolism	Cardiovascular	0.364642	0.438133	0.122323	0.135	-0.142	0.387	1.13012	0.867621	1.47256	0.0531241	TRUE	Both	256	10508
DE_684.8	Abnormalities of the hair	Dermatological	0.364862	0.437871	0.333436	0.368	-0.388	1.055	1.39576	0.678412	2.87198	0.14481	TRUE	Both	31	10733
SO_367.52	Iridocyclitis	Sense organs	0.365014	0.43769	0.140485	0.155	-0.163	0.444	1.15083	0.849591	1.55893	0.0610117	TRUE	Both	185	10579
EM_239.3	Mixed hyperlipidemia	Endocrine/Metab	0.366196	0.436286	-0.0740684	0.082	-0.235	0.087	0.928608	0.790571	1.0909	-0.0321675	TRUE	Both	810	9954
EM_239.21	Pure hyperglyceridemia	Endocrine/Metab	0.367143	0.435165	0.143848	0.16	-0.169	0.456	1.15471	0.844509	1.57775	0.0624722	TRUE	Both	175	10589
GI_532.2	Intestinal perforation	Gastrointestinal	0.367696	0.434511	0.34987	0.388	-0.411	1.111	1.41888	0.662987	3.03739	0.151947	TRUE	Both	28	10736
NS_333.61	Periodic limb movement disorder	Neurological	0.369976	0.431826	0.376127	0.42	-0.446	1.198	1.45663	0.640184	3.31348	0.16335	TRUE	Both	24	10740
NS_335.1	Nerve plexus lesions	Neurological	0.37279	0.428536	-0.362327	0.407	-1.159	0.434	0.696055	0.3138	1.54342	-0.157357	TRUE	Both	30	10734
DE_688	Granulomatous disorder of the skin	Dermatological	0.373355	0.427878	0.144573	0.162	-0.174	0.463	1.15555	0.840297	1.58883	0.0627871	TRUE	Both	167	10586
CV_416.221	Typical atrial flutter*	Cardiovascular	0.374286	0.426796	0.408916	0.46	-0.493	1.311	1.50519	0.610791	3.70988	0.17759	TRUE	Both	20	10744
EM_232.27	Vitamin B12 deficiency	Endocrine/Metab	0.375154	0.42579	0.183111	0.206	-0.222	0.588	1.20095	0.800915	1.80038	0.079524	TRUE	Both	102	10662
GI_540	Hepatitis	Gastrointestinal	0.375155	0.425789	0.0676224	0.076	-0.082	0.217	1.06996	0.921272	1.24234	0.029368	TRUE	Both	875	9852
ID_097.2	Resistance to penicillins	Infections	0.37577	0.425078	0.356366	0.402	-0.432	1.145	1.42813	0.649209	3.14244	0.154768	TRUE	Both	26	10738
GI_550.4	Cholesterolosis of gallbladder	Gastrointestinal	0.375931	0.424892	0.405256	0.458	-0.492	1.302	1.49969	0.611402	3.67664	0.176	TRUE	Both	20	10744
DE_668.6	Prurigo	Dermatological	0.376859	0.423821	0.251497	0.285	-0.306	0.809	1.28595	0.736387	2.24566	0.109224	TRUE	Both	53	10711
MS_742	Cartilage tear of knee	Muscloskeletal	0.377893	0.422631	-0.136944	0.155	-0.441	0.167	0.872019	0.643393	1.18175	-0.0594738	TRUE	Both	197	10450
MB_283	Other mental and behavioral problems	Mental	0.378088	0.422407	-0.073268	0.083	-0.236	0.09	0.929352	0.789781	1.09417	-0.0318199	TRUE	Both	808	9919
GU_605.1	Male erectile dysfunction*	Genitourinary	0.378606	0.421812	0.107187	0.122	-0.131	0.346	1.11314	0.877218	1.4134	0.0465506	TRUE	Male	380	3718
RE_468.5	Pneumonia due to fungus	Respiratory	0.379391	0.420913	0.405105	0.461	-0.498	1.308	1.49946	0.607745	3.69877	0.175935	TRUE	Both	20	10744
EM_202.4	Other specified diabetes*	Endocrine/Metab	0.381578	0.418417	-0.165826	0.19	-0.537	0.206	0.847194	0.584499	1.22875	-0.0720174	TRUE	Both	133	10631
PP_927.2	Tobacco use during pregnancy	Pregnancy	0.383485	0.416252	0.346441	0.398	-0.433	1.126	1.41403	0.64856	3.0833	0.150457	TRUE	Female	28	6638
BI_164.3	Acute posthemorrhagic anemia	Blood/Immune	0.383826	0.415865	0.110403	0.127	-0.138	0.359	1.11673	0.871099	1.4319	0.0479474	TRUE	Both	293	10471
GU_614	Inflammatory diseases of female pelvic organs	Genitourinary	0.384255	0.41538	0.0616019	0.071	-0.077	0.2	1.06354	0.92589	1.2214	0.0267534	TRUE	Female	1476	5189
NS_329.5	Mild cognitive impairment	Neurological	0.384554	0.415043	-0.247195	0.284	-0.804	0.31	0.780988	0.447535	1.36343	-0.107356	TRUE	Both	58	10706
GI_526.2	Viral enteritis	Gastrointestinal	0.384682	0.414898	-0.136001	0.156	-0.443	0.171	0.872842	0.642107	1.18649	-0.0590645	TRUE	Both	197	10567
ID_016	Chlamydia	Infections	0.385157	0.414363	-0.201169	0.232	-0.655	0.253	0.817775	0.519442	1.28788	-0.0873664	TRUE	Both	93	10671
CM_769.7	Congenital spondylolisthesis	Congenital	0.385963	0.413455	0.238322	0.275	-0.3	0.777	1.26912	0.740818	2.17494	0.103502	TRUE	Both	57	10707
NS_325.1	Abnormality of gait	Neurological	0.387389	0.411853	0.121064	0.14	-0.153	0.396	1.1287	0.85813	1.48587	0.0525776	TRUE	Both	238	10526
SS_800.11	Pleurodynia*	Symptoms	0.387822	0.411367	0.163423	0.189	-0.207	0.534	1.17753	0.81302	1.70574	0.0709736	TRUE	Both	126	10638
GU_599	Other symptoms/disorders or the urinary system	Genitourinary	0.388013	0.411154	0.169826	0.197	-0.216	0.555	1.1851	0.805735	1.74194	0.0737547	TRUE	Both	115	10505
MS_723.7	Iliotibial band syndrome*	Muscloskeletal	0.388256	0.410882	0.313635	0.364	-0.399	1.026	1.36839	0.670991	2.78988	0.13621	TRUE	Both	32	10732
MS_719.92	Contracture of joint	Muscloskeletal	0.388592	0.410506	0.206787	0.24	-0.263	0.677	1.22972	0.768742	1.96796	0.0898066	TRUE	Both	75	10689
EM_214	Disorders of ovarian function	Endocrine/Metab	0.389669	0.409304	0.155026	0.18	-0.198	0.508	1.16769	0.82037	1.66196	0.067327	TRUE	Female	140	6516
CM_766.1	Congenital talipes varus	Congenital	0.390062	0.408866	0.347042	0.404	-0.444	1.138	1.41488	0.641465	3.12052	0.150718	TRUE	Both	26	10738
GI_502.31	Pulpitis	Gastrointestinal	0.390233	0.408676	-0.223573	0.26	-0.734	0.286	0.799657	0.479985	1.33109	-0.0970965	TRUE	Both	70	10694
NS_351.1	Anesthesia of skin*	Neurological	0.390493	0.408387	-0.0974468	0.113	-0.32	0.125	0.907151	0.726149	1.13315	-0.0423206	TRUE	Both	396	10368
CV_401.7	Hypertensive crisis*	Cardiovascular	0.39157	0.407191	0.167366	0.195	-0.216	0.55	1.18219	0.805735	1.73325	0.0726861	TRUE	Both	118	10646
CV_440.21	Embolism of cerebral or precerebral arteries	Cardiovascular	0.392208	0.406483	0.283469	0.331	-0.366	0.933	1.32773	0.693503	2.54212	0.123109	TRUE	Both	39	10725
NS_329.8	Altered mental status, unspecified	Neurological	0.392934	0.405681	-0.111358	0.13	-0.367	0.144	0.894618	0.69281	1.15488	-0.0483622	TRUE	Both	299	10465
GI_514.31	Paralytic ileus	Gastrointestinal	0.394162	0.404326	0.208475	0.245	-0.271	0.688	1.2318	0.762616	1.98973	0.0905394	TRUE	Both	72	10692
PP_928	Poor fetal growth and uterine size date discrepancy	Pregnancy	0.394377	0.404088	-0.291669	0.342	-0.963	0.38	0.747016	0.381746	1.46228	-0.12667	TRUE	Female	44	6595
RE_488.4	Tachypnea	Respiratory	0.395628	0.402713	-0.306002	0.36	-1.012	0.4	0.736385	0.363491	1.49182	-0.132895	TRUE	Both	36	10728
MS_710.31	Genu valgum (acquired)	Muscloskeletal	0.395733	0.402598	-0.397658	0.468	-1.315	0.52	0.671892	0.268474	1.68203	-0.172701	TRUE	Both	23	10741
SO_377.2	Conjunctival hemorrhage	Sense organs	0.397146	0.40105	0.156497	0.185	-0.206	0.519	1.16941	0.813833	1.68035	0.0679656	TRUE	Both	128	10636
MS_721.1	Synovitis and tenosynovitis	Muscloskeletal	0.398485	0.399588	0.0715352	0.085	-0.095	0.238	1.07416	0.909373	1.26871	0.0310673	TRUE	Both	747	10017
MS_704	Systemic vasculitis	Muscloskeletal	0.398507	0.399564	0.215651	0.255	-0.285	0.716	1.24067	0.752014	2.04623	0.0936561	TRUE	Both	67	10697
CA_139.1	Benign neoplams of the bone and/or cartilage	Neoplasms	0.401205	0.396634	0.254482	0.303	-0.34	0.849	1.28979	0.71177	2.33731	0.11052	TRUE	Both	46	10718
SO_366.2	Conjunctival degenerations and deposits	Sense organs	0.402911	0.394791	0.198807	0.238	-0.267	0.665	1.21995	0.765673	1.94449	0.0863408	TRUE	Both	76	10688
SO_391.2	Eustachian tube disorders	Sense organs	0.404515	0.393066	0.139865	0.168	-0.189	0.469	1.15012	0.827787	1.59839	0.0607424	TRUE	Both	157	10607
GU_624.1	Dystrophy of female genital tract	Genitourinary	0.404994	0.392551	0.371035	0.446	-0.502	1.244	1.44923	0.605319	3.46946	0.161138	TRUE	Female	21	6645
CV_416.43	Right bundle branch block	Cardiovascular	0.405149	0.392385	0.170906	0.205	-0.231	0.573	1.18638	0.793739	1.77358	0.0742233	TRUE	Both	105	10659
RE_499.4	Throat pain	Respiratory	0.40616	0.391302	0.138481	0.167	-0.188	0.465	1.14853	0.828615	1.59201	0.0601415	TRUE	Both	160	10604
MS_741.3	Sprains and strains of wrist and hand	Muscloskeletal	0.407451	0.389925	-0.10752	0.13	-0.362	0.147	0.898059	0.696282	1.15835	-0.0466953	TRUE	Both	283	10481
NS_331.64	Chronic migraine without aura	Neurological	0.407539	0.389831	0.202493	0.244	-0.277	0.682	1.22445	0.758054	1.97783	0.0879416	TRUE	Both	74	10690
CV_419.1	Presence of cardiac pacemaker	Cardiovascular	0.409276	0.387984	-0.244197	0.296	-0.824	0.336	0.783334	0.438673	1.39934	-0.106053	TRUE	Both	55	10709
ID_004	Streptococcus	Infections	0.410437	0.386754	-0.102487	0.125	-0.347	0.142	0.90259	0.706805	1.15258	-0.0445095	TRUE	Both	312	10452
SO_384	Anomalies of pupillary function	Sense organs	0.410571	0.386611	0.337133	0.41	-0.466	1.14	1.40093	0.627507	3.12677	0.146415	TRUE	Both	25	10737
DE_683.2	Nail dystrophy*	Dermatological	0.411994	0.385109	-0.155737	0.19	-0.528	0.216	0.855785	0.589783	1.2411	-0.0676355	TRUE	Both	135	10629
SO_390.1	Otitis externa	Sense organs	0.412618	0.384452	0.101823	0.124	-0.142	0.345	1.10719	0.867621	1.41199	0.0442211	TRUE	Both	301	10463
MS_702.1	Pyogenic arthritis [Septic arthritis]	Muscloskeletal	0.415351	0.381585	-0.22508	0.276	-0.767	0.317	0.798452	0.464404	1.373	-0.0977512	TRUE	Both	62	10702
MS_723.6	Impingement syndrome of shoulder*	Muscloskeletal	0.415753	0.381164	-0.166419	0.204	-0.567	0.234	0.846692	0.567225	1.26364	-0.0722748	TRUE	Both	114	10650
DE_660	Infection of the skin	Dermatological	0.416432	0.380456	0.0450155	0.055	-0.064	0.154	1.04604	0.938005	1.16649	0.01955	TRUE	Both	2495	8220
CV_449	Other disorders of the circulatory system	Cardiovascular	0.416555	0.380328	0.239286	0.295	-0.338	0.817	1.27034	0.713195	2.2637	0.10392	TRUE	Both	50	10594
GI_507.1	Stomatitis	Gastrointestinal	0.416669	0.380209	0.206779	0.255	-0.292	0.706	1.22971	0.746769	2.02587	0.0898028	TRUE	Both	67	10697
MS_710.1	Acquired deformities of the forearm and hand	Muscloskeletal	0.419021	0.377765	-0.40181	0.497	-1.376	0.573	0.669108	0.252587	1.77358	-0.174504	TRUE	Both	20	10744
PP_916	Maternal infections and carrier state in pregnancy	Pregnancy	0.420018	0.376732	-0.149687	0.186	-0.514	0.214	0.860977	0.598098	1.23862	-0.0650084	TRUE	Female	159	6502
NS_321	Encephalitis, myelitis and encephalomyelitis	Neurological	0.420064	0.376684	0.29795	0.37	-0.426	1.022	1.34709	0.653116	2.77875	0.129398	TRUE	Both	31	10725
DE_688.1	Sarcoidosis	Dermatological	0.420103	0.376644	0.140362	0.174	-0.201	0.482	1.15069	0.817912	1.61931	0.0609586	TRUE	Both	145	10619
PP_932.4	Decreased fetal movements, affecting management of mother	Pregnancy	0.422184	0.374499	-0.314926	0.392	-1.084	0.454	0.729843	0.33824	1.5746	-0.136771	TRUE	Female	33	6633
GE_983.2	Hemoglobin C trait [Sickle-cell trait]	Genetic	0.422329	0.374349	0.1295	0.161	-0.187	0.446	1.13826	0.829444	1.56205	0.056241	TRUE	Both	170	10594
DE_660.124	Dermatophytosis of the body	Dermatological	0.422642	0.374027	0.13489	0.168	-0.195	0.465	1.14441	0.822835	1.59201	0.0585819	TRUE	Both	156	10608
CV_413.11	Mitral valve insufficiency	Cardiovascular	0.423781	0.372859	0.132921	0.166	-0.193	0.459	1.14216	0.824482	1.58249	0.0577267	TRUE	Both	168	10596
SS_840.611	Penicillin allergy	Symptoms	0.424094	0.372538	0.120005	0.15	-0.174	0.414	1.1275	0.840297	1.51286	0.0521175	TRUE	Both	199	10565
MS_719.11	Spasm of muscle	Muscloskeletal	0.424127	0.372504	-0.0753441	0.094	-0.26	0.109	0.927424	0.771052	1.11516	-0.0327215	TRUE	Both	589	10175
CV_430.1	Nontraumatic subarachnoid hemorrhage	Cardiovascular	0.424257	0.372371	-0.28431	0.356	-0.982	0.413	0.752533	0.374561	1.51135	-0.123474	TRUE	Both	38	10726
MB_286.4	Dysthymic disorder	Mental	0.425279	0.371326	-0.0826396	0.104	-0.286	0.121	0.920683	0.751263	1.12862	-0.0358899	TRUE	Both	483	10281
CV_404.11	Acute myocardial infarction	Cardiovascular	0.425635	0.370963	0.0976079	0.123	-0.143	0.338	1.10253	0.866754	1.40214	0.0423906	TRUE	Both	319	10445
SO_387.2	Myopia	Sense organs	0.425822	0.370772	-0.0753035	0.095	-0.261	0.11	0.927462	0.770281	1.11628	-0.0327039	TRUE	Both	571	10193
SS_812	Edema	Symptoms	0.426362	0.370221	0.0655871	0.082	-0.096	0.227	1.06779	0.908464	1.25483	0.0284841	TRUE	Both	922	9301
MS_701	Osteomyelitis, periostitis, and other infections involving bone	Muscloskeletal	0.426936	0.369637	0.152708	0.192	-0.224	0.529	1.16498	0.799315	1.69723	0.0663202	TRUE	Both	122	10640
MS_723.51	Achilles tendinitis	Muscloskeletal	0.428064	0.368491	-0.130304	0.164	-0.453	0.192	0.877828	0.635718	1.21167	-0.0565904	TRUE	Both	174	10590
MS_701.1	Osteomyelitis	Muscloskeletal	0.428237	0.368316	0.152287	0.192	-0.224	0.529	1.16449	0.799315	1.69723	0.0661374	TRUE	Both	122	10642
GI_506	Diseases of salivary glands	Gastrointestinal	0.429709	0.366826	-0.143415	0.182	-0.499	0.213	0.866394	0.607137	1.23738	-0.0622844	TRUE	Both	143	10608
RE_468.4	Personal history of pneumonia (recurrent)	Respiratory	0.429973	0.366559	0.172888	0.219	-0.256	0.602	1.18873	0.774142	1.82577	0.0750844	TRUE	Both	93	10671
DE_684.13	Scarring hair loss*	Dermatological	0.430035	0.366496	0.29579	0.375	-0.439	1.03	1.34419	0.644681	2.80107	0.12846	TRUE	Both	30	10734
MS_710.4	Acquired deformities of the ankle and foot	Muscloskeletal	0.430203	0.366327	0.0847089	0.107	-0.126	0.295	1.0884	0.881615	1.34313	0.0367886	TRUE	Both	426	10338
GU_598	Abnormal findings on radiological and other examination of genitourinary organs	Genitourinary	0.43045	0.366077	0.283193	0.359	-0.421	0.987	1.32736	0.65639	2.68317	0.122989	TRUE	Both	33	10639
MS_714.2	Lordosis	Muscloskeletal	0.430517	0.36601	0.364118	0.462	-0.541	1.269	1.43924	0.582166	3.55729	0.158135	TRUE	Both	20	10744
GI_507.2	Cellulitis and abscess of mouth	Gastrointestinal	0.431497	0.365022	-0.23081	0.293	-0.806	0.344	0.793891	0.446641	1.41058	-0.100239	TRUE	Both	54	10710
MS_722	Fasciopathy	Muscloskeletal	0.431503	0.365016	-0.0776368	0.099	-0.271	0.116	0.9253	0.762616	1.123	-0.0337172	TRUE	Both	526	10218
GI_510.5	Dyskinesia of esophagus	Gastrointestinal	0.432281	0.364234	0.237485	0.302	-0.355	0.83	1.26806	0.701173	2.29332	0.103138	TRUE	Both	48	10716
RE_477	Inhalation lung injury	Respiratory	0.433131	0.363381	0.352644	0.45	-0.529	1.234	1.42282	0.589194	3.43494	0.153151	TRUE	Both	21	10727
NS_324.1	Parkinsonism	Neurological	0.434178	0.362332	-0.368553	0.471	-1.292	0.555	0.691735	0.274721	1.74194	-0.160061	TRUE	Both	22	10742
NS_326.1	Multiple sclerosis	Neurological	0.434716	0.361795	0.171349	0.219	-0.259	0.601	1.1869	0.771823	1.82394	0.0744158	TRUE	Both	90	10674
MS_714.5	Spondylolysis	Muscloskeletal	0.435148	0.361363	0.28901	0.37	-0.437	1.015	1.33511	0.645971	2.75936	0.125515	TRUE	Both	31	10733
PP_916.4	Streptococcus B carrier	Pregnancy	0.436118	0.360396	0.202261	0.26	-0.307	0.711	1.22417	0.735651	2.03603	0.087841	TRUE	Female	71	6595
GU_626.16	Excessive menstruation	Genitourinary	0.436581	0.359935	0.0704112	0.091	-0.107	0.248	1.07295	0.898526	1.28146	0.0305792	TRUE	Female	673	5993
GI_513.2	Gastric ulcer	Gastrointestinal	0.438002	0.358524	0.14293	0.184	-0.218	0.504	1.15365	0.804125	1.65533	0.0620739	TRUE	Both	130	10634
SO_362.8	Meibomian gland dysfunction of eyelid*	Sense organs	0.438506	0.358024	0.204827	0.264	-0.313	0.723	1.22731	0.73125	2.06061	0.0889554	TRUE	Both	62	10702
GI_502.11	Dental caries	Gastrointestinal	0.439244	0.357295	-0.0692466	0.09	-0.245	0.106	0.933097	0.782705	1.11182	-0.0300734	TRUE	Both	633	10131
DE_660.123	Dermatophytosis of foot [Athelet's foot]	Dermatological	0.440138	0.356411	0.0811681	0.105	-0.125	0.287	1.08455	0.882497	1.33242	0.0352508	TRUE	Both	441	10323
SS_832	Other abnormal findings in urine	Symptoms	0.440639	0.355917	0.14118	0.183	-0.218	0.5	1.15163	0.804125	1.64872	0.0613137	TRUE	Both	134	10451
CV_416.5	Premature depolarization [Premature beats]	Cardiovascular	0.440735	0.355822	0.108544	0.141	-0.167	0.384	1.11465	0.8462	1.46815	0.0471402	TRUE	Both	238	10526
DE_679	Skin symptoms	Dermatological	0.440976	0.355585	0.0472589	0.061	-0.073	0.167	1.04839	0.929601	1.18175	0.0205243	TRUE	Both	1756	8973
CV_414.1	Hypertrophic cardiomyopathy	Cardiovascular	0.441057	0.355505	-0.277326	0.36	-0.983	0.428	0.757807	0.374187	1.53419	-0.120441	TRUE	Both	37	10727
MS_721	Synoviopathy and bursopathy	Muscloskeletal	0.441275	0.355291	0.0532448	0.069	-0.082	0.189	1.05469	0.921272	1.20804	0.0231239	TRUE	Both	1305	9447
RE_474.13	Centrilobular emphysema*	Respiratory	0.441656	0.354916	-0.215071	0.28	-0.763	0.333	0.806485	0.466266	1.39515	-0.093404	TRUE	Both	61	10703
NS_330	Epilepsy, recurrent seizures, convulsions	Neurological	0.441986	0.354591	-0.0761019	0.099	-0.27	0.118	0.926722	0.763379	1.12524	-0.0330506	TRUE	Both	506	10243
NS_331	Headache	Neurological	0.442164	0.354416	0.0493759	0.064	-0.077	0.175	1.05062	0.92589	1.19125	0.0214437	TRUE	Both	1871	8057
MS_713.4	Stiffness of joint	Muscloskeletal	0.442869	0.353724	-0.100371	0.131	-0.357	0.156	0.904502	0.699772	1.16883	-0.0435904	TRUE	Both	283	10481
PP_908.2	Pre-existing hypertension complicating pregnancy, childbirth and the puerperium	Pregnancy	0.444983	0.351657	-0.203573	0.267	-0.726	0.319	0.815811	0.48384	1.37575	-0.0884107	TRUE	Female	68	6598
PP_910	Obesity or excessive weight gain in pregnancy	Pregnancy	0.446758	0.349928	0.194508	0.256	-0.307	0.696	1.21471	0.735651	2.00571	0.0844736	TRUE	Female	70	6596
NS_334.12	Atypical face pain	Neurological	0.447234	0.349465	-0.310065	0.408	-1.11	0.49	0.7334	0.329559	1.63232	-0.134659	TRUE	Both	28	10736
MS_715	Other non-inflammatory spondylopathy	Muscloskeletal	0.447761	0.348954	0.048065	0.063	-0.076	0.172	1.04924	0.926816	1.18768	0.0208743	TRUE	Both	1638	9125
GU_614.51	Cervicitis and endocervicitis	Genitourinary	0.448041	0.348682	-0.11497	0.152	-0.412	0.182	0.891393	0.662324	1.19961	-0.0499307	TRUE	Female	213	6453
RE_472.1	Paralysis of vocal cords and larynx	Respiratory	0.448925	0.347826	0.241698	0.319	-0.384	0.867	1.27341	0.681131	2.37976	0.104968	TRUE	Both	42	10722
MS_717.2	Sacrococcygeal disorders	Muscloskeletal	0.449548	0.347224	-0.115327	0.153	-0.414	0.184	0.891074	0.661001	1.20202	-0.050086	TRUE	Both	207	10557
MS_707.1	Villonodular synovitis	Muscloskeletal	0.450631	0.346179	0.317493	0.421	-0.507	1.142	1.37368	0.6023	3.13303	0.137885	TRUE	Both	24	10740
CV_448.1	Raynaud's syndrome	Cardiovascular	0.45388	0.343059	0.213523	0.285	-0.345	0.772	1.23803	0.70822	2.16409	0.0927321	TRUE	Both	53	10711
CV_416.412	Atrioventricular block, second degree	Cardiovascular	0.454582	0.342387	0.290743	0.389	-0.471	1.053	1.33742	0.624378	2.86624	0.126268	TRUE	Both	28	10736
GU_581.31	Hydronephrosis	Genitourinary	0.455922	0.341109	0.138662	0.186	-0.226	0.503	1.14874	0.797718	1.65367	0.0602199	TRUE	Both	128	10636
SO_374.51	Age-related macular degeneration	Sense organs	0.456996	0.340088	-0.222173	0.299	-0.808	0.363	0.800777	0.445749	1.43764	-0.0964883	TRUE	Both	53	10711
CV_413.6	Heart valve replaced	Cardiovascular	0.45736	0.339742	0.224807	0.302	-0.368	0.818	1.25208	0.692117	2.26596	0.0976324	TRUE	Both	48	10716
GU_581.1	Acute pyelonephritis	Genitourinary	0.457447	0.339659	0.12132	0.163	-0.199	0.441	1.12899	0.81955	1.55426	0.0526886	TRUE	Both	172	10592
NS_346.1	Postconcussion syndrome	Neurological	0.457487	0.339621	0.212715	0.286	-0.348	0.774	1.23703	0.706099	2.16842	0.092381	TRUE	Both	52	10712
MS_711.1	Derangement of meniscus	Muscloskeletal	0.457507	0.339602	0.117122	0.158	-0.192	0.426	1.12426	0.825307	1.53112	0.0508653	TRUE	Both	181	10583
DE_660.12	Dermatophytosis	Dermatological	0.458469	0.33869	0.0502047	0.068	-0.083	0.183	1.05149	0.920351	1.20081	0.0218036	TRUE	Both	1297	9467
CM_757	Congenital anomalies of upper GI tract	Congenital	0.458954	0.338231	-0.284586	0.384	-1.038	0.469	0.752326	0.354162	1.59839	-0.123594	TRUE	Both	32	10731
ID_058	Pneumoviridae	Infections	0.459578	0.337641	-0.34122	0.461	-1.246	0.563	0.710903	0.287653	1.75593	-0.14819	TRUE	Both	22	10742
SO_369.1	Corneal scars and opacities	Sense organs	0.459718	0.337509	-0.1898	0.257	-0.693	0.313	0.827125	0.500074	1.36752	-0.082429	TRUE	Both	71	10693
CV_416.212	Persistent atrial fibrillation*	Cardiovascular	0.46045	0.336817	0.319271	0.433	-0.529	1.167	1.37612	0.589194	3.21234	0.138657	TRUE	Both	23	10741
GI_522.91	Acute gastritis	Gastrointestinal	0.461591	0.335742	-0.12217	0.166	-0.447	0.203	0.884998	0.639544	1.22507	-0.0530579	TRUE	Both	169	10595
MS_714.3	Scoliosis	Muscloskeletal	0.461643	0.335693	0.120822	0.164	-0.201	0.443	1.12842	0.817912	1.55737	0.0524723	TRUE	Both	165	10599
RE_488.1	Dyspnea [Shortness of breath]	Respiratory	0.46508	0.332472	0.0428809	0.059	-0.072	0.158	1.04381	0.930531	1.17117	0.0186229	TRUE	Both	2170	8594
SO_386.8	Sudden or transient visual loss	Sense organs	0.465148	0.332409	0.293642	0.402	-0.494	1.082	1.3413	0.610181	2.95057	0.127527	TRUE	Both	26	10738
RE_460.3	Pulmonary tuberculosis	Respiratory	0.465471	0.332107	0.180618	0.247	-0.304	0.666	1.19796	0.737861	1.94644	0.0784414	TRUE	Both	70	10694
CM_771.1	Congenital malformation of the skin	Congenital	0.466332	0.331304	0.149711	0.206	-0.253	0.553	1.1615	0.776468	1.73846	0.0650189	TRUE	Both	103	10661
CA_144.1	Benign neoplasms of external female genital organs and cervix	Neoplasms	0.468319	0.329459	0.166177	0.229	-0.283	0.615	1.18078	0.75352	1.84966	0.0721696	TRUE	Female	83	6583
MS_708.1	Osteoarthritis of more than one site	Muscloskeletal	0.468701	0.329104	-0.0762459	0.105	-0.282	0.13	0.926588	0.754274	1.13883	-0.0331132	TRUE	Both	468	10296
SO_362	Other disorders of the eyelids	Sense organs	0.468984	0.328842	0.131945	0.182	-0.225	0.489	1.14105	0.798516	1.63068	0.0573031	TRUE	Both	134	10576
CV_438.41	Aortic dissection	Cardiovascular	0.469828	0.328061	0.304113	0.421	-0.521	1.129	1.35542	0.593926	3.09256	0.132074	TRUE	Both	24	10740
EM_200.21	Diffuse goiter	Endocrine/Metab	0.47232	0.325763	0.127067	0.177	-0.219	0.474	1.13549	0.803322	1.60641	0.0551845	TRUE	Both	141	10623
DE_679.1	Rash and other nonspecific skin eruption	Dermatological	0.472677	0.325435	0.0490532	0.068	-0.085	0.183	1.05028	0.918512	1.20081	0.0213035	TRUE	Both	1226	9538
RE_496	Abnormal results of pulmonary function studies	Respiratory	0.474113	0.324119	-0.273693	0.382	-1.023	0.476	0.760566	0.359515	1.60962	-0.118863	TRUE	Both	33	10676
GU_594.41	Nocturia	Genitourinary	0.476843	0.321625	0.0921945	0.13	-0.162	0.346	1.09658	0.850441	1.4134	0.0400396	TRUE	Both	280	10484
SS_807.21	Muscle weakness (generalized)	Symptoms	0.478489	0.320128	-0.084238	0.119	-0.317	0.149	0.919212	0.728331	1.16067	-0.0365841	TRUE	Both	362	10402
GU_623	Pelvic organ prolapse and fistulas	Genitourinary	0.478816	0.319831	-0.12503	0.177	-0.471	0.221	0.88247	0.624378	1.24732	-0.0542999	TRUE	Female	154	6500
GU_604.5	Balanoposthitis	Genitourinary	0.479325	0.31937	0.299891	0.424	-0.531	1.131	1.34971	0.588017	3.09875	0.130241	TRUE	Male	24	4074
MS_741.4	Sprains and strains of hip and thigh	Muscloskeletal	0.479978	0.318779	-0.136423	0.193	-0.515	0.242	0.872473	0.597501	1.27379	-0.0592478	TRUE	Both	124	10640
GU_592.12	Chronic cystitis	Genitourinary	0.48084	0.318	0.301697	0.428	-0.537	1.14	1.35215	0.584499	3.12677	0.131025	TRUE	Both	23	10741
NS_346.5	Compression of brain	Neurological	0.480872	0.31797	0.278443	0.395	-0.496	1.053	1.32107	0.608962	2.86624	0.120926	TRUE	Both	27	10737
RE_463.21	Seasonal allergic rhinitis	Respiratory	0.481431	0.317466	-0.0788448	0.112	-0.298	0.141	0.924183	0.742301	1.15142	-0.0342419	TRUE	Both	390	10374
SO_369	Disorders of the cornea	Sense organs	0.48295	0.316098	0.107857	0.154	-0.193	0.409	1.11389	0.824482	1.50531	0.0468419	TRUE	Both	189	10561
SO_377	Hemorrhage of the eye	Sense organs	0.483448	0.31565	0.0999875	0.143	-0.18	0.38	1.10516	0.83527	1.46228	0.043424	TRUE	Both	221	10543
SO_361.3	Ptosis of eyelid	Sense organs	0.483956	0.315194	0.16318	0.233	-0.294	0.62	1.17725	0.745276	1.85893	0.0708682	TRUE	Both	81	10683
SO_374	Disorders of the retina	Sense organs	0.48499	0.314268	0.0539262	0.077	-0.097	0.205	1.05541	0.907556	1.22753	0.0234198	TRUE	Both	912	9822
RE_464	Nasopharyngitis	Respiratory	0.485089	0.314179	0.10485	0.15	-0.19	0.399	1.11054	0.826959	1.49033	0.0455356	TRUE	Both	199	10565
MS_723.4	Lateral epicondylitis (Tennis elbow)	Muscloskeletal	0.486735	0.312707	0.111806	0.161	-0.203	0.427	1.1183	0.816278	1.53265	0.0485566	TRUE	Both	173	10591
MS_719.9	Contractures	Muscloskeletal	0.4877	0.311847	0.144446	0.208	-0.264	0.552	1.1554	0.767974	1.73672	0.0627323	TRUE	Both	101	10663
EM_202.3	Secondary diabetes	Endocrine/Metab	0.48991	0.309883	-0.113286	0.164	-0.435	0.208	0.892896	0.647265	1.23121	-0.0491994	TRUE	Both	183	10581
RE_466.4	Hypertrophy of tonsils and adenoids	Respiratory	0.491219	0.308725	0.178658	0.26	-0.33	0.687	1.19561	0.718924	1.98774	0.0775901	TRUE	Both	64	10700
ID_084.4	Trichomoniasis	Infections	0.491722	0.30828	-0.0867688	0.126	-0.334	0.161	0.916889	0.716054	1.17468	-0.0376832	TRUE	Both	312	10452
DE_667	Erythematous conditions	Dermatological	0.491753	0.308253	-0.221435	0.322	-0.853	0.41	0.801368	0.426135	1.50682	-0.096168	TRUE	Both	45	10624
PP_901.1	Ectopic pregnancy	Pregnancy	0.492317	0.307755	0.199531	0.291	-0.37	0.769	1.22083	0.690734	2.15761	0.0866551	TRUE	Female	53	6613
GU_619.21	Follicular cyst of ovary	Genitourinary	0.493016	0.307139	-0.26222	0.383	-1.012	0.487	0.769342	0.363491	1.62743	-0.113881	TRUE	Female	32	6634
ID_054.2	Hepatitis B	Infections	0.493149	0.307022	0.113365	0.165	-0.211	0.438	1.12004	0.809774	1.5496	0.0492337	TRUE	Both	163	10601
MS_714.1	Kyphosis	Muscloskeletal	0.493292	0.306896	0.261466	0.382	-0.487	1.009	1.29883	0.614467	2.74286	0.113553	TRUE	Both	29	10735
SS_812.1	Generalized edema*	Symptoms	0.495367	0.305073	0.227143	0.333	-0.426	0.88	1.25501	0.653116	2.4109	0.0986472	TRUE	Both	39	10725
MS_727.5	Cyst of bone	Muscloskeletal	0.495978	0.304538	0.210293	0.309	-0.395	0.816	1.23404	0.67368	2.26144	0.0913289	TRUE	Both	45	10719
CM_769	Congenital malformations of spine	Congenital	0.4987	0.30216	0.183348	0.271	-0.348	0.715	1.20123	0.706099	2.04419	0.0796269	TRUE	Both	59	10681
DE_660.13	Pityriasis versicolor	Dermatological	0.499699	0.301292	0.14293	0.212	-0.272	0.558	1.15365	0.761854	1.74717	0.0620736	TRUE	Both	97	10667
GI_540.1	Chronic hepatitis	Gastrointestinal	0.500228	0.300832	0.0602598	0.089	-0.115	0.235	1.06211	0.891366	1.26491	0.0261705	TRUE	Both	616	10148
SO_371.1	Cortical age-related cataract	Sense organs	0.500528	0.300572	-0.121804	0.181	-0.476	0.233	0.885322	0.621263	1.26238	-0.0528987	TRUE	Both	145	10619
ID_016.1	Chlamydia trachomatis	Infections	0.501733	0.299527	-0.213731	0.318	-0.837	0.41	0.807566	0.433008	1.50682	-0.0928221	TRUE	Both	49	10715
MS_714.6	Spondylolisthesis	Muscloskeletal	0.501856	0.299421	0.0849552	0.127	-0.163	0.333	1.08867	0.849591	1.39515	0.0368956	TRUE	Both	301	10463
MS_723	Enthesopathy/Enthesitis/Tendinopathy	Muscloskeletal	0.50257	0.298804	-0.0480011	0.072	-0.188	0.092	0.953133	0.828615	1.09636	-0.0208466	TRUE	Both	1271	9094
SO_374.511	Nonexuadative (dry) age-related macular degeneration	Sense organs	0.504357	0.297262	-0.312465	0.468	-1.23	0.605	0.731641	0.292293	1.83125	-0.135702	TRUE	Both	22	10742
SO_372.1	Aphakia	Sense organs	0.504932	0.296767	-0.29228	0.438	-1.151	0.567	0.74656	0.31632	1.76297	-0.126936	TRUE	Both	25	10739
SO_395	Other diseases of inner ear	Sense organs	0.505693	0.296113	0.225543	0.339	-0.439	0.89	1.253	0.644681	2.43513	0.0979521	TRUE	Both	37	10718
CV_413.2	Aortic valve disorders	Cardiovascular	0.50618	0.295695	0.0942953	0.142	-0.184	0.372	1.09888	0.831936	1.45063	0.0409519	TRUE	Both	235	10529
DE_680.5	Acanthosis nigricans	Dermatological	0.506625	0.295314	0.208457	0.314	-0.407	0.824	1.23178	0.665644	2.2796	0.0905315	TRUE	Both	44	10720
PP_908	Edema, proteinuria and hypertensive disorders in pregnancy, childbirth and the puerperium	Pregnancy	0.508962	0.293315	0.135159	0.205	-0.266	0.536	1.14472	0.766439	1.70916	0.0586987	TRUE	Female	112	6554
MS_728.3	Costochondritis [Tietze's disease]	Muscloskeletal	0.509359	0.292976	-0.100926	0.153	-0.401	0.199	0.904	0.66965	1.22018	-0.0438318	TRUE	Both	205	10559
PP_926	Mental disorders complicating pregnancy, childbirth and the puerperium	Pregnancy	0.510157	0.292296	0.240742	0.366	-0.476	0.957	1.27219	0.621263	2.60387	0.104553	TRUE	Female	34	6609
NS_333.11	Obstructive sleep apnea	Neurological	0.51048	0.292021	0.0450051	0.068	-0.089	0.179	1.04603	0.914846	1.19602	0.0195455	TRUE	Both	1245	9519
PP_916.7	Gonorrhea complicating pregnancy	Pregnancy	0.511001	0.291578	0.251674	0.383	-0.499	1.002	1.28618	0.607137	2.72372	0.109301	TRUE	Female	30	6636
ID_054.31	Chronic hepatitis C	Infections	0.512253	0.290516	0.0616587	0.094	-0.123	0.246	1.0636	0.884264	1.2789	0.026778	TRUE	Both	550	10214
RE_475.6	Cough variant asthma	Respiratory	0.512655	0.290174	-0.266101	0.406	-1.063	0.531	0.766362	0.345418	1.70063	-0.115566	TRUE	Both	28	10736
SO_387.21	Progressive high (degenerative) myopia	Sense organs	0.51428	0.2888	-0.225971	0.346	-0.905	0.453	0.797741	0.404542	1.57302	-0.0981379	TRUE	Both	39	10725
SO_374.7	Non-degenerative maculopathy	Sense organs	0.514549	0.288573	-0.124793	0.191	-0.5	0.25	0.88268	0.606531	1.28403	-0.0541969	TRUE	Both	128	10636
GU_618	Noninflammatory disorders of vagina	Genitourinary	0.514643	0.288494	0.0665325	0.102	-0.134	0.267	1.0688	0.87459	1.30604	0.0288947	TRUE	Female	540	5698
SO_376.2	Vitreous opacities	Sense organs	0.517311	0.286248	0.0906312	0.14	-0.184	0.365	1.09487	0.831936	1.44051	0.0393607	TRUE	Both	233	10531
GU_603	Disorders of testis	Genitourinary	0.517488	0.2861	0.107902	0.167	-0.219	0.435	1.11394	0.803322	1.54496	0.0468611	TRUE	Male	170	3927
SO_387.1	Hypermetropia	Sense organs	0.517775	0.285859	0.0799877	0.124	-0.162	0.322	1.08327	0.850441	1.37988	0.0347382	TRUE	Both	307	10457
NS_344	Disorders of the circulation of the cerebrospinal fluid	Neurological	0.51867	0.285109	0.155412	0.241	-0.317	0.627	1.16814	0.728331	1.87199	0.0674948	TRUE	Both	75	10689
MB_288.42	Social phobia	Mental	0.520069	0.283939	-0.290587	0.452	-1.176	0.595	0.747824	0.30851	1.81303	-0.1262	TRUE	Both	23	10741
GI_506.5	Disturbances of salivary secretion	Gastrointestinal	0.520954	0.2832	-0.185037	0.288	-0.75	0.38	0.831073	0.472367	1.46228	-0.0803606	TRUE	Both	56	10708
ID_086.2	Scabies	Infections	0.521455	0.282783	0.149865	0.234	-0.308	0.608	1.16168	0.734915	1.83675	0.0650855	TRUE	Both	79	10685
NS_356.4	Slurred speech*	Neurological	0.522916	0.281568	-0.225914	0.354	-0.919	0.467	0.797786	0.398918	1.5952	-0.0981133	TRUE	Both	38	10726
MB_283.3	High risk sexual behavior	Mental	0.52306	0.281448	0.125123	0.196	-0.259	0.509	1.13329	0.771823	1.66363	0.0543401	TRUE	Both	115	10649
SO_374.14	Round hole of retina without detachment	Sense organs	0.523197	0.281335	0.194632	0.305	-0.403	0.792	1.21486	0.668312	2.20781	0.0845278	TRUE	Both	46	10718
MB_289	Obsessive-compulsive disorder	Mental	0.524802	0.280005	-0.291962	0.459	-1.192	0.608	0.746797	0.303613	1.83675	-0.126798	TRUE	Both	22	10726
SO_397	Other hearing abnormality	Sense organs	0.527253	0.277981	0.0739008	0.117	-0.155	0.303	1.0767	0.856415	1.35391	0.0320947	TRUE	Both	347	10377
DE_679.3	Flushing	Dermatological	0.527286	0.277953	0.136261	0.216	-0.286	0.559	1.14598	0.751263	1.74892	0.0591772	TRUE	Both	95	10669
SO_391.7	Perforation of tympanic membrane	Sense organs	0.528359	0.277071	0.241119	0.382	-0.508	0.991	1.27267	0.601698	2.69393	0.104717	TRUE	Both	29	10735
EM_232.21	Thiamine deficiency [Vitamin B1]	Endocrine/Metab	0.529807	0.275882	0.225712	0.359	-0.478	0.93	1.25322	0.620022	2.53451	0.0980256	TRUE	Both	33	10731
GI_504.1	Gingivitis	Gastrointestinal	0.53041	0.275389	0.123818	0.197	-0.263	0.511	1.13181	0.768742	1.66696	0.0537736	TRUE	Both	112	10652
MS_700.41	Myositis	Muscloskeletal	0.533505	0.272861	0.248266	0.399	-0.533	1.03	1.2818	0.586842	2.80107	0.107821	TRUE	Both	27	10737
MS_712	Joint derangements and related disorders	Muscloskeletal	0.533736	0.272673	-0.0843493	0.136	-0.35	0.181	0.91911	0.704688	1.19842	-0.0366324	TRUE	Both	266	10422
GU_594.5	Oliguria and anuria	Genitourinary	0.535378	0.27134	0.233436	0.377	-0.505	0.972	1.26293	0.603506	2.64323	0.10138	TRUE	Both	30	10734
GU_623.1	Uterine/Uterovaginal prolapse	Genitourinary	0.535816	0.270985	-0.120531	0.195	-0.502	0.261	0.88645	0.605319	1.29823	-0.0523459	TRUE	Female	125	6541
CV_423.1	Cardiac murmurs	Cardiovascular	0.537196	0.269867	0.0726225	0.118	-0.158	0.303	1.07532	0.85385	1.35391	0.0315395	TRUE	Both	334	10430
MS_710	Acquired deformities of limbs	Muscloskeletal	0.537343	0.269748	0.0608718	0.099	-0.133	0.254	1.06276	0.875465	1.28917	0.0264363	TRUE	Both	518	10234
NS_343.3	Complex regional pain syndrome	Neurological	0.537661	0.269492	-0.235868	0.383	-0.986	0.514	0.789885	0.373066	1.67197	-0.102436	TRUE	Both	32	10732
DE_668.1	Atopic dermatitis	Dermatological	0.538455	0.26885	0.0852415	0.139	-0.186	0.357	1.08898	0.830274	1.42904	0.0370199	TRUE	Both	236	10528
ID_088	Sexually transmitted disease	Infections	0.538861	0.268524	-0.0530751	0.086	-0.222	0.116	0.948309	0.800915	1.123	-0.0230502	TRUE	Both	718	9987
CM_766.22	Congenital pes planus	Congenital	0.541102	0.26672	0.171964	0.281	-0.38	0.723	1.18763	0.683861	2.06061	0.074683	TRUE	Both	55	10709
DE_660.11	Candidiasis of skin and nails	Dermatological	0.541289	0.266571	0.126171	0.207	-0.279	0.531	1.13448	0.75654	1.70063	0.0547952	TRUE	Both	105	10659
NS_354	Dizziness and giddiness	Neurological	0.545226	0.263424	-0.0550648	0.091	-0.233	0.123	0.946424	0.792154	1.13088	-0.0239143	TRUE	Both	719	9259
EM_230.22	Underweight	Endocrine/Metab	0.547761	0.261409	0.159188	0.265	-0.36	0.678	1.17256	0.697676	1.96993	0.0691344	TRUE	Both	62	10702
PP_916.2	Viral diseases complicating pregnancy, childbirth, or the puerperium	Pregnancy	0.548891	0.260514	-0.27151	0.453	-1.159	0.616	0.762228	0.3138	1.85151	-0.117915	TRUE	Female	24	6642
MS_745.2	Fracture of pelvis	Muscloskeletal	0.550385	0.259333	-0.224921	0.377	-0.963	0.513	0.798579	0.381746	1.67029	-0.0976821	TRUE	Both	32	10732
GE_970.6	Hereditary hemolytic anemias	Genetic	0.550579	0.259181	0.211596	0.354	-0.483	0.906	1.23565	0.61693	2.47441	0.0918951	TRUE	Both	34	10730
MS_732	Nonspecific abnormal findings on radiological and other examination of musculoskeletal system	Muscloskeletal	0.551287	0.258622	-0.178346	0.299	-0.765	0.408	0.836653	0.465334	1.50381	-0.0774546	TRUE	Both	52	10571
GI_518	Appendicitis	Gastrointestinal	0.552144	0.257948	0.186896	0.314	-0.429	0.803	1.2055	0.65116	2.23223	0.081168	TRUE	Both	43	10707
RE_465.1	Acute Pharyngitis	Respiratory	0.552653	0.257547	0.041374	0.07	-0.095	0.178	1.04224	0.909373	1.19483	0.0179685	TRUE	Both	1201	9563
NS_331.1	Tension headache	Neurological	0.552714	0.257499	-0.082896	0.14	-0.357	0.191	0.920447	0.699772	1.21046	-0.0360013	TRUE	Both	249	10515
EM_236.2	Localized adiposity	Endocrine/Metab	0.552772	0.257454	-0.167573	0.282	-0.721	0.386	0.845715	0.486266	1.47108	-0.0727759	TRUE	Both	58	10706
GI_504.31	Aggressive periodontitis	Gastrointestinal	0.554006	0.256486	0.209455	0.354	-0.484	0.903	1.23301	0.616313	2.46699	0.0909653	TRUE	Both	34	10730
EM_204	Abnormal glucose	Endocrine/Metab	0.554409	0.25617	0.035674	0.06	-0.083	0.154	1.03632	0.920351	1.16649	0.015493	TRUE	Both	1857	8654
GI_502.14	Deposits [accretions] on teeth	Gastrointestinal	0.557084	0.25408	0.117776	0.201	-0.275	0.511	1.12499	0.759572	1.66696	0.0511494	TRUE	Both	110	10654
RE_484	Pneumothorax and air leak	Respiratory	0.55818	0.253226	0.193913	0.331	-0.455	0.843	1.21399	0.634448	2.32333	0.0842153	TRUE	Both	39	10711
DE_660.21	Impetigo	Dermatological	0.558412	0.253045	0.168078	0.287	-0.395	0.731	1.18303	0.67368	2.07716	0.0729951	TRUE	Both	52	10712
NS_324.3	Abnormal involuntary movements	Neurological	0.559234	0.252406	-0.0664584	0.114	-0.29	0.157	0.935702	0.748264	1.17	-0.0288625	TRUE	Both	386	10378
ID_054.3	Hepatitis C	Infections	0.559857	0.251923	0.049003	0.084	-0.116	0.214	1.05022	0.890475	1.23862	0.0212817	TRUE	Both	705	10059
NS_345.2	Metabolic encephalopathy	Neurological	0.562551	0.249838	0.213566	0.369	-0.509	0.936	1.23809	0.601096	2.54976	0.0927506	TRUE	Both	32	10732
CV_423	Abnormal cardiac sounds	Cardiovascular	0.565775	0.247356	0.0675339	0.118	-0.163	0.298	1.06987	0.849591	1.34716	0.0293296	TRUE	Both	335	10422
ID_091	Gangrene	Infections	0.566465	0.246827	-0.199984	0.349	-0.884	0.484	0.818743	0.413127	1.62255	-0.0868521	TRUE	Both	38	10718
MS_721.4	Calcium deposits in tendon and bursa	Muscloskeletal	0.567848	0.245768	-0.156126	0.273	-0.692	0.38	0.855451	0.500574	1.46228	-0.0678047	TRUE	Both	61	10703
NS_341	Cerebral palsy and other paralytic syndromes	Neurological	0.56837	0.245369	-0.0882475	0.155	-0.391	0.215	0.915534	0.67638	1.23986	-0.0383254	TRUE	Both	199	10563
CV_413.32	Tricuspid value insufficiency*	Cardiovascular	0.569022	0.244871	0.107949	0.19	-0.264	0.479	1.11399	0.767974	1.61446	0.0468815	TRUE	Both	130	10634
MS_745.9	Pathological fracture	Muscloskeletal	0.569039	0.244858	-0.132931	0.233	-0.59	0.325	0.875525	0.554327	1.38403	-0.0577312	TRUE	Both	85	10679
SO_363	Disorders of lacrimal system	Sense organs	0.570687	0.243602	0.0492841	0.087	-0.121	0.22	1.05052	0.886034	1.24608	0.0214038	TRUE	Both	691	10073
SO_386.9	Visual distortions and subjective visual disturbances	Sense organs	0.572102	0.242527	0.206304	0.365	-0.509	0.922	1.22913	0.601096	2.51431	0.0895968	TRUE	Both	32	10732
GU_616.2	Hypertrophy of uterus	Genitourinary	0.572297	0.242378	0.124776	0.221	-0.308	0.558	1.13289	0.734915	1.74717	0.0541896	TRUE	Female	90	6576
SO_398	Other disorders of ear	Sense organs	0.573234	0.241668	0.236897	0.421	-0.587	1.061	1.26731	0.555993	2.88926	0.102883	TRUE	Both	24	10669
RE_460.1	Acute upper respiratory infection	Respiratory	0.574045	0.241054	0.0309458	0.055	-0.077	0.139	1.03143	0.92589	1.14912	0.0134396	TRUE	Both	2617	8147
RE_479.31	Acute respiratory failure	Respiratory	0.575044	0.240299	0.0781447	0.139	-0.195	0.351	1.08128	0.822835	1.42049	0.0339378	TRUE	Both	251	10513
CA_146	Benign neoplasm of male genital organs	Neoplasms	0.575497	0.239957	0.244199	0.436	-0.611	1.099	1.2766	0.542808	3.00116	0.106054	TRUE	Male	23	4075
EM_204.5	Prediabetes*	Endocrine/Metab	0.57551	0.239947	0.0590274	0.105	-0.148	0.266	1.0608	0.862431	1.30474	0.0256353	TRUE	Both	428	10336
SO_389.1	Ocular pain	Sense organs	0.576146	0.239467	0.0706879	0.126	-0.177	0.319	1.07325	0.83778	1.37575	0.0306993	TRUE	Both	294	10470
MS_721.2	Ganglion cyst	Muscloskeletal	0.576218	0.239413	-0.0839052	0.15	-0.378	0.21	0.919518	0.685231	1.23368	-0.0364395	TRUE	Both	208	10556
CM_763.23	Congenital malformation of aortic and mitral valves	Congenital	0.579795	0.236725	0.253921	0.459	-0.645	1.153	1.28907	0.524663	3.16768	0.110276	TRUE	Both	20	10744
BI_168.15	Acquired coagulation factor deficiency	Blood/Immune	0.583304	0.234105	-0.243824	0.444	-1.115	0.627	0.783626	0.327915	1.87199	-0.105891	TRUE	Both	23	10741
SO_390	Disorders of external ear	Sense organs	0.585496	0.232476	0.0435654	0.08	-0.113	0.2	1.04453	0.893151	1.2214	0.0189202	TRUE	Both	827	9932
CV_440.11	Deep vein thrombosis [DVT]	Cardiovascular	0.585498	0.232475	0.0706606	0.13	-0.183	0.325	1.07322	0.832768	1.38403	0.0306875	TRUE	Both	282	10482
EM_236.11	Morbid obesity	Endocrine/Metab	0.587979	0.230638	0.0346388	0.064	-0.091	0.16	1.03525	0.913018	1.17351	0.0150434	TRUE	Both	1456	9308
CV_433.21	Carotid artery stenosis	Cardiovascular	0.588481	0.230268	0.0858822	0.159	-0.225	0.397	1.08968	0.798516	1.48736	0.0372981	TRUE	Both	185	10579
MS_709.24	Hammer toe	Muscloskeletal	0.589177	0.229754	-0.0684431	0.127	-0.317	0.18	0.933847	0.728331	1.19722	-0.0297245	TRUE	Both	306	10458
NS_356.2	Aphasia and dysphasia	Neurological	0.589411	0.229582	0.130954	0.243	-0.345	0.607	1.13991	0.70822	1.83492	0.0568724	TRUE	Both	75	10689
RE_489	Disorders of diaphragm	Respiratory	0.589809	0.229289	-0.16965	0.315	-0.786	0.447	0.84396	0.455664	1.56361	-0.0736781	TRUE	Both	48	10710
RE_465	Pharyngitis	Respiratory	0.589842	0.229264	0.0374905	0.07	-0.099	0.174	1.0382	0.905743	1.19006	0.0162819	TRUE	Both	1208	9556
GI_520.1	Hernia of the abdominal wall	Gastrointestinal	0.59101	0.228405	0.0518006	0.096	-0.137	0.241	1.05317	0.87197	1.27252	0.0224967	TRUE	Both	528	10236
EM_230.7	Failure to thrive	Endocrine/Metab	0.593417	0.22664	-0.211777	0.397	-0.989	0.566	0.809145	0.371948	1.76121	-0.0919734	TRUE	Both	30	10734
DE_680	Epidermal thickening	Dermatological	0.594048	0.226178	-0.0468947	0.088	-0.219	0.126	0.954188	0.803322	1.13428	-0.0203661	TRUE	Both	712	10031
SO_375.6	Ocular hypertension	Sense organs	0.59558	0.22506	-0.0952913	0.18	-0.447	0.257	0.909108	0.639544	1.29305	-0.0413845	TRUE	Both	144	10620
NS_335	Nerve root and plexus disorders	Neurological	0.596167	0.224632	0.117969	0.223	-0.318	0.554	1.12521	0.727603	1.7402	0.0512331	TRUE	Both	88	10665
CA_135.1	Benign neoplasm of the oral cavity	Neoplasms	0.596926	0.22408	0.19934	0.377	-0.539	0.938	1.2206	0.583331	2.55487	0.0865723	TRUE	Both	30	10734
GI_510.8	Barrett's esophagus	Gastrointestinal	0.597688	0.223526	0.175066	0.332	-0.475	0.825	1.19132	0.621885	2.28188	0.0760301	TRUE	Both	39	10725
NS_329.4	Specified cognitive deficit	Neurological	0.597856	0.223404	-0.212969	0.404	-1.004	0.578	0.808181	0.366411	1.78247	-0.0924912	TRUE	Both	28	10736
ID_052.31	Varicella [chickenpox]	Infections	0.597897	0.223374	-0.203134	0.385	-0.958	0.552	0.816169	0.383659	1.73672	-0.0882199	TRUE	Both	31	10733
MB_309.8	Homicidal ideations	Mental	0.598332	0.223058	-0.136306	0.259	-0.643	0.371	0.872576	0.525713	1.44918	-0.0591968	TRUE	Both	69	10695
NS_333.14	Idiopathic sleep related nonobstructive alveolar hypoventilation	Neurological	0.598515	0.222925	-0.186614	0.354	-0.881	0.508	0.829764	0.414368	1.66196	-0.0810454	TRUE	Both	37	10727
GI_529.7	Fecal incontinence and encopresis	Gastrointestinal	0.59977	0.222015	0.113385	0.216	-0.31	0.537	1.12006	0.733447	1.71087	0.0492425	TRUE	Both	96	10668
GU_592.2	Urethritis	Genitourinary	0.600041	0.221819	0.12204	0.233	-0.334	0.578	1.1298	0.716054	1.78247	0.0530014	TRUE	Both	82	10682
MS_706	Inflammatory spondylopathies	Muscloskeletal	0.600571	0.221436	-0.0855857	0.163	-0.406	0.235	0.917974	0.66631	1.26491	-0.0371694	TRUE	Both	179	10548
NS_330.1	Epilepsy	Neurological	0.601157	0.221012	-0.0644055	0.123	-0.306	0.177	0.937625	0.736387	1.19363	-0.0279709	TRUE	Both	313	10451
RE_491	Pleurisy	Respiratory	0.601624	0.220675	0.17676	0.339	-0.487	0.84	1.19334	0.614467	2.31637	0.076766	TRUE	Both	38	10632
NS_336.41	Carpal tunnel syndrome	Neurological	0.601701	0.220619	0.0432973	0.083	-0.119	0.206	1.04425	0.887808	1.22875	0.0188038	TRUE	Both	765	9999
MS_741.1	Sprains and strains of shoulder and upper arm	Muscloskeletal	0.604095	0.218895	-0.0535699	0.103	-0.256	0.149	0.94784	0.774142	1.16067	-0.0232651	TRUE	Both	464	10300
NS_351	Disturbances of skin sensation	Neurological	0.60436	0.218704	-0.0414466	0.08	-0.198	0.115	0.959401	0.82037	1.12187	-0.018	TRUE	Both	932	9270
GU_585	Kidney stone disease	Genitourinary	0.604486	0.218613	0.0722372	0.139	-0.201	0.346	1.07491	0.817912	1.4134	0.0313722	TRUE	Both	237	10357
EM_256.32	Alkalosis	Endocrine/Metab	0.605904	0.217596	0.152467	0.296	-0.427	0.732	1.1647	0.652464	2.07923	0.0662155	TRUE	Both	52	10712
CV_401.61	Renovascular hypertension	Cardiovascular	0.608002	0.216095	0.21342	0.416	-0.602	1.029	1.2379	0.547715	2.79827	0.092687	TRUE	Both	25	10739
DE_682.2	Pilonidal cyst	Dermatological	0.608237	0.215927	0.212473	0.415	-0.6	1.025	1.23673	0.548812	2.7871	0.0922757	TRUE	Both	25	10739
EM_252.4	Hyperuricemia without signs of gout*	Endocrine/Metab	0.608446	0.215778	0.20411	0.398	-0.577	0.985	1.22643	0.561581	2.67781	0.088644	TRUE	Both	27	10737
RE_487.1	Epistaxis	Respiratory	0.609558	0.214985	0.0690229	0.135	-0.196	0.334	1.07146	0.822012	1.39654	0.0299763	TRUE	Both	252	10512
CV_426	Complications and ill-defined descriptions of heart disease	Cardiovascular	0.609924	0.214724	-0.106604	0.209	-0.516	0.303	0.898882	0.596903	1.35391	-0.0462974	TRUE	Both	111	10490
GI_540.2	Acute hepatitis	Gastrointestinal	0.610703	0.21417	-0.0806132	0.158	-0.391	0.23	0.92255	0.67638	1.2586	-0.0350099	TRUE	Both	187	10577
MS_723.3	Medial epicondylitis (Golfer's elbow)	Muscloskeletal	0.611684	0.213473	-0.177572	0.35	-0.863	0.508	0.837301	0.421894	1.66196	-0.0771184	TRUE	Both	37	10727
MB_287.5	Drug-induced psychotic disorder	Mental	0.612016	0.213237	-0.1925	0.38	-0.936	0.551	0.824894	0.392193	1.73499	-0.0836019	TRUE	Both	32	10732
MS_713.36	Pain in hip	Muscloskeletal	0.616478	0.210082	0.0326605	0.065	-0.095	0.16	1.0332	0.909373	1.17351	0.0141843	TRUE	Both	1457	9307
MS_719.3	Separation of muscle (nontraumatic)	Muscloskeletal	0.617392	0.209439	0.215338	0.431	-0.63	1.06	1.24028	0.532592	2.88637	0.0935199	TRUE	Both	23	10741
CA_144.3	Benign neoplasms of the ovary	Neoplasms	0.617858	0.209111	0.159428	0.32	-0.467	0.786	1.17284	0.62688	2.1946	0.0692389	TRUE	Female	42	6624
RE_482	Suppurative and necrotic conditions of the lower respiratory tract	Respiratory	0.618774	0.208468	0.22869	0.46	-0.672	1.129	1.25695	0.510686	3.09256	0.099319	TRUE	Both	20	10744
SS_809.1	Acute pain	Symptoms	0.619291	0.208105	0.0516822	0.104	-0.152	0.256	1.05304	0.858988	1.29175	0.0224453	TRUE	Both	479	10285
MS_712.61	Recurrent dislocation of joint	Muscloskeletal	0.619582	0.207901	-0.160914	0.324	-0.796	0.474	0.851365	0.45113	1.60641	-0.069884	TRUE	Both	43	10721
SS_807.2	Weakness	Symptoms	0.622114	0.20613	0.0467772	0.095	-0.139	0.233	1.04789	0.870228	1.26238	0.0203151	TRUE	Both	602	10162
MB_298	Impulse disorders	Mental	0.625355	0.203873	0.166106	0.34	-0.501	0.833	1.1807	0.605924	2.30021	0.0721389	TRUE	Both	37	10717
MB_296	Personality disorders	Mental	0.627113	0.202654	-0.0839002	0.173	-0.422	0.255	0.919523	0.655734	1.29046	-0.0364374	TRUE	Both	157	10567
NS_324.34	Tremor	Neurological	0.627467	0.202409	0.0938133	0.193	-0.285	0.473	1.09835	0.752014	1.6048	0.0407426	TRUE	Both	121	10643
CV_444.15	Scrotal varices [Varicocele]	Cardiovascular	0.628278	0.201848	0.184962	0.382	-0.564	0.934	1.20317	0.568929	2.54467	0.080328	TRUE	Male	30	4068
PP_909	Diabetes mellitus or abnormal glucose in pregnancy, childbirth, and the puerperium	Pregnancy	0.628582	0.201638	0.116662	0.241	-0.356	0.589	1.12374	0.700473	1.80219	0.0506657	TRUE	Female	77	6589
ID_086	Pediculosis, acariasis and other infestations	Infections	0.628746	0.201525	0.105241	0.218	-0.321	0.532	1.11098	0.725423	1.70233	0.0457056	TRUE	Both	92	10663
NS_324	Extrapyramidal and movement disorders	Neurological	0.62875	0.201522	-0.052069	0.108	-0.263	0.159	0.949263	0.768742	1.17234	-0.0226133	TRUE	Both	436	10318
NS_331.2	Post-traumatic headache	Neurological	0.628779	0.201502	-0.149095	0.308	-0.754	0.455	0.861488	0.470481	1.57617	-0.064751	TRUE	Both	48	10716
SO_370.4	Adhesions and disruptions of iris and ciliary body	Sense organs	0.629241	0.201183	0.222414	0.461	-0.681	1.125	1.24909	0.506111	3.08022	0.0965933	TRUE	Both	20	10744
CV_424.2	Systolic heart failure	Cardiovascular	0.631781	0.199433	0.0594748	0.124	-0.184	0.303	1.06128	0.831936	1.35391	0.0258296	TRUE	Both	313	10451
CV_433.2	Occlusion and stenosis of precerebral arteries	Cardiovascular	0.632606	0.198867	0.0697952	0.146	-0.216	0.356	1.07229	0.805735	1.42761	0.0303117	TRUE	Both	225	10539
RE_481.4	Pulmonary fibrosis	Respiratory	0.635319	0.197008	0.088656	0.187	-0.278	0.455	1.0927	0.757297	1.57617	0.0385028	TRUE	Both	129	10635
MS_741.13	Superior glenoid labrum lesion	Muscloskeletal	0.636013	0.196534	0.155086	0.328	-0.487	0.797	1.16776	0.614467	2.21887	0.0673529	TRUE	Both	40	10724
NS_331.6	Migraine	Neurological	0.638947	0.194535	0.037758	0.08	-0.12	0.195	1.03848	0.88692	1.21531	0.0163981	TRUE	Both	851	9913
GU_624	Symptoms involving female genital tract	Genitourinary	0.639533	0.194137	0.13554	0.289	-0.432	0.703	1.14516	0.649209	2.0198	0.0588643	TRUE	Female	52	6567
MS_728	Chondropathies	Muscloskeletal	0.640654	0.193376	0.0490362	0.105	-0.157	0.255	1.05026	0.854704	1.29046	0.0212961	TRUE	Both	452	10271
CA_139.5	Lipoma	Neoplasms	0.642524	0.192111	0.0581974	0.125	-0.188	0.304	1.05992	0.828615	1.35527	0.0252748	TRUE	Both	294	10470
SO_366.21	Pinguecula	Sense organs	0.64282	0.191911	0.131192	0.283	-0.423	0.686	1.14019	0.655079	1.98576	0.0569759	TRUE	Both	54	10710
SO_380.2	Disorders of optic disc	Sense organs	0.643812	0.191241	0.126393	0.273	-0.409	0.662	1.13473	0.664314	1.93867	0.0548917	TRUE	Both	58	10706
CV_446.2	Orthostatic hypotension	Cardiovascular	0.644127	0.191028	0.0815446	0.177	-0.264	0.428	1.08496	0.767974	1.53419	0.0354144	TRUE	Both	147	10617
SO_374.3	Retinal vasculopathy	Sense organs	0.644418	0.190833	-0.11808	0.256	-0.62	0.383	0.888625	0.537944	1.46668	-0.0512815	TRUE	Both	70	10694
MS_712.6	Instability of joint	Muscloskeletal	0.647331	0.188874	-0.093722	0.205	-0.495	0.308	0.910536	0.609571	1.3607	-0.040703	TRUE	Both	109	10655
CM_763.2	Congenital malformations of heart valves	Congenital	0.64753	0.18874	0.191956	0.42	-0.631	1.015	1.21162	0.532059	2.75936	0.0833656	TRUE	Both	24	10740
MS_733	Dentofacial anomalies, including malocclusion	Muscloskeletal	0.648664	0.18798	-0.149323	0.328	-0.792	0.493	0.861291	0.452938	1.63722	-0.06485	TRUE	Both	42	10720
SO_362.7	Edema of eyelid	Sense organs	0.649311	0.187547	0.200385	0.441	-0.663	1.064	1.22187	0.515303	2.89794	0.0870259	TRUE	Both	22	10742
MS_713.32	Pain in elbow	Muscloskeletal	0.649366	0.187511	0.0429117	0.094	-0.142	0.228	1.04385	0.867621	1.25609	0.0186363	TRUE	Both	563	10201
DE_674.11	Vitiligo	Dermatological	0.64959	0.18736	0.157144	0.346	-0.521	0.835	1.17016	0.593926	2.30481	0.0682467	TRUE	Both	36	10728
MB_284.2	Suicide and self-inflicted harm	Mental	0.65062	0.186673	0.130929	0.289	-0.436	0.698	1.13989	0.646618	2.00973	0.0568617	TRUE	Both	53	10711
GU_594.31	Urge incontinence	Genitourinary	0.650922	0.186471	0.0615451	0.136	-0.205	0.328	1.06348	0.814647	1.38819	0.0267287	TRUE	Both	260	10504
GU_618.3	Atrophic vaginitis	Genitourinary	0.651289	0.186226	-0.0666562	0.147	-0.356	0.222	0.935517	0.700473	1.24857	-0.0289484	TRUE	Female	227	6439
SO_374.11	Serous retinal detachment	Sense organs	0.653698	0.184623	-0.216272	0.482	-1.161	0.729	0.805516	0.313173	2.07301	-0.0939259	TRUE	Both	20	10744
SO_374.61	Lattice degeneration of retina	Sense organs	0.655342	0.183532	0.0869935	0.195	-0.295	0.469	1.09089	0.744532	1.59839	0.0377808	TRUE	Both	116	10648
CV_416.411	Atrioventricular block, first degree	Cardiovascular	0.659273	0.180935	-0.099804	0.226	-0.543	0.344	0.905015	0.581003	1.41058	-0.0433443	TRUE	Both	90	10674
SO_371.3	Nuclear cataract	Sense organs	0.660505	0.180124	0.03456	0.079	-0.12	0.189	1.03516	0.88692	1.20804	0.0150092	TRUE	Both	942	9822
SO_360.4	Blepharitis	Sense organs	0.661182	0.179679	0.0527814	0.12	-0.183	0.289	1.0542	0.832768	1.33509	0.0229227	TRUE	Both	322	10442
DE_660.122	Dermatophytosis of nail	Dermatological	0.661748	0.179308	0.0357665	0.082	-0.124	0.196	1.03641	0.88338	1.21653	0.0155332	TRUE	Both	820	9944
CV_444.5	Venous insufficiency (chronic) (peripheral)	Cardiovascular	0.661895	0.179211	0.0586006	0.134	-0.204	0.321	1.06035	0.815462	1.37851	0.0254499	TRUE	Both	266	10498
SO_367.7	Scleritis	Sense organs	0.663349	0.178258	0.146117	0.336	-0.512	0.804	1.15733	0.599296	2.23446	0.0634578	TRUE	Both	38	10726
SS_809.21	Chronic pain syndrome	Symptoms	0.664588	0.177448	0.0542301	0.125	-0.191	0.299	1.05573	0.826133	1.34851	0.0235518	TRUE	Both	323	10441
CV_419	Presence of cardiac device	Cardiovascular	0.664786	0.177318	0.0815914	0.188	-0.287	0.451	1.08501	0.750512	1.56988	0.0354347	TRUE	Both	128	10625
MS_734	Diseases of the jaws	Muscloskeletal	0.665161	0.177073	-0.0546824	0.126	-0.302	0.193	0.946786	0.739338	1.21288	-0.0237483	TRUE	Both	305	10434
NS_351.3	Paresthesia of skin*	Neurological	0.665716	0.176711	-0.0492551	0.114	-0.273	0.174	0.951938	0.761093	1.19006	-0.0213912	TRUE	Both	382	10382
CM_751	Congenital anomalies of eye	Congenital	0.665925	0.176575	0.129574	0.3	-0.459	0.718	1.13834	0.631915	2.05033	0.0562734	TRUE	Both	48	10702
SS_806	Chills (without fever)	Symptoms	0.668741	0.174742	-0.197234	0.461	-1.101	0.706	0.820999	0.332538	2.02587	-0.0856576	TRUE	Both	22	10664
GU_614.3	Pelvic inflammatory disease (PID)	Genitourinary	0.670755	0.173436	-0.0730368	0.172	-0.41	0.264	0.929567	0.66365	1.30213	-0.0317195	TRUE	Female	162	6504
CV_438.7	Aneurysm of heart	Cardiovascular	0.672446	0.172343	0.195579	0.463	-0.711	1.102	1.21601	0.491153	3.01018	0.0849387	TRUE	Both	20	10744
EM_252.5	Disorders of carbohydrate metabolism	Endocrine/Metab	0.675808	0.170177	0.0772738	0.185	-0.285	0.439	1.08034	0.752014	1.55116	0.0335596	TRUE	Both	131	10633
SS_823.1	Nonspecific elevation of levels of transaminase or lactic acid dehydrogenase [LDH]	Symptoms	0.676429	0.169778	0.091422	0.219	-0.338	0.521	1.09573	0.713195	1.68371	0.0397041	TRUE	Both	93	10671
SS_823	Abnormal serum enzyme levels	Symptoms	0.676429	0.169778	0.091422	0.219	-0.338	0.521	1.09573	0.713195	1.68371	0.0397041	TRUE	Both	93	10671
GI_513.4	Gastrojejunal ulcer	Gastrointestinal	0.677227	0.169266	-0.188709	0.453	-1.077	0.7	0.828028	0.340616	2.01375	-0.0819552	TRUE	Both	22	10742
SO_387.4	Presbyopia	Sense organs	0.678137	0.168682	0.0331616	0.08	-0.123	0.19	1.03372	0.884264	1.20925	0.0144019	TRUE	Both	873	9891
EM_214.11	Premature menopause	Endocrine/Metab	0.681222	0.166711	0.176804	0.43	-0.667	1.02	1.1934	0.513246	2.77319	0.076785	TRUE	Female	23	6643
MB_290	Reaction to severe stress, and adjustment disorders	Mental	0.682734	0.165749	0.032371	0.079	-0.123	0.188	1.0329	0.884264	1.20683	0.0140585	TRUE	Both	928	9608
MS_745.5	Fracture of hand or wrist	Muscloskeletal	0.684481	0.164638	-0.0546858	0.135	-0.318	0.209	0.946783	0.727603	1.23244	-0.0237498	TRUE	Both	262	10502
NS_324.9	Chorea	Neurological	0.687192	0.162922	0.184864	0.459	-0.715	1.085	1.20306	0.489192	2.95944	0.0802855	TRUE	Both	20	10744
ID_011	Klebsiella	Infections	0.68883	0.161888	0.128159	0.32	-0.499	0.755	1.13673	0.607137	2.12761	0.0556588	TRUE	Both	43	10721
NS_336.51	Lesion of sciatic nerve	Neurological	0.689841	0.161251	0.135787	0.34	-0.531	0.803	1.14544	0.588017	2.23223	0.0589714	TRUE	Both	37	10727
MS_723.52	Posterior tibial tendinitis	Muscloskeletal	0.690095	0.161091	-0.0916697	0.23	-0.542	0.359	0.912407	0.581584	1.4319	-0.0398116	TRUE	Both	86	10678
PP_916.1	Infections of genitourinary tract in pregnancy	Pregnancy	0.693482	0.158965	0.0941035	0.239	-0.374	0.562	1.09867	0.687977	1.75418	0.0408686	TRUE	Female	85	6581
MB_280.3	Cannabis use disorders	Mental	0.694983	0.158026	0.036345	0.093	-0.145	0.218	1.03701	0.865022	1.24359	0.0157845	TRUE	Both	590	10174
MS_722.1	Plantar fascial fibromatosis [Plantar fasciitis]	Muscloskeletal	0.697499	0.156456	-0.0390057	0.1	-0.236	0.158	0.961745	0.789781	1.17117	-0.01694	TRUE	Both	501	10263
SO_396.9	Unilateral hearing loss	Sense organs	0.697822	0.156255	0.0659382	0.17	-0.267	0.399	1.06816	0.765673	1.49033	0.0286366	TRUE	Both	156	10608
CV_436.5	Cerebral atherosclerosis	Cardiovascular	0.699259	0.155362	0.125458	0.325	-0.511	0.762	1.13367	0.599895	2.14256	0.0544855	TRUE	Both	42	10722
DE_660.121	Dermatophytosis of scalp and beard	Dermatological	0.700161	0.154802	-0.117104	0.304	-0.713	0.479	0.889492	0.490171	1.61446	-0.0508578	TRUE	Both	49	10715
GU_614.5	Inflammatory disease of cervix, vagina, and vulva	Genitourinary	0.700354	0.154682	0.0278368	0.072	-0.114	0.17	1.02823	0.892258	1.1853	0.0120894	TRUE	Female	1363	5303
CM_750	Congenital malformations of nervous system	Congenital	0.701476	0.153987	0.124245	0.324	-0.511	0.76	1.13229	0.599895	2.13828	0.0539588	TRUE	Both	41	10715
CV_416.7	Sinoatrial node dysfunction	Cardiovascular	0.702044	0.153635	0.0996825	0.261	-0.411	0.61	1.10482	0.662987	1.84043	0.0432916	TRUE	Both	65	10699
SO_374.1	Retinal detachments and breaks	Sense organs	0.702236	0.153517	-0.0684842	0.179	-0.42	0.283	0.933808	0.657047	1.32711	-0.0297423	TRUE	Both	143	10621
GI_529.5	Constipation	Gastrointestinal	0.70276	0.153193	-0.0257008	0.067	-0.158	0.106	0.974627	0.85385	1.11182	-0.0111617	TRUE	Both	1452	9312
DE_660.4	Carbuncle and furuncle	Dermatological	0.703618	0.152663	0.0589457	0.155	-0.245	0.363	1.06072	0.782705	1.43764	0.0255998	TRUE	Both	190	10574
CM_763.1	Congenital malformations of great arteries	Congenital	0.703682	0.152624	-0.175529	0.461	-1.08	0.729	0.839013	0.339596	2.07301	-0.0762315	TRUE	Both	21	10743
PP_940	Malposition and malpresentation of fetus	Pregnancy	0.70371	0.152606	-0.186571	0.491	-1.148	0.775	0.8298	0.317271	2.17059	-0.0810266	TRUE	Female	20	6645
MS_702	Infective and reactive arthropathies	Muscloskeletal	0.703841	0.152526	-0.095392	0.251	-0.587	0.396	0.909017	0.555993	1.48587	-0.0414282	TRUE	Both	73	10686
CV_404.23	Coronary atherosclerosis due to calcified coronary lesion	Cardiovascular	0.70444	0.152156	0.162693	0.429	-0.678	1.003	1.17668	0.507631	2.72645	0.0706567	TRUE	Both	24	10740
SO_371.22	Posterior subcapsular polar cataract	Sense organs	0.705283	0.151637	-0.104087	0.275	-0.644	0.435	0.901147	0.525187	1.54496	-0.0452046	TRUE	Both	60	10704
NS_320.1	Infective meningitis	Neurological	0.705947	0.151228	0.119373	0.316	-0.501	0.739	1.12679	0.605924	2.09384	0.051843	TRUE	Both	43	10721
MS_717.3	Occipital neuralgia*	Muscloskeletal	0.706357	0.150976	-0.146176	0.388	-0.907	0.614	0.864005	0.403734	1.84781	-0.0634835	TRUE	Both	30	10734
SO_369.4	Corneal degenerations	Sense organs	0.706941	0.150617	-0.122597	0.326	-0.762	0.517	0.88462	0.466732	1.67699	-0.0532434	TRUE	Both	43	10721
NS_341.2	Hemiplegia and hemiparesis	Neurological	0.70971	0.148919	0.061971	0.166	-0.264	0.388	1.06393	0.767974	1.47403	0.0269137	TRUE	Both	165	10599
RE_463	Rhinitis and nasal congestion	Respiratory	0.709968	0.148761	0.021728	0.058	-0.093	0.136	1.02197	0.911194	1.14568	0.00943633	TRUE	Both	1889	8875
GI_514.21	Impaction of intestine	Gastrointestinal	0.710127	0.148664	-0.135056	0.363	-0.847	0.577	0.873667	0.428699	1.78069	-0.058654	TRUE	Both	35	10729
CM_758.1	Congenital malformations of intestine	Congenital	0.712345	0.14731	0.112396	0.305	-0.485	0.71	1.11896	0.615697	2.03399	0.0488129	TRUE	Both	47	10717
EM_234	Other nutritional deficiencies	Endocrine/Metab	0.712548	0.147186	-0.170382	0.462	-1.077	0.736	0.843343	0.340616	2.08757	-0.0739959	TRUE	Both	21	10724
MB_290.1	Posttraumatic stress disorder	Mental	0.712608	0.147149	-0.0374365	0.102	-0.237	0.162	0.963256	0.788991	1.17586	-0.0162585	TRUE	Both	495	10269
DE_674.1	Hypopigmentation	Dermatological	0.712744	0.147066	0.119633	0.325	-0.517	0.756	1.12708	0.596307	2.12974	0.0519558	TRUE	Both	41	10723
SO_389	Other disorders of eye	Sense organs	0.713521	0.146593	0.0439642	0.12	-0.191	0.279	1.04494	0.826133	1.32181	0.0190934	TRUE	Both	337	10257
NS_331.61	Migraine with aura	Neurological	0.7141	0.146241	0.066178	0.181	-0.288	0.42	1.06842	0.749762	1.52196	0.0287407	TRUE	Both	141	10623
GI_535	Intestinal or peritoneal adhesions	Gastrointestinal	0.71461	0.145931	0.106774	0.292	-0.466	0.679	1.11268	0.627507	1.9719	0.0463716	TRUE	Both	52	10627
EM_200.3	Thyrotoxicosis [hyperthyroidism]	Endocrine/Metab	0.715433	0.145431	0.0472965	0.13	-0.207	0.302	1.04843	0.81302	1.35256	0.0205406	TRUE	Both	274	10490
MB_309	Signs and symptoms involving emotional state	Mental	0.718493	0.143577	-0.0594962	0.165	-0.383	0.264	0.942239	0.681813	1.30213	-0.0258389	TRUE	Both	171	10574
MS_716	Intervertebral disc disorder	Muscloskeletal	0.723444	0.140595	-0.0232014	0.066	-0.152	0.105	0.977066	0.858988	1.11071	-0.0100762	TRUE	Both	1435	9271
GI_500	Disorders of tooth develoment	Gastrointestinal	0.724106	0.140198	-0.0834463	0.236	-0.547	0.38	0.91994	0.578683	1.46228	-0.0362403	TRUE	Both	81	10677
DE_686.2	Non-pressure chronic ulcer	Dermatological	0.724591	0.139907	0.0431478	0.122	-0.197	0.283	1.04409	0.821191	1.32711	0.0187389	TRUE	Both	325	10439
PP_901.12	Tubal pregnancy	Pregnancy	0.725618	0.139292	-0.156661	0.446	-1.032	0.718	0.854994	0.356294	2.05033	-0.0680371	TRUE	Female	24	6642
NS_331.4	Cluster headaches	Neurological	0.726598	0.138706	-0.116968	0.335	-0.773	0.539	0.889614	0.461626	1.71429	-0.0507984	TRUE	Both	40	10724
NS_328.1	Dementias	Neurological	0.728309	0.137684	0.0790916	0.228	-0.367	0.525	1.0823	0.69281	1.69046	0.034349	TRUE	Both	87	10677
BI_168.3	Spontaneous ecchymoses	Blood/Immune	0.730994	0.136086	0.125825	0.366	-0.591	0.843	1.13408	0.553773	2.32333	0.0546451	TRUE	Both	32	10732
DE_685.1	Dyshidrosis	Dermatological	0.731345	0.135878	0.0930631	0.271	-0.438	0.624	1.09753	0.645326	1.86638	0.0404168	TRUE	Both	59	10705
NS_349.13	Abnormal findings on diagnostic imaging of skull and head	Neurological	0.732925	0.134941	0.0693049	0.203	-0.329	0.467	1.07176	0.719643	1.5952	0.0300987	TRUE	Both	108	10656
DE_683.1	Ingrowing nail	Dermatological	0.733057	0.134862	0.0475403	0.139	-0.226	0.321	1.04869	0.797718	1.37851	0.0206465	TRUE	Both	243	10521
CV_413.13	Mitral valve stenosis	Cardiovascular	0.738958	0.13138	-0.134763	0.404	-0.927	0.658	0.873923	0.395739	1.93093	-0.0585269	TRUE	Both	28	10736
CV_416.42	Left bundle branch block	Cardiovascular	0.739057	0.131322	0.0748089	0.225	-0.365	0.515	1.07768	0.694197	1.67364	0.0324891	TRUE	Both	88	10676
CM_764	Congenital malformations of circulatory system (other than heart)	Congenital	0.73933	0.131162	-0.135532	0.407	-0.934	0.663	0.873251	0.392979	1.94061	-0.058861	TRUE	Both	27	10718
GI_537	Abnormality of the peritoneum	Gastrointestinal	0.739667	0.130964	0.0727722	0.219	-0.356	0.502	1.07549	0.700473	1.65202	0.0316046	TRUE	Both	93	10659
CV_404.1	Myocardial infarction [Heart attack]	Cardiovascular	0.740412	0.130526	0.0329304	0.099	-0.162	0.228	1.03348	0.850441	1.25609	0.0143015	TRUE	Both	517	10247
NS_342.1	Paraplegia/Diplegia	Neurological	0.745693	0.12744	-0.108068	0.333	-0.761	0.545	0.897567	0.467199	1.72461	-0.0469333	TRUE	Both	41	10723
EM_252.51	Disorders of intestinal carbohydrate absorption	Endocrine/Metab	0.747517	0.126379	0.064933	0.202	-0.33	0.46	1.06709	0.718924	1.58407	0.0282	TRUE	Both	109	10655
ID_006	Neisseria	Infections	0.748867	0.125595	0.0702573	0.219	-0.36	0.5	1.07278	0.697676	1.64872	0.0305124	TRUE	Both	95	10669
ID_006.2	Neisseria gonorrhea	Infections	0.748867	0.125595	0.0702573	0.219	-0.36	0.5	1.07278	0.697676	1.64872	0.0305124	TRUE	Both	95	10669
MS_716.2	Degenerative disc disease	Muscloskeletal	0.752718	0.123368	0.0227369	0.072	-0.119	0.164	1.023	0.887808	1.17821	0.00987451	TRUE	Both	1097	9667
SO_363.7	Stenosis and insufficiency of lacrimal passages	Sense organs	0.752929	0.123246	0.142076	0.451	-0.743	1.027	1.15266	0.475685	2.79268	0.0617027	TRUE	Both	21	10743
GI_528.2	Vomiting	Gastrointestinal	0.7535	0.122917	0.0222078	0.071	-0.116	0.161	1.02246	0.890475	1.17468	0.00964471	TRUE	Both	1204	9560
GU_604	Disorders of penis	Genitourinary	0.755462	0.121788	0.0700444	0.225	-0.371	0.511	1.07256	0.690044	1.66696	0.0304199	TRUE	Male	91	3957
SO_387.3	Astigmatism	Sense organs	0.755865	0.121556	0.0312467	0.1	-0.166	0.228	1.03174	0.847046	1.25609	0.0135703	TRUE	Both	489	10275
RE_466	Tonsillitis and adenoiditis	Respiratory	0.755891	0.121541	-0.0488463	0.157	-0.357	0.259	0.952327	0.699772	1.29563	-0.0212137	TRUE	Both	188	10567
PP_901	Abnormal products of conception	Pregnancy	0.756339	0.121283	0.0680935	0.219	-0.362	0.498	1.07047	0.696282	1.64543	0.0295726	TRUE	Female	98	6564
PP_903	Preterm labor (including history of)	Pregnancy	0.758701	0.119929	-0.0724002	0.236	-0.534	0.39	0.930159	0.586255	1.47698	-0.031443	TRUE	Female	89	6571
PP_932.3	Genetic disease in fetus affecting management of mother	Pregnancy	0.761681	0.118227	-0.106313	0.351	-0.793	0.581	0.899144	0.452485	1.78783	-0.046171	TRUE	Female	38	6628
MS_721.12	Radial styloid tenosynovitis [de Quervain]	Muscloskeletal	0.764587	0.116573	0.0562519	0.188	-0.312	0.424	1.05786	0.731982	1.52806	0.0244299	TRUE	Both	128	10636
GI_515	Heartburn	Gastrointestinal	0.764702	0.116508	-0.0608589	0.203	-0.459	0.338	0.940956	0.631915	1.40214	-0.0264307	TRUE	Both	111	10460
MS_711	Disorder of patella	Muscloskeletal	0.765949	0.1158	0.0411327	0.138	-0.23	0.312	1.04199	0.794534	1.36615	0.0178637	TRUE	Both	244	10422
GI_504.3	Periodontitis	Gastrointestinal	0.767137	0.115127	0.0426482	0.144	-0.24	0.325	1.04357	0.786628	1.38403	0.0185219	TRUE	Both	222	10542
NS_324.341	Essential tremor*	Neurological	0.768195	0.114529	0.115658	0.392	-0.653	0.885	1.12261	0.520482	2.42298	0.0502298	TRUE	Both	28	10736
SO_377.4	Retinal hemorrhage	Sense organs	0.770795	0.113061	0.0886753	0.304	-0.508	0.685	1.09273	0.601698	1.98377	0.0385112	TRUE	Both	47	10717
EM_236.1	Obesity	Endocrine/Metab	0.771075	0.112903	0.014517	0.05	-0.083	0.112	1.01462	0.920351	1.11851	0.00630465	TRUE	Both	3337	7427
MS_712.1	Loose body in joint	Muscloskeletal	0.772566	0.112064	-0.0874194	0.302	-0.68	0.505	0.916293	0.506617	1.65699	-0.0379658	TRUE	Both	49	10715
MS_701.12	Chronic osteomyelitis	Muscloskeletal	0.772773	0.111948	0.093024	0.322	-0.538	0.724	1.09749	0.583915	2.06267	0.0403998	TRUE	Both	42	10722
SO_374.4	Retinopathy	Sense organs	0.773317	0.111643	-0.0284993	0.099	-0.222	0.165	0.971903	0.800915	1.17939	-0.0123771	TRUE	Both	518	10246
PP_911	Excessive vomiting in pregnancy	Pregnancy	0.774308	0.111086	0.0864252	0.301	-0.504	0.677	1.09027	0.604109	1.96796	0.037534	TRUE	Female	53	6613
SO_387	Disorders of refraction and accommodation	Sense organs	0.776737	0.109726	-0.01937	0.068	-0.153	0.115	0.980816	0.85813	1.12187	-0.0084123	TRUE	Both	1290	9389
GE_970.63	Disorders of glutathione metabolism	Genetic	0.777865	0.109096	0.114959	0.408	-0.684	0.914	1.12183	0.504595	2.49428	0.0499263	TRUE	Both	26	10738
GI_520.14	Ventral hernia	Gastrointestinal	0.778086	0.108972	-0.0481253	0.171	-0.383	0.287	0.953014	0.681813	1.33242	-0.0209005	TRUE	Both	159	10605
NS_320	Meningitis	Neurological	0.778384	0.108806	0.0844307	0.3	-0.504	0.672	1.0881	0.604109	1.95815	0.0366678	TRUE	Both	48	10710
GI_527.2	Abdominal tenderness	Gastrointestinal	0.780278	0.10775	-0.0671541	0.241	-0.539	0.405	0.935051	0.583331	1.4993	-0.0291647	TRUE	Both	78	10686
MS_700.2	Sicca syndrome [Sjogren syndrome]	Muscloskeletal	0.781717	0.106951	0.0668531	0.241	-0.406	0.54	1.06914	0.66631	1.71601	0.0290339	TRUE	Both	76	10688
MB_291	Dissociative and somatoform disorders	Mental	0.781765	0.106924	0.0560043	0.202	-0.34	0.452	1.0576	0.71177	1.57145	0.0243224	TRUE	Both	111	10595
MS_710.3	Deformities of the knee	Muscloskeletal	0.782307	0.106623	0.0749974	0.271	-0.457	0.607	1.07788	0.63318	1.83492	0.032571	TRUE	Both	60	10704
CV_424.4	Combined systolic and diastolic heart failure	Cardiovascular	0.783047	0.106212	-0.0587892	0.214	-0.477	0.36	0.942905	0.620643	1.43333	-0.0255318	TRUE	Both	104	10660
SO_374.13	Horseshoe tear of retina without detachment	Sense organs	0.783433	0.105998	0.104611	0.381	-0.641	0.851	1.11028	0.526765	2.34199	0.0454318	TRUE	Both	30	10734
DE_686	Chronic ulcer of skin	Dermatological	0.783476	0.105974	0.0325258	0.118	-0.199	0.265	1.03306	0.81955	1.30343	0.0141258	TRUE	Both	351	10413
ID_054.32	Acute hepatitis C	Infections	0.783495	0.105964	-0.0452023	0.165	-0.368	0.277	0.955804	0.692117	1.31917	-0.0196311	TRUE	Both	172	10592
CV_413.12	Mitral valve prolapse*	Cardiovascular	0.783715	0.105842	-0.0929892	0.339	-0.757	0.571	0.911203	0.469072	1.77004	-0.0403847	TRUE	Both	39	10725
SO_392	Otalgia and effusion of ear	Sense organs	0.785136	0.105055	0.0272254	0.1	-0.168	0.223	1.0276	0.845354	1.24982	0.0118238	TRUE	Both	497	10267
SO_388	Blindness and low vision	Sense organs	0.785353	0.104935	-0.0497258	0.183	-0.408	0.308	0.95149	0.664979	1.3607	-0.0215957	TRUE	Both	137	10478
CV_416.413	Atrioventricular block, complete	Cardiovascular	0.78573	0.104727	-0.109611	0.403	-0.9	0.681	0.896182	0.40657	1.97585	-0.0476036	TRUE	Both	28	10736
MS_727	Other disorders of bone	Muscloskeletal	0.786036	0.104558	0.025747	0.095	-0.16	0.212	1.02608	0.852144	1.23615	0.0111818	TRUE	Both	620	9746
EM_214.1	Ovarian failure	Endocrine/Metab	0.787919	0.103518	0.0503178	0.187	-0.316	0.417	1.05161	0.729059	1.5174	0.0218527	TRUE	Female	133	6533
CV_438.2	Aneurysm of iliac or artery of lower extremity	Cardiovascular	0.788179	0.103375	-0.104219	0.388	-0.864	0.656	0.901028	0.421473	1.92707	-0.0452618	TRUE	Both	30	10734
MS_719.6	Muscle wasting and atrophy	Muscloskeletal	0.789403	0.102701	0.0877772	0.329	-0.556	0.732	1.09174	0.573498	2.07923	0.0381212	TRUE	Both	41	10723
RE_488.7	Apnea	Respiratory	0.790612	0.102036	0.071514	0.269	-0.456	0.599	1.07413	0.633814	1.8203	0.0310582	TRUE	Both	60	10704
SO_371.2	Subcapsular cataract	Sense organs	0.79264	0.100924	0.0689419	0.262	-0.445	0.583	1.07137	0.640824	1.7914	0.0299411	TRUE	Both	64	10700
MS_734.6	Temporomandibular joint disorders	Muscloskeletal	0.794875	0.0997012	-0.0426888	0.164	-0.365	0.279	0.95821	0.694197	1.32181	-0.0185395	TRUE	Both	173	10591
NS_334.21	Bell's palsy	Neurological	0.79691	0.0985906	-0.0646516	0.251	-0.557	0.428	0.937394	0.572925	1.53419	-0.0280778	TRUE	Both	71	10693
RE_463.4	Nasal congestion*	Respiratory	0.797954	0.098022	-0.0398603	0.156	-0.345	0.265	0.960924	0.70822	1.30343	-0.0173111	TRUE	Both	197	10567
SS_840.63	Allergy to narcotic agent	Symptoms	0.798249	0.0978618	0.0455074	0.178	-0.303	0.394	1.04656	0.738599	1.4829	0.0197636	TRUE	Both	150	10614
GI_523.4	Diverticulitis	Gastrointestinal	0.798552	0.097697	0.044241	0.173	-0.296	0.384	1.04523	0.743787	1.46815	0.0192136	TRUE	Both	151	10613
PP_938	Other conditions or status of the mother complicating pregnancy, childbirth, or the puerperium	Pregnancy	0.798737	0.0975963	0.045824	0.18	-0.306	0.398	1.04689	0.736387	1.48884	0.0199011	TRUE	Female	166	6406
NS_336.5	Mononeuritis of lower limb	Neurological	0.799197	0.0973462	-0.0342404	0.135	-0.298	0.23	0.966339	0.742301	1.2586	-0.0148704	TRUE	Both	270	10494
EM_202.1	Type 1 diabetes	Endocrine/Metab	0.800179	0.0968128	-0.0294739	0.116	-0.258	0.199	0.970956	0.772595	1.22018	-0.0128004	TRUE	Both	364	10400
GI_540.4	Alcoholic hepatitis	Gastrointestinal	0.800464	0.096658	0.0833598	0.33	-0.563	0.73	1.08693	0.569498	2.07508	0.0362027	TRUE	Both	40	10724
MB_283.4	Patient's noncompliance with medical treatment and regimen	Mental	0.80203	0.0958094	-0.0244382	0.097	-0.215	0.167	0.975858	0.806541	1.18175	-0.0106134	TRUE	Both	555	10209
MS_740.7	Dislocation of knee	Muscloskeletal	0.802852	0.0953647	0.0863993	0.346	-0.592	0.765	1.09024	0.55322	2.14899	0.0375228	TRUE	Both	36	10728
DE_666	Urticaria	Dermatological	0.803285	0.0951303	0.04068	0.163	-0.279	0.361	1.04152	0.75654	1.43476	0.0176671	TRUE	Both	170	10463
GI_520.11	Inguinal hernia	Gastrointestinal	0.803328	0.0951072	0.0362674	0.146	-0.249	0.322	1.03693	0.77958	1.37988	0.0157507	TRUE	Both	220	10544
MS_718.2	Cervicalgia	Muscloskeletal	0.804429	0.0945125	-0.015423	0.062	-0.137	0.107	0.984695	0.87197	1.11293	-0.00669814	TRUE	Both	1656	9108
EM_200.31	Graves' disease [Toxic diffuse goiter]	Endocrine/Metab	0.804634	0.0944018	0.0520644	0.21	-0.36	0.465	1.05344	0.697676	1.59201	0.0226113	TRUE	Both	100	10664
RE_488.11	Orthopnea	Respiratory	0.805286	0.0940499	-0.0681781	0.277	-0.61	0.474	0.934094	0.543351	1.60641	-0.0296094	TRUE	Both	59	10705
CV_433.1	Occlusion and stenosis of cerebral arteries	Cardiovascular	0.805552	0.0939064	0.0582393	0.237	-0.405	0.522	1.05997	0.666977	1.6854	0.025293	TRUE	Both	80	10684
RE_464.1	Acute nasopharyngitis	Respiratory	0.805935	0.0936999	0.038391	0.156	-0.268	0.345	1.03914	0.764908	1.41199	0.016673	TRUE	Both	185	10579
PP_909.3	Abnormal glucose complicating pregnancy	Pregnancy	0.80633	0.093487	0.0706791	0.288	-0.494	0.636	1.07324	0.610181	1.88891	0.0306956	TRUE	Female	54	6612
MS_719	Disorders of muscle	Muscloskeletal	0.808892	0.0921095	-0.0180181	0.074	-0.164	0.128	0.982143	0.848742	1.13655	-0.00782515	TRUE	Both	1064	9639
GU_617	Noninflammatory disorders of cervix	Genitourinary	0.809297	0.0918919	-0.058442	0.242	-0.533	0.416	0.943233	0.586842	1.51589	-0.025381	TRUE	Female	78	6556
SS_848	Nonspecific abnormal findings of other body structures	Symptoms	0.809381	0.0918467	-0.0521891	0.216	-0.476	0.372	0.949149	0.621263	1.45063	-0.0226654	TRUE	Both	98	10500
MS_717	Other and unspecified dorsopathies	Muscloskeletal	0.811735	0.0905857	0.0300813	0.126	-0.217	0.278	1.03054	0.80493	1.32049	0.0130641	TRUE	Both	305	10358
NS_344.1	Hydrocephalus	Neurological	0.81196	0.0904654	-0.0828555	0.348	-0.765	0.6	0.920484	0.465334	1.82212	-0.0359837	TRUE	Both	37	10727
SO_363.2	Dry eye syndrome [Tear film insufficiency]	Sense organs	0.812881	0.0899731	0.0210627	0.089	-0.153	0.195	1.02129	0.85813	1.21531	0.00914741	TRUE	Both	658	10106
NS_325	Abnormality of gait and mobility	Neurological	0.813095	0.0898586	-0.0225724	0.095	-0.21	0.165	0.97768	0.810584	1.17939	-0.00980309	TRUE	Both	619	10076
RE_488	Abnormalities of breathing	Respiratory	0.814425	0.0891489	-0.013501	0.058	-0.126	0.099	0.98659	0.881615	1.10407	-0.00586339	TRUE	Both	2558	7892
GU_608	Other disorders of male genital organs	Genitourinary	0.814747	0.0889774	0.0504282	0.215	-0.371	0.472	1.05172	0.690044	1.6032	0.0219007	TRUE	Male	102	3908
MB_280.31	Cannabis abuse or dependance	Mental	0.817164	0.087691	0.0227778	0.099	-0.17	0.216	1.02304	0.843665	1.2411	0.00989226	TRUE	Both	516	10248
MS_730	Other disorders and symptoms of the musculoskeletal system	Muscloskeletal	0.818092	0.0871979	-0.0308783	0.134	-0.294	0.232	0.969594	0.745276	1.26112	-0.0134103	TRUE	Both	272	10258
MS_710.42	Club foot	Muscloskeletal	0.819602	0.0863969	0.0849509	0.372	-0.645	0.815	1.08866	0.524663	2.25918	0.0368937	TRUE	Both	31	10733
MS_720	Spontaneous rupture of synovium and tendon	Muscloskeletal	0.820074	0.0861467	0.0889301	0.391	-0.677	0.855	1.093	0.508139	2.35137	0.0386219	TRUE	Both	28	10706
NS_336.4	Mononeuritis of upper limb	Neurological	0.820922	0.0856979	0.0177035	0.078	-0.136	0.171	1.01786	0.872843	1.18649	0.00768855	TRUE	Both	891	9873
NS_320.12	Viral meningitis	Neurological	0.822145	0.0850518	0.0865841	0.385	-0.668	0.842	1.09044	0.512733	2.321	0.037603	TRUE	Both	29	10735
MB_308.1	Delirium	Mental	0.822178	0.0850343	-0.0553615	0.246	-0.538	0.427	0.946143	0.583915	1.53265	-0.0240432	TRUE	Both	76	10688
SS_840.12	Seafood allergy	Symptoms	0.824001	0.084072	-0.0665629	0.299	-0.653	0.52	0.935604	0.520482	1.68203	-0.0289079	TRUE	Both	50	10714
EM_204.3	Hypoglycemia	Endocrine/Metab	0.824384	0.0838705	-0.0308029	0.139	-0.303	0.241	0.969667	0.738599	1.27252	-0.0133775	TRUE	Both	253	10511
NS_331.3	Headache syndromes, non migraine	Neurological	0.824566	0.0837748	-0.0509302	0.23	-0.501	0.399	0.950345	0.605924	1.49033	-0.0221187	TRUE	Both	86	10678
SO_374.54	Drusen (degenerative) of macula	Sense organs	0.828879	0.0815088	0.0615099	0.285	-0.496	0.619	1.06344	0.608962	1.85707	0.0267134	TRUE	Both	55	10709
SS_810.1	Septic shock	Symptoms	0.828983	0.0814544	-0.0778847	0.361	-0.785	0.629	0.925071	0.45612	1.87573	-0.0338249	TRUE	Both	36	10728
CV_410.1	Pericarditis	Cardiovascular	0.829253	0.0813131	-0.0779603	0.361	-0.786	0.631	0.925001	0.455664	1.87949	-0.0338577	TRUE	Both	34	10730
GU_614.31	Acute inflammatory pelvic disease	Genitourinary	0.830111	0.0808639	0.0929827	0.433	-0.756	0.942	1.09744	0.469541	2.56511	0.0403819	TRUE	Female	23	6643
CV_402	Elevated blood pressure reading without diagnosis of hypertension	Cardiovascular	0.831541	0.0801164	0.0307369	0.144	-0.252	0.314	1.03121	0.777245	1.36889	0.0133489	TRUE	Both	220	10200
MB_307	Behavioral and emotional disorders with onset usually in childhood and adolescence	Mental	0.832404	0.0796658	0.0954807	0.451	-0.789	0.98	1.10019	0.454299	2.66446	0.0414667	TRUE	Both	21	10737
CM_767	Congenital anomalies of limbs	Congenital	0.834308	0.0786737	-0.0961748	0.46	-0.997	0.805	0.908305	0.368985	2.2367	-0.0417682	TRUE	Both	21	10728
DE_662	Rosacea	Dermatological	0.836955	0.0772978	0.0824216	0.401	-0.703	0.867	1.08591	0.495098	2.37976	0.0357952	TRUE	Both	27	10714
GI_502.16	Loss of teeth and edentulism	Gastrointestinal	0.837048	0.0772498	-0.0314696	0.153	-0.331	0.268	0.96902	0.718205	1.30735	-0.0136671	TRUE	Both	199	10565
PP_903.2	Threatened premature labor	Pregnancy	0.837734	0.0768938	0.0505976	0.247	-0.434	0.535	1.0519	0.647912	1.70745	0.0219742	TRUE	Female	78	6588
EM_211.2	Adrenocortical insufficiency	Endocrine/Metab	0.837767	0.0768766	0.0813314	0.397	-0.697	0.86	1.08473	0.498077	2.36316	0.0353218	TRUE	Both	28	10736
GI_525	Intestinal malabsorption	Gastrointestinal	0.837855	0.0768311	0.0672973	0.329	-0.577	0.712	1.06961	0.561581	2.03806	0.0292268	TRUE	Both	40	10696
RE_472.3	Edema of larynx	Respiratory	0.837888	0.0768141	0.0806862	0.394	-0.692	0.854	1.08403	0.500574	2.34902	0.0350416	TRUE	Both	28	10736
ID_061	Influenza virus	Infections	0.838763	0.0763606	0.0229026	0.113	-0.198	0.244	1.02317	0.82037	1.27634	0.00994649	TRUE	Both	381	10383
PP_932.2	Central nervous system malformation in fetus affecting management of mother	Pregnancy	0.8428	0.0742754	-0.0781993	0.394	-0.851	0.695	0.92478	0.426988	2.00371	-0.0339615	TRUE	Female	30	6636
SS_809.32	Pain in leg*	Symptoms	0.843798	0.0737614	-0.0186453	0.095	-0.204	0.167	0.981527	0.815462	1.18175	-0.00809754	TRUE	Both	609	10155
GU_596.2	Overactive bladder	Genitourinary	0.84413	0.0735908	0.0332523	0.169	-0.298	0.365	1.03381	0.742301	1.44051	0.0144413	TRUE	Both	163	10601
GI_545	Nonspecific abnormal results of function study of liver	Gastrointestinal	0.845543	0.0728644	0.0674884	0.346	-0.612	0.746	1.06982	0.542265	2.10855	0.0293098	TRUE	Both	36	10657
GI_526	Intestinal infection	Gastrointestinal	0.845608	0.0728307	-0.0229883	0.118	-0.254	0.208	0.977274	0.775692	1.23121	-0.00998371	TRUE	Both	362	10359
GE_972	Genetic neuromuscular disease	Genetic	0.847708	0.0717538	-0.020496	0.107	-0.23	0.189	0.979713	0.794534	1.20804	-0.00890129	TRUE	Both	454	10310
EM_239.2	Hyperglyceridemia	Endocrine/Metab	0.848628	0.0712826	-0.0146447	0.077	-0.165	0.136	0.985462	0.847894	1.14568	-0.00636011	TRUE	Both	934	9830
NS_334	Disorders of facial and cranial nerves	Neurological	0.851672	0.0697277	-0.0257336	0.138	-0.295	0.244	0.974595	0.744532	1.27634	-0.0111759	TRUE	Both	246	10515
GI_537.1	Peritonitis	Gastrointestinal	0.851866	0.0696285	-0.0532574	0.285	-0.612	0.506	0.948136	0.542265	1.65864	-0.0231294	TRUE	Both	55	10709
EM_200.9	Abnormal thyroid function studies	Endocrine/Metab	0.85214	0.0694889	0.0343288	0.184	-0.327	0.395	1.03492	0.721084	1.48438	0.0149088	TRUE	Both	132	10632
MS_726.5	Osteomalacia	Muscloskeletal	0.85297	0.069066	-0.049214	0.266	-0.57	0.471	0.951977	0.565525	1.60159	-0.0213734	TRUE	Both	63	10701
GU_617.3	Stricture and stenosis of cervix	Genitourinary	0.853494	0.0687995	0.0682314	0.369	-0.656	0.792	1.07061	0.518923	2.20781	0.0296325	TRUE	Female	32	6634
DE_670	Seborrheic keratosis	Dermatological	0.853875	0.0686057	-0.0398021	0.216	-0.463	0.384	0.96098	0.629393	1.46815	-0.0172858	TRUE	Both	100	10519
NS_324.314	Torticollis	Neurological	0.85517	0.0679475	-0.0471474	0.258	-0.553	0.459	0.953947	0.575222	1.58249	-0.0204759	TRUE	Both	67	10697
MS_727.3	Osteitis deformans [Paget's disease of bone]	Muscloskeletal	0.856225	0.0674119	-0.0711347	0.393	-0.841	0.698	0.931336	0.431279	2.00973	-0.0308934	TRUE	Both	29	10735
CV_430.3	Nontraumatic subdural hemorrhage	Cardiovascular	0.856475	0.0672851	0.0819834	0.453	-0.806	0.97	1.08544	0.446641	2.63794	0.0356049	TRUE	Both	21	10743
PP_941	Abnormal forces of labor	Pregnancy	0.857566	0.0667327	-0.0420619	0.234	-0.501	0.417	0.95881	0.605924	1.5174	-0.0182673	TRUE	Female	91	6573
SO_394.1	Meniere's disease	Sense organs	0.857909	0.0665589	-0.0821573	0.459	-0.982	0.817	0.921127	0.374561	2.2637	-0.0356805	TRUE	Both	21	10743
NS_333.3	Hypersomnia	Neurological	0.858554	0.0662326	-0.0190532	0.107	-0.229	0.19	0.981127	0.795329	1.20925	-0.00827472	TRUE	Both	433	10331
NS_348	Other diseases of spinal cord	Neurological	0.85913	0.0659413	0.0243989	0.137	-0.245	0.294	1.0247	0.782705	1.34178	0.0105963	TRUE	Both	251	10489
NS_342	Plegia and unspecified paralysis	Neurological	0.862003	0.0644911	0.044335	0.255	-0.456	0.544	1.04533	0.633814	1.72288	0.0192545	TRUE	Both	68	10692
GU_614.4	Inflammatory diseases of uterus, except cervix	Genitourinary	0.862393	0.0642945	0.0513826	0.296	-0.53	0.632	1.05273	0.588605	1.88137	0.0223152	TRUE	Female	50	6616
RE_466.1	Acute tonsillitis and adenoiditis	Respiratory	0.863183	0.0638972	0.0355991	0.207	-0.369	0.44	1.03624	0.691425	1.55271	0.0154605	TRUE	Both	105	10659
MB_294	Sexual dysfunction and disorders	Mental	0.863854	0.0635599	0.0287533	0.168	-0.3	0.357	1.02917	0.740818	1.42904	0.0124874	TRUE	Both	175	10450
SO_390.4	Impacted cerumen	Sense organs	0.864146	0.0634127	0.0159012	0.093	-0.166	0.198	1.01603	0.847046	1.21896	0.00690581	TRUE	Both	578	10186
SO_374.74	Macular cyst, hole, or pseudohole	Sense organs	0.86434	0.0633156	0.0604233	0.354	-0.633	0.754	1.06229	0.530996	2.12548	0.0262415	TRUE	Both	35	10729
SS_810	Shock	Symptoms	0.865033	0.0629672	0.0446646	0.263	-0.47	0.56	1.04568	0.625002	1.75067	0.0193976	TRUE	Both	67	10668
GE_972.1	Hereditary neuropathy	Genetic	0.866366	0.0622986	0.0182701	0.109	-0.195	0.231	1.01844	0.822835	1.25986	0.00793461	TRUE	Both	435	10329
MS_718.3	Mid back pain	Muscloskeletal	0.868364	0.0612984	0.0196837	0.119	-0.213	0.252	1.01988	0.808156	1.2866	0.00854851	TRUE	Both	341	10423
GI_506.3	Sialoadenitis	Gastrointestinal	0.868467	0.0612466	-0.0455145	0.275	-0.584	0.493	0.955506	0.557663	1.63722	-0.0197667	TRUE	Both	59	10705
SO_374.5	Macular degeneration	Sense organs	0.868634	0.0611633	-0.0288367	0.174	-0.371	0.313	0.971575	0.690044	1.36752	-0.0125236	TRUE	Both	153	10611
SO_367.21	Corneal ulcer	Sense organs	0.870553	0.060205	-0.0570473	0.35	-0.743	0.629	0.944549	0.475685	1.87573	-0.0247753	TRUE	Both	36	10728
GU_603.1	Hydrocele	Genitourinary	0.871333	0.0598158	-0.0400212	0.247	-0.524	0.444	0.960769	0.592147	1.55893	-0.017381	TRUE	Male	76	4022
PP_901.3	Missed abortion	Pregnancy	0.872105	0.0594311	-0.0512122	0.318	-0.675	0.572	0.950077	0.509156	1.77181	-0.0222412	TRUE	Female	46	6620
NS_346.6	Cerebral edema	Neurological	0.874597	0.0581922	0.0616239	0.39	-0.704	0.827	1.06356	0.494603	2.28645	0.0267629	TRUE	Both	29	10735
MS_734.9	Jaw pain	Muscloskeletal	0.876039	0.0574765	0.0320345	0.205	-0.37	0.435	1.03255	0.690734	1.54496	0.0139124	TRUE	Both	106	10658
MB_286	Mood [affective] disorders	Mental	0.878579	0.0562193	-0.00844925	0.055	-0.117	0.1	0.991586	0.889585	1.10517	-0.00366946	TRUE	Both	2487	7912
SO_367.22	Punctate keratitis	Sense organs	0.880708	0.055168	-0.0602657	0.402	-0.847	0.727	0.941514	0.428699	2.06886	-0.0261731	TRUE	Both	28	10736
RE_463.2	Allergic rhinitis	Respiratory	0.880918	0.0550646	-0.00931066	0.062	-0.131	0.113	0.990733	0.877218	1.11963	-0.00404357	TRUE	Both	1568	9196
CA_144.13	Benign neoplasms of the cervix	Neoplasms	0.882042	0.0545108	0.0382341	0.258	-0.467	0.543	1.03897	0.62688	1.72116	0.0166049	TRUE	Female	67	6599
MS_715.1	Spondylosis	Muscloskeletal	0.882345	0.0543617	-0.0100931	0.068	-0.144	0.124	0.989958	0.865888	1.13202	-0.00438337	TRUE	Both	1356	9408
SO_374.33	Retinal neovascularization	Sense organs	0.884662	0.0532225	-0.063685	0.439	-0.924	0.797	0.938301	0.396928	2.21887	-0.027658	TRUE	Both	23	10741
SS_834.3	High risk human papillomavirus (HPV) DNA test positive	Symptoms	0.886945	0.0521034	-0.028077	0.197	-0.415	0.359	0.972313	0.66034	1.4319	-0.0121937	TRUE	Both	117	10647
MS_724.1	Myalgia	Muscloskeletal	0.892804	0.0492437	-0.00949862	0.07	-0.148	0.129	0.990546	0.862431	1.13769	-0.0041252	TRUE	Both	1219	9545
EM_202.31	Diabetes mellitus due to underlying condition*	Endocrine/Metab	0.892823	0.0492347	-0.028314	0.21	-0.44	0.384	0.972083	0.644036	1.46815	-0.0122966	TRUE	Both	106	10658
DE_666.1	Allergic urticaria	Dermatological	0.893147	0.0490771	-0.0360211	0.268	-0.562	0.49	0.96462	0.570068	1.63232	-0.0156438	TRUE	Both	62	10702
NS_348.2	Myelopathies	Neurological	0.894153	0.0485881	0.0192883	0.145	-0.265	0.303	1.01948	0.767206	1.35391	0.0083768	TRUE	Both	224	10540
NS_338	Myasthenia gravis and other myoneural disorders	Neurological	0.894173	0.0485783	-0.0548489	0.412	-0.863	0.753	0.946628	0.421894	2.12336	-0.0238206	TRUE	Both	26	10738
CV_433	Other cerebrovascular disease	Cardiovascular	0.894312	0.0485111	0.0131695	0.099	-0.181	0.207	1.01326	0.834435	1.22998	0.00571943	TRUE	Both	515	10186
SO_373.1	Chorioretinal scars	Sense organs	0.895288	0.0480373	0.0267788	0.203	-0.372	0.426	1.02714	0.689354	1.53112	0.0116299	TRUE	Both	108	10656
GU_599.7	Urethral discharge	Genitourinary	0.896734	0.0473364	-0.0477013	0.368	-0.768	0.673	0.953419	0.46394	1.96011	-0.0207164	TRUE	Both	33	10731
SO_372	Disorders of lens (excluding cataracts)	Sense organs	0.896804	0.0473026	-0.0469343	0.362	-0.756	0.662	0.95415	0.469541	1.93867	-0.0203833	TRUE	Both	34	10727
SO_373	Disorders of choroid	Sense organs	0.902538	0.0445347	0.0240626	0.196	-0.361	0.409	1.02435	0.696979	1.50531	0.0104502	TRUE	Both	116	10646
GU_625.1	Dyspareunia	Genitourinary	0.903028	0.0442986	0.0274874	0.226	-0.415	0.47	1.02787	0.66034	1.59999	0.0119376	TRUE	Female	88	6578
SS_808	Syncope and collapse	Symptoms	0.903149	0.0442404	-0.0139392	0.115	-0.238	0.211	0.986158	0.788203	1.23491	-0.00605371	TRUE	Both	393	9991
PP_908.3	Gestational [pregnancy-induced] hypertension without significant proteinuria	Pregnancy	0.90526	0.0432267	0.0453014	0.381	-0.701	0.791	1.04634	0.496089	2.2056	0.0196741	TRUE	Female	31	6635
NS_334.1	Trigeminal nerve disorders [CN5]	Neurological	0.905614	0.0430569	-0.0287575	0.243	-0.504	0.447	0.971652	0.604109	1.56361	-0.0124892	TRUE	Both	76	10688
GU_616.3	Malposition of uterus	Genitourinary	0.911409	0.0402869	0.0389048	0.35	-0.646	0.724	1.03967	0.524138	2.06267	0.0168962	TRUE	Female	36	6630
EM_230.5	Early satiety	Endocrine/Metab	0.911963	0.0400226	-0.037391	0.338	-0.7	0.625	0.963299	0.496585	1.86825	-0.0162387	TRUE	Both	39	10725
CV_416.41	Atrioventricular block	Cardiovascular	0.911981	0.0400144	0.0199941	0.181	-0.335	0.375	1.0202	0.715338	1.45499	0.00868335	TRUE	Both	140	10624
SO_396.3	Mixed conductive and sensorineural hearing loss	Sense organs	0.912003	0.0400036	0.0278008	0.252	-0.465	0.521	1.02819	0.628135	1.68371	0.0120737	TRUE	Both	70	10694
MS_706.1	Sacroiliitis	Muscloskeletal	0.912224	0.0398986	-0.0212594	0.193	-0.399	0.357	0.978965	0.670991	1.42904	-0.00923283	TRUE	Both	123	10641
SO_392.1	Otalgia [ear pain]	Sense organs	0.912688	0.0396776	0.0110726	0.101	-0.187	0.209	1.01113	0.829444	1.23244	0.00480876	TRUE	Both	486	10278
SO_374.6	Peripheral retinal degeneration	Sense organs	0.912804	0.0396222	0.0195415	0.178	-0.33	0.369	1.01973	0.718924	1.44629	0.00848675	TRUE	Both	141	10623
CV_431.11	Cerebral infarction [Ischemic stroke]	Cardiovascular	0.913514	0.0392847	-0.0115502	0.106	-0.22	0.197	0.988516	0.802519	1.21774	-0.00501621	TRUE	Both	432	10332
SO_376	Disorders of vitreous body	Sense organs	0.914469	0.0388311	-0.0113262	0.105	-0.218	0.195	0.988738	0.804125	1.21531	-0.00491891	TRUE	Both	443	10318
MS_714.7	Fusion of spine*	Muscloskeletal	0.915821	0.0381894	0.0472314	0.447	-0.829	0.923	1.04836	0.436486	2.51683	0.0205123	TRUE	Both	22	10742
ID_052.32	Herpes zoster	Infections	0.916347	0.03794	-0.0144007	0.137	-0.283	0.254	0.985703	0.75352	1.28917	-0.00625414	TRUE	Both	248	10516
CV_416.51	Atrial premature depolarization [Supraventricular premature beats]	Cardiovascular	0.916365	0.0379313	-0.0240622	0.229	-0.473	0.425	0.976225	0.62313	1.52959	-0.0104501	TRUE	Both	87	10677
GI_509	Diseases of tongue	Gastrointestinal	0.917117	0.0375755	-0.0357636	0.344	-0.709	0.638	0.964868	0.492136	1.89269	-0.0155319	TRUE	Both	37	10707
MS_740.5	Dislocation of finger	Muscloskeletal	0.917401	0.0374407	-0.0378522	0.365	-0.753	0.678	0.962855	0.470952	1.96993	-0.016439	TRUE	Both	33	10731
GI_552.2	Obstruction of bile duct	Gastrointestinal	0.919919	0.0362503	0.040383	0.402	-0.747	0.828	1.04121	0.473786	2.28874	0.0175381	TRUE	Both	27	10737
GI_504	Periodontal diseases	Gastrointestinal	0.920221	0.0361077	0.0121507	0.121	-0.226	0.25	1.01222	0.797718	1.28403	0.00527699	TRUE	Both	320	10393
DE_683	Nail disorders	Dermatological	0.922406	0.035078	0.0103549	0.106	-0.198	0.219	1.01041	0.82037	1.24483	0.00449707	TRUE	Both	472	10102
GU_612.22	Hypertrophy of breast (Gynecomastia)	Genitourinary	0.92326	0.0346761	0.0165007	0.171	-0.319	0.352	1.01664	0.726876	1.42191	0.00716618	TRUE	Both	153	10611
CM_766	Congenital deformities of feet	Congenital	0.924023	0.0343174	0.0201266	0.211	-0.394	0.434	1.02033	0.674354	1.54342	0.00874089	TRUE	Both	101	10648
GU_622.2	Mucous polyp of cervix	Genitourinary	0.927559	0.0326584	-0.0251001	0.276	-0.566	0.516	0.975212	0.567792	1.67531	-0.0109008	TRUE	Female	59	6607
GU_612.2	Breast conditions, congenital or relating to hormones	Genitourinary	0.927956	0.0324728	-0.0169507	0.187	-0.384	0.35	0.983192	0.681131	1.41907	-0.00736159	TRUE	Female	130	6536
GU_594.32	Stress incontinence	Genitourinary	0.928968	0.0319993	0.0139535	0.157	-0.293	0.321	1.01405	0.746022	1.37851	0.00605992	TRUE	Both	190	10574
GI_529	Symptoms involving digestive system	Gastrointestinal	0.930464	0.0313004	-0.00515275	0.059	-0.121	0.111	0.994861	0.886034	1.11739	-0.00223781	TRUE	Both	2357	8349
ID_084	Parasites	Infections	0.931492	0.0308207	0.0102928	0.12	-0.224	0.245	1.01035	0.799315	1.27762	0.0044701	TRUE	Both	341	10408
MS_710.6	Unequal limb length (acquired)	Muscloskeletal	0.932739	0.0302397	-0.0363265	0.43	-0.88	0.807	0.964325	0.414783	2.24117	-0.0157764	TRUE	Both	24	10740
GU_625.2	Postcoital bleeding	Genitourinary	0.932767	0.0302269	-0.0318651	0.378	-0.772	0.708	0.968637	0.462088	2.02993	-0.0138388	TRUE	Female	31	6635
SS_829.2	Abnormal level of blood mineral*	Symptoms	0.933273	0.0299914	0.0381652	0.456	-0.855	0.932	1.0389	0.425283	2.53958	0.0165749	TRUE	Both	21	10743
SS_809.31	Pain in arm*	Symptoms	0.933582	0.0298474	0.00782518	0.094	-0.176	0.192	1.00786	0.838618	1.21167	0.00339843	TRUE	Both	607	10157
MS_734.62	Arthralgia of temporomandibular joint	Muscloskeletal	0.935443	0.0289828	0.021056	0.26	-0.488	0.531	1.02128	0.613853	1.70063	0.00914451	TRUE	Both	66	10698
ID_052.3	Varicella zoster virus	Infections	0.936457	0.028512	-0.0104292	0.131	-0.267	0.246	0.989625	0.765673	1.2789	-0.00452933	TRUE	Both	273	10491
NS_325.2	Difficulty walking	Neurological	0.936837	0.0283361	0.0101083	0.128	-0.24	0.26	1.01016	0.786628	1.29693	0.00439	TRUE	Both	312	10452
PP_927	Drugs and alcohol during pregnancy	Pregnancy	0.937233	0.0281524	0.0273104	0.347	-0.652	0.707	1.02769	0.521003	2.0279	0.0118607	TRUE	Female	38	6625
ID_004.3	Group B Streptococcus	Infections	0.939656	0.0270309	0.0285385	0.377	-0.71	0.767	1.02895	0.491644	2.1533	0.0123941	TRUE	Both	31	10733
CV_413.21	Aortic stenosis	Cardiovascular	0.941055	0.0263849	0.0218001	0.295	-0.556	0.6	1.02204	0.573498	1.82212	0.00946765	TRUE	Both	52	10712
SO_386.1	Amblyopia	Sense organs	0.941302	0.0262709	0.0206096	0.28	-0.528	0.569	1.02082	0.589783	1.7665	0.00895065	TRUE	Both	56	10708
SS_800.1	Chest pain on breathing	Symptoms	0.941362	0.0262431	-0.00663635	0.09	-0.183	0.17	0.993386	0.832768	1.1853	-0.00288213	TRUE	Both	646	10118
GU_616	Disorders of uterus, except cervix	Genitourinary	0.943189	0.0254013	-0.0112687	0.158	-0.321	0.299	0.988795	0.725423	1.34851	-0.00489394	TRUE	Female	187	6407
CM_766.2	Congenital talipes valgus	Congenital	0.943817	0.025112	0.0172872	0.245	-0.463	0.498	1.01744	0.629393	1.64543	0.00750773	TRUE	Both	74	10690
CA_139.53	Lipoma of skin subcutaneous tissue	Neoplasms	0.945654	0.0242678	0.0121756	0.179	-0.338	0.362	1.01225	0.713195	1.4362	0.00528781	TRUE	Both	141	10623
NS_350.4	Abnormal posture	Neurological	0.945731	0.0242325	-0.022492	0.33	-0.67	0.625	0.977759	0.511709	1.86825	-0.00976814	TRUE	Both	41	10723
NS_328	Dementias and cerebral degeneration	Neurological	0.945967	0.0241242	0.0128826	0.19	-0.36	0.385	1.01297	0.697676	1.46961	0.00559485	TRUE	Both	128	10636
SS_840.8	Allergies related to other diseases/symptoms	Symptoms	0.947079	0.0236139	-0.00398661	0.06	-0.122	0.114	0.996021	0.885148	1.12075	-0.00173136	TRUE	Both	1734	9030
MS_741.14	Rotator cuff (capsule) sprain	Muscloskeletal	0.947415	0.0234596	-0.0101774	0.154	-0.313	0.292	0.989874	0.73125	1.3391	-0.00442	TRUE	Both	196	10568
MB_286.2	Major depressive disorder	Mental	0.94869	0.0228758	0.00410064	0.064	-0.121	0.129	1.00411	0.886034	1.13769	0.00178088	TRUE	Both	1611	9153
NS_355.21	Transient alteration of awareness	Neurological	0.949355	0.0225714	0.0174501	0.275	-0.521	0.556	1.0176	0.593926	1.74368	0.0075785	TRUE	Both	59	10705
GI_530.1	Anal fissure	Gastrointestinal	0.950145	0.0222101	0.0152439	0.244	-0.463	0.493	1.01536	0.629393	1.63722	0.00662033	TRUE	Both	74	10690
NS_334.11	Trigeminal neuralgia	Neurological	0.950789	0.0219159	-0.0180526	0.293	-0.591	0.555	0.982109	0.553773	1.74194	-0.00784016	TRUE	Both	52	10712
GU_612.1	Inflammatory disease of breast	Genitourinary	0.952248	0.0212499	-0.0137181	0.229	-0.463	0.435	0.986376	0.629393	1.54496	-0.00595768	TRUE	Female	86	6580
NS_330.12	Partial epilepsy	Neurological	0.953309	0.0207663	0.0115821	0.198	-0.376	0.399	1.01165	0.686602	1.49033	0.00503002	TRUE	Both	114	10650
GI_507	Lesions of mouth	Gastrointestinal	0.953656	0.0206081	-0.00974045	0.168	-0.338	0.319	0.990307	0.713195	1.37575	-0.00423022	TRUE	Both	164	10507
NS_345	Encephalopathy	Neurological	0.956686	0.0192306	0.010597	0.195	-0.372	0.393	1.01065	0.689354	1.48142	0.00460222	TRUE	Both	127	10593
GI_502.12	Dental abrasion and erosion	Gastrointestinal	0.958426	0.0184414	-0.0154656	0.297	-0.597	0.566	0.984653	0.550461	1.76121	-0.00671662	TRUE	Both	50	10714
CV_440.22	Thrombosis of cerebral or precerebral arteries	Cardiovascular	0.960898	0.0173225	0.0149748	0.305	-0.584	0.614	1.01509	0.557663	1.84781	0.00650348	TRUE	Both	48	10716
NS_335.2	Nerve root lesions	Neurological	0.961522	0.0170408	0.0148897	0.309	-0.59	0.62	1.015	0.554327	1.85893	0.0064665	TRUE	Both	46	10718
MB_283.8	Problems related to lifestyle	Mental	0.962579	0.0165637	0.00783572	0.167	-0.319	0.335	1.00787	0.726876	1.39794	0.00340301	TRUE	Both	165	10599
NS_337	Polyneuropathies	Neurological	0.963688	0.0160635	0.00437209	0.096	-0.184	0.193	1.00438	0.831936	1.21288	0.00189878	TRUE	Both	628	10001
NS_336	Mononeuropathies	Neurological	0.965373	0.0153049	-0.00314161	0.072	-0.145	0.139	0.996863	0.865022	1.14912	-0.00136439	TRUE	Both	1146	9498
DE_680.3	Xerosis cutis*	Dermatological	0.96643	0.0148296	-0.00703492	0.167	-0.335	0.321	0.99299	0.715338	1.37851	-0.00305523	TRUE	Both	172	10592
MB_299	Mental disorder, not otherwise specified	Mental	0.966905	0.0146162	-0.00645453	0.156	-0.311	0.298	0.993566	0.732714	1.34716	-0.00280317	TRUE	Both	196	10331
RE_463.23	Allergic rhinitis, due to animal hair and dander	Respiratory	0.969408	0.0134934	-0.0141629	0.369	-0.738	0.71	0.985937	0.478069	2.03399	-0.00615087	TRUE	Both	32	10732
MS_713.2	Effusion of joint	Muscloskeletal	0.971583	0.0125203	0.00283869	0.08	-0.153	0.159	1.00284	0.85813	1.17234	0.00123283	TRUE	Both	874	9890
MS_710.44	Foot drop (acquired)*	Muscloskeletal	0.972743	0.0120021	-0.0130809	0.383	-0.763	0.737	0.987004	0.466266	2.08966	-0.00568096	TRUE	Both	30	10734
BI_160.21	Vitamin B12 deficiency anemia due to intrinsic factor deficiency [Pernicious anemia]	Blood/Immune	0.973648	0.0115978	-0.00744612	0.225	-0.449	0.434	0.992582	0.638266	1.54342	-0.00323381	TRUE	Both	88	10676
GU_616.1	Endometrial hyperplasia	Genitourinary	0.974237	0.0113352	-0.0102587	0.318	-0.633	0.612	0.989794	0.530996	1.84412	-0.00445531	TRUE	Female	44	6622
MS_714.31	Idiopathic scoliosis	Muscloskeletal	0.974884	0.011047	0.00605601	0.192	-0.371	0.383	1.00607	0.690044	1.46668	0.00263009	TRUE	Both	121	10643
EM_230.3	Anorexia	Endocrine/Metab	0.975372	0.0108295	-0.00638925	0.207	-0.412	0.399	0.993631	0.662324	1.49033	-0.00277481	TRUE	Both	106	10658
SO_367.1	Conjunctivitis	Sense organs	0.975836	0.0106232	0.00258855	0.085	-0.165	0.17	1.00259	0.847894	1.1853	0.00112419	TRUE	Both	706	10058
MB_288.41	Agoraphobia	Mental	0.976078	0.0105156	-0.0110601	0.369	-0.734	0.712	0.989001	0.479985	2.03806	-0.00480336	TRUE	Both	32	10732
SO_374.42	Diabetic retinopathy	Sense organs	0.982935	0.0074754	-0.00247668	0.116	-0.229	0.224	0.997526	0.795329	1.25107	-0.00107561	TRUE	Both	362	10402
CV_416.71	Sick sinus syndrome*	Cardiovascular	0.983076	0.00741305	-0.00895469	0.422	-0.836	0.818	0.991085	0.433441	2.26596	-0.00388897	TRUE	Both	25	10739
PP_930	Maternal care for abnormality of pelvic organs	Pregnancy	0.98644	0.00592926	-0.00493359	0.29	-0.574	0.564	0.995079	0.563268	1.75769	-0.00214263	TRUE	Female	54	6607
NS_333.4	Circadian rhythm sleep disorder	Neurological	0.986961	0.00569998	0.00476599	0.292	-0.567	0.576	1.00478	0.567225	1.77891	0.00206984	TRUE	Both	52	10712
RE_470	Acute bronchiolitis	Respiratory	0.98733	0.00553759	-0.00707577	0.446	-0.88	0.866	0.992949	0.414783	2.37738	-0.00307297	TRUE	Both	22	10742
SO_374.53	Cystoid macular degeneration	Sense organs	0.988627	0.00496754	0.00374204	0.263	-0.511	0.518	1.00375	0.599895	1.67867	0.00162515	TRUE	Both	65	10699
NS_328.3	Cerebral degeneration	Neurological	0.989688	0.00450178	0.00407327	0.315	-0.614	0.622	1.00408	0.541182	1.86265	0.001769	TRUE	Both	45	10719
PP_941.5	False labor	Pregnancy	0.989805	0.00445023	-0.00304827	0.239	-0.471	0.465	0.996956	0.624378	1.59201	-0.00132385	TRUE	Female	87	6579
MS_701.11	Acute/subacute osteomyelitis	Muscloskeletal	0.990751	0.00403554	0.0035985	0.31	-0.605	0.612	1.0036	0.546074	1.84412	0.00156281	TRUE	Both	46	10718
GU_603.5	Orchitis and epididymitis	Genitourinary	0.991725	0.00360886	0.00250254	0.241	-0.47	0.475	1.00251	0.625002	1.60801	0.00108684	TRUE	Male	79	4019
GI_550.2	Cholecystitis	Gastrointestinal	0.994281	0.00249093	-0.00163947	0.229	-0.45	0.447	0.998362	0.637628	1.56361	-0.000712015	TRUE	Both	86	10678
NS_342.2	Quadriplegia	Neurological	0.994761	0.00228133	0.00300351	0.457	-0.893	0.9	1.00301	0.409426	2.4596	0.00130441	TRUE	Both	21	10743
MB_300	Intellectual disabilities	Mental	0.997039	0.00128766	0.00173798	0.468	-0.916	0.92	1.00174	0.400116	2.50929	0.000754794	TRUE	Both	20	10737
SO_377.5	Vitreous hemorrhage	Sense organs	0.997052	0.00128228	-0.00106714	0.289	-0.567	0.565	0.998933	0.567225	1.75945	-0.000463453	TRUE	Both	53	10711
SS_800	Chest pain	Symptoms	0.997227	0.00120578	0.000209392	0.06	-0.118	0.118	1.00021	0.888696	1.12524	9.09378e-05	TRUE	Both	2628	7106
NS_333.12	Central sleep apnea	Neurological	0.997282	0.00118183	-0.00139159	0.409	-0.802	0.799	0.998609	0.448431	2.22332	-0.000604359	TRUE	Both	28	10736
EM_236	Overweight and obesity	Endocrine/Metab	0.998121	0.000816963	-0.000117882	0.05	-0.098	0.098	0.999882	0.906649	1.10296	-5.11957e-05	TRUE	Both	3484	7168
GU_614.54	Abscess or ulceration of vulva	Genitourinary	0.999534	0.00020232	-0.000141549	0.242	-0.475	0.475	0.999858	0.621885	1.60801	-6.14739e-05	TRUE	Female	76	6590

### Sheet: race_hispanic_pre_dx
phecode	phecode_string	phecode_category	p_value	neg_log_p_value	beta	standard_error	beta_lower_ci	beta_upper_ci	odds_ratio	or_lower_ci	or_upper_ci	log10_odds_ratio	converged	phecode_sex_restriction	cases	controls
GU_602.4	Elevated prostate specific antigen [PSA]	Genitourinary	3.99341e-10	9.39866	1.18475	0.189	0.813	1.556	3.26988	2.25466	4.73982	0.514532	TRUE	Male	132	2385
GI_542.11	Cirrhosis of liver	Gastrointestinal	7.9814e-10	9.09792	0.950528	0.155	0.647	1.254	2.58707	1.9098	3.50433	0.412809	TRUE	Both	190	7682
GI_542.1	Fibrosis and cirrhosis of liver	Gastrointestinal	9.14701e-10	9.03872	0.933052	0.152	0.634	1.232	2.54226	1.88514	3.42808	0.405219	TRUE	Both	196	7676
EM_200.2	Goiter	Endocrine/Metab	1.73389e-09	8.76098	0.671798	0.112	0.453	0.89	1.95775	1.57302	2.43513	0.291758	TRUE	Both	365	7507
EM_200	Disorders of thyroid gland	Endocrine/Metab	2.85891e-09	8.5438	0.408207	0.069	0.274	0.543	1.50412	1.31521	1.72116	0.177282	TRUE	Both	1170	6654
EM_200.22	Uninodular goiter [single thyroid nodule]	Endocrine/Metab	4.38731e-09	8.3578	0.831775	0.142	0.554	1.11	2.29739	1.7402	3.03436	0.361235	TRUE	Both	223	7649
EM_200.23	Multinodular goiter	Endocrine/Metab	2.48878e-08	7.60401	0.955986	0.172	0.62	1.292	2.60123	1.85893	3.64006	0.415179	TRUE	Both	152	7720
GI_542.4	Portal hypertension	Gastrointestinal	3.53161e-08	7.45203	1.40362	0.255	0.905	1.903	4.06989	2.47193	6.70598	0.609583	TRUE	Both	77	7795
SS_847	Transplated organ	Symptoms	7.18079e-08	7.14383	1.09666	0.204	0.698	1.496	2.99414	2.00973	4.4638	0.476273	TRUE	Both	114	7753
CV_444.13	Esophageal varices	Cardiovascular	1.27687e-07	6.89385	1.43448	0.272	0.902	1.967	4.19748	2.46453	7.1492	0.622988	TRUE	Both	68	7804
GU_586	Other disorders of the kidney and ureters	Genitourinary	1.28216e-07	6.89206	0.630636	0.119	0.397	0.865	1.87881	1.48736	2.37501	0.273882	TRUE	Both	338	7384
GI_542.7	Chronic nonalcoholic liver disease	Gastrointestinal	3.1038e-07	6.50811	0.509432	0.1	0.314	0.705	1.66435	1.36889	2.02385	0.221244	TRUE	Both	488	7384
GU_602	Disorders of prostate	Genitourinary	4.58333e-07	6.33882	0.576472	0.114	0.352	0.801	1.77975	1.42191	2.22777	0.250359	TRUE	Male	525	1991
GI_550	Disorders of the gallbladder	Gastrointestinal	5.39744e-07	6.26781	0.483351	0.096	0.294	0.672	1.6215	1.34178	1.95815	0.209917	TRUE	Both	508	7326
DE_682	Other follicular disorders	Dermatological	1.09e-06	5.96257	0.477029	0.098	0.285	0.669	1.61128	1.32976	1.95228	0.207171	TRUE	Both	525	7182
BI_181	Autoimmune disease	Blood/Immune	1.30942e-06	5.88292	0.354004	0.073	0.211	0.497	1.42476	1.23491	1.64378	0.153742	TRUE	Both	1102	6761
SS_809.2	Chronic pain	Symptoms	1.41734e-06	5.84853	-0.379419	0.079	-0.534	-0.225	0.684259	0.586255	0.798516	-0.164779	TRUE	Both	1159	6713
DE_672.2	Skin changes due to chronic exposure to nonionizing radiation	Dermatological	2.40928e-06	5.61811	1.02981	0.218	0.602	1.458	2.80052	1.82577	4.29736	0.447239	TRUE	Both	93	7779
SS_847.2	Kidney transplant	Symptoms	2.63489e-06	5.57924	1.13092	0.241	0.659	1.603	3.09851	1.93286	4.96791	0.491153	TRUE	Both	81	7791
GI_550.1	Gallstones [Cholelithiasis]	Gastrointestinal	4.88854e-06	5.31082	0.463917	0.102	0.265	0.663	1.59029	1.30343	1.94061	0.201476	TRUE	Both	452	7420
BI_177	Abnormality of the lymph nodes	Blood/Immune	6.75866e-06	5.17014	0.527883	0.117	0.298	0.758	1.69534	1.34716	2.134	0.229257	TRUE	Both	334	7535
DE_682.1	Cutaneous cyst	Dermatological	1.06842e-05	4.97126	0.590871	0.134	0.328	0.854	1.80556	1.38819	2.34902	0.256612	TRUE	Both	251	7621
GI_542	Chronic liver disease	Gastrointestinal	1.39138e-05	4.85655	0.372532	0.086	0.204	0.541	1.4514	1.2263	1.71772	0.161789	TRUE	Both	708	7155
GU_610	Benign mammary dysplasias	Genitourinary	1.47261e-05	4.83191	0.482015	0.111	0.264	0.7	1.61933	1.30213	2.01375	0.209336	TRUE	Female	399	4949
CA_142	Lump or mass in breast or nonspecific abnormal breast exam	Neoplasms	1.5124e-05	4.82033	0.349239	0.081	0.191	0.507	1.41799	1.21046	1.6603	0.151673	TRUE	Both	1010	6751
BI_174.2	Splenomegaly	Blood/Immune	1.92174e-05	4.71631	1.04228	0.244	0.564	1.52	2.83566	1.75769	4.57223	0.452655	TRUE	Both	76	7796
CA_142.1	Lump or mass in breast	Neoplasms	2.04295e-05	4.68974	0.387776	0.091	0.209	0.566	1.4737	1.23244	1.76121	0.168409	TRUE	Both	682	7190
DE_682.11	Sebaceous cyst [Epidermal cyst]	Dermatological	2.15115e-05	4.66733	0.572435	0.135	0.308	0.837	1.77258	1.3607	2.30943	0.248605	TRUE	Both	249	7623
GI_502	Diseases of teeth and supporting structures	Gastrointestinal	2.37438e-05	4.62445	-0.362913	0.086	-0.531	-0.195	0.695647	0.588017	0.822835	-0.157611	TRUE	Both	795	7052
GI_502.14	Deposits [accretions] on teeth	Gastrointestinal	2.82322e-05	4.54926	-0.610486	0.146	-0.896	-0.325	0.543087	0.408199	0.722527	-0.265131	TRUE	Both	277	7595
GI_502.1	Diseases of hard tissues of teeth	Gastrointestinal	3.02411e-05	4.5194	-0.372854	0.089	-0.548	-0.198	0.688766	0.578105	0.82037	-0.161928	TRUE	Both	725	7147
CA_142.2	Abnormal mammogram	Neoplasms	3.3143e-05	4.47961	0.418058	0.101	0.221	0.615	1.51901	1.24732	1.84966	0.18156	TRUE	Both	514	7358
SS_809	Pain	Symptoms	5.19476e-05	4.28443	-0.257432	0.064	-0.382	-0.133	0.773034	0.682495	0.875465	-0.111801	TRUE	Both	2785	5006
BI_177.2	Enlargement of lymph nodes [Lymphadenopathy]	Blood/Immune	6.81932e-05	4.16626	0.509954	0.128	0.259	0.761	1.66522	1.29563	2.14042	0.22147	TRUE	Both	277	7595
CA_139	Benign sarcoma-related cancers	Neoplasms	7.27979e-05	4.13788	0.428217	0.108	0.217	0.64	1.53452	1.24234	1.89648	0.185972	TRUE	Both	412	7460
MB_280.5	Stimulant use disorders	Mental	8.78817e-05	4.0561	-0.632732	0.161	-0.949	-0.317	0.531139	0.387128	0.728331	-0.274792	TRUE	Both	225	7647
DE_672.21	Actinic keratosis	Dermatological	0.000107127	3.9701	1.22156	0.315	0.604	1.84	3.39249	1.82942	6.29654	0.530518	TRUE	Both	47	7825
CA_136	Benign neoplasm of the digestive organs	Neoplasms	0.000108764	3.96351	0.328402	0.085	0.162	0.495	1.38875	1.17586	1.6405	0.142623	TRUE	Both	839	7032
GU_582.21	End stage renal disease [CDK, stage 5]	Genitourinary	0.00011744	3.93018	0.587392	0.153	0.288	0.886	1.79929	1.33376	2.42541	0.255101	TRUE	Both	193	7679
BI_174	Diseases of spleen	Blood/Immune	0.000132011	3.87939	0.873495	0.229	0.426	1.321	2.39527	1.53112	3.74717	0.379354	TRUE	Both	85	7776
DE_672	Skin changes due to solar radiation	Dermatological	0.000132441	3.87798	0.722409	0.189	0.352	1.093	2.05939	1.42191	2.98321	0.313738	TRUE	Both	120	7752
CA_136.4	Benign neoplasm of colon, rectum, anus and anal canal	Neoplasms	0.000140523	3.85225	0.328933	0.086	0.16	0.498	1.38948	1.17351	1.64543	0.142854	TRUE	Both	796	7076
GI_502.11	Dental caries	Gastrointestinal	0.000160559	3.79437	-0.392344	0.104	-0.596	-0.189	0.675472	0.551011	0.827787	-0.170393	TRUE	Both	517	7355
EM_211.1	Adrenal hyperfunction	Endocrine/Metab	0.000163966	3.78524	2.36014	0.626	1.133	3.588	10.5925	3.10496	36.1617	1.025	TRUE	Both	23	7849
SS_809.31	Pain in arm*	Symptoms	0.000167469	3.77607	-0.495297	0.132	-0.753	-0.237	0.60939	0.470952	0.788991	-0.215105	TRUE	Both	335	7537
BI_180	Other disorders involving the immune mechanism	Blood/Immune	0.000185636	3.73134	0.679364	0.182	0.323	1.036	1.97262	1.38127	2.81792	0.295044	TRUE	Both	146	7679
CA_136.41	Benign neoplasm of the colon	Neoplasms	0.000196658	3.70629	0.328055	0.088	0.155	0.501	1.38826	1.16766	1.65037	0.142472	TRUE	Both	758	7114
CA_148	Benign neoplasm of the eye, brain and other parts of central nervous system	Neoplasms	0.000199239	3.70062	0.74451	0.2	0.352	1.137	2.10541	1.42191	3.1174	0.323337	TRUE	Both	108	7764
EM_211	Disorders of adrenal glands	Endocrine/Metab	0.000226926	3.64412	0.974931	0.264	0.457	1.493	2.65098	1.57933	4.45043	0.423407	TRUE	Both	66	7786
RE_495	Abnormal findings on diagnostic imaging of lung	Respiratory	0.000256423	3.59104	0.476616	0.13	0.221	0.732	1.61062	1.24732	2.07923	0.206992	TRUE	Both	292	7332
MB_286.11	Bipolar I disorder	Mental	0.000285314	3.54468	-0.609118	0.168	-0.938	-0.28	0.543831	0.39141	0.755784	-0.264536	TRUE	Both	205	7667
GE_961	Genetic syndromes associated with neoplasms	Genetic	0.000292435	3.53397	1.45185	0.401	0.666	2.237	4.27099	1.94644	9.36519	0.630528	TRUE	Both	32	7840
GI_555	Ascites	Gastrointestinal	0.0002925	3.53387	0.987979	0.273	0.453	1.523	2.6858	1.57302	4.58596	0.429074	TRUE	Both	61	7747
MB_280.51	Stimulant abuse or dependance	Mental	0.000298881	3.5245	-0.5999	0.166	-0.925	-0.275	0.548867	0.396531	0.759572	-0.260533	TRUE	Both	209	7663
GU_586.5	Renal sclerosis, unspecified	Genitourinary	0.0003089	3.51018	1.23639	0.343	0.565	1.908	3.44315	1.75945	6.7396	0.536956	TRUE	Both	42	7830
GU_610.1	Cystic mastopathy	Genitourinary	0.000320321	3.49441	0.417737	0.116	0.19	0.645	1.51852	1.20925	1.90599	0.181421	TRUE	Female	363	4992
MS_718.5	Sciatica	Muscloskeletal	0.000329624	3.48198	-0.372768	0.104	-0.576	-0.169	0.688825	0.562142	0.844509	-0.161891	TRUE	Both	557	7315
MB_290.1	Posttraumatic stress disorder	Mental	0.000519282	3.2846	-0.444073	0.128	-0.695	-0.193	0.641418	0.499074	0.824482	-0.192859	TRUE	Both	350	7522
NS_325.1	Abnormality of gait	Neurological	0.000534711	3.27188	0.705397	0.204	0.306	1.105	2.02465	1.35798	3.01922	0.30635	TRUE	Both	111	7761
CM_761.13	Cystic kidney disease	Congenital	0.000574365	3.24081	0.746451	0.217	0.322	1.171	2.1095	1.37988	3.22522	0.32418	TRUE	Both	92	7780
EM_200.1	Hypothyroidism	Endocrine/Metab	0.000692444	3.15962	0.270257	0.08	0.114	0.426	1.3103	1.12075	1.53112	0.117371	TRUE	Both	806	7066
CV_438.4	Arterial dissection	Cardiovascular	0.000771838	3.11247	1.60034	0.476	0.668	2.533	4.95473	1.95033	12.5912	0.69502	TRUE	Both	26	7846
GU_602.1	Benign prostatic hyperplasia	Genitourinary	0.000820927	3.0857	0.398874	0.119	0.165	0.633	1.49015	1.17939	1.88325	0.173229	TRUE	Male	466	2051
MB_282.2	Personal history of nicotine dependence	Mental	0.000834366	3.07864	0.31887	0.095	0.132	0.506	1.37557	1.14111	1.65864	0.138483	TRUE	Both	544	7328
SS_809.34	Pain in foot and toes*	Symptoms	0.000860164	3.06542	-0.356542	0.107	-0.566	-0.147	0.700093	0.567792	0.863294	-0.154844	TRUE	Both	513	7359
GU_594.1	Retention of urine	Genitourinary	0.000874501	3.05824	0.407293	0.122	0.167	0.647	1.50275	1.18175	1.9098	0.176885	TRUE	Both	314	7558
CM_761.1	Congenital malformation of kidney	Congenital	0.000883636	3.05373	0.643623	0.194	0.264	1.023	1.90337	1.30213	2.78153	0.279522	TRUE	Both	115	7757
MS_727	Other disorders of bone	Muscloskeletal	0.000922824	3.03488	0.379857	0.115	0.155	0.605	1.46208	1.16766	1.83125	0.16497	TRUE	Both	417	7105
MB_286.1	Bipolar disorder	Mental	0.00102849	2.9878	-0.419389	0.128	-0.67	-0.169	0.657448	0.511709	0.844509	-0.182138	TRUE	Both	334	7538
CA_148.2	Benign neoplasm of meninges (Meningioma)	Neoplasms	0.00104294	2.98174	1.23941	0.378	0.499	1.98	3.45358	1.64707	7.24274	0.53827	TRUE	Both	32	7840
CM_761	Congenital malformations of the urinary system	Congenital	0.00129602	2.88739	0.601998	0.187	0.235	0.969	1.82576	1.26491	2.63531	0.261444	TRUE	Both	123	7746
GE_983.1	Cystic fibrosis carrier	Genetic	0.0013533	2.8686	-1.2854	0.401	-2.072	-0.499	0.27654	0.125934	0.607137	-0.558242	TRUE	Both	51	7821
DE_660.4	Carbuncle and furuncle	Dermatological	0.00137029	2.86319	0.776895	0.243	0.301	1.253	2.17471	1.35121	3.50083	0.337401	TRUE	Both	76	7796
MS_707	Other arthropathies	Muscloskeletal	0.00146297	2.83476	0.362403	0.114	0.139	0.586	1.43678	1.14912	1.79679	0.15739	TRUE	Both	380	7235
CA_149	Benign neoplasm of the endocrine glands	Neoplasms	0.00152794	2.81589	0.930269	0.294	0.355	1.506	2.53519	1.42618	4.50866	0.404011	TRUE	Both	52	7819
GU_586.2	Cyst of kidney	Genitourinary	0.00177953	2.74969	0.459794	0.147	0.171	0.748	1.58375	1.18649	2.11277	0.199686	TRUE	Both	208	7664
GU_602.5	Inflammatory diseases of prostate	Genitourinary	0.00191303	2.71828	0.783562	0.252	0.289	1.278	2.18926	1.33509	3.58945	0.340297	TRUE	Male	70	2447
GI_546	Other disorders of liver	Gastrointestinal	0.00191858	2.71702	0.396902	0.128	0.146	0.648	1.48721	1.1572	1.91171	0.172373	TRUE	Both	288	7443
RE_495.1	Solitary pulmonary nodule	Respiratory	0.00194756	2.71051	0.472386	0.152	0.174	0.771	1.60382	1.19006	2.16193	0.205155	TRUE	Both	193	7679
DE_668.5	Lichen simplex chronicus	Dermatological	0.00194904	2.71018	0.851869	0.275	0.313	1.391	2.34402	1.36752	4.01887	0.369962	TRUE	Both	58	7814
MB_308	Symptoms related to mental disorders	Mental	0.00196799	2.70598	-0.810009	0.262	-1.323	-0.297	0.444854	0.266335	0.743044	-0.351782	TRUE	Both	90	7782
SS_848	Nonspecific abnormal findings of other body structures	Symptoms	0.0019878	2.70163	0.846449	0.274	0.31	1.383	2.33135	1.36343	3.98684	0.367608	TRUE	Both	63	7685
MB_280.13	Alcoholic liver disease	Mental	0.00207297	2.68341	0.659556	0.214	0.24	1.079	1.93393	1.27125	2.94174	0.286441	TRUE	Both	95	7777
PP_928.1	Uterine size date discrepancy	Pregnancy	0.00209593	2.67862	-0.974471	0.317	-1.595	-0.354	0.377392	0.202909	0.701875	-0.423207	TRUE	Female	69	5286
RE_481	Interstitial pulmonary diseases	Respiratory	0.00214977	2.66761	0.597723	0.195	0.216	0.979	1.81798	1.2411	2.66179	0.259588	TRUE	Both	117	7741
DE_670	Seborrheic keratosis	Dermatological	0.00217449	2.66264	0.581641	0.19	0.21	0.954	1.78897	1.23368	2.59607	0.252604	TRUE	Both	124	7607
BI_170.1	Neutropenia	Blood/Immune	0.00222141	2.65337	0.984907	0.322	0.354	1.616	2.67756	1.42476	5.03292	0.42774	TRUE	Both	45	7827
MB_287	Psychotic disorder	Mental	0.00235099	2.62875	-0.503852	0.166	-0.828	-0.179	0.604199	0.436922	0.836106	-0.21882	TRUE	Both	203	7609
MB_286.2	Major depressive disorder	Mental	0.00235541	2.62793	-0.222828	0.073	-0.366	-0.079	0.800252	0.693503	0.92404	-0.0967731	TRUE	Both	1296	6576
SS_800.11	Pleurodynia*	Symptoms	0.00236739	2.62573	-0.618096	0.203	-1.017	-0.22	0.53897	0.361678	0.802519	-0.268435	TRUE	Both	138	7734
CV_430.2	Nontraumatic intracerebral hemorrhage	Cardiovascular	0.00274375	2.56166	1.23757	0.413	0.428	2.047	3.44723	1.53419	7.74463	0.53747	TRUE	Both	28	7844
CV_444.1	Varicose veins	Cardiovascular	0.00274641	2.56123	0.30365	0.101	0.105	0.502	1.35479	1.11071	1.65202	0.131873	TRUE	Both	464	7408
EM_208	Disorders of parathyroid gland	Endocrine/Metab	0.00278624	2.55498	0.521362	0.174	0.18	0.863	1.68432	1.19722	2.37026	0.226425	TRUE	Both	149	7723
SO_380.3	Optic atrophy	Sense organs	0.00283509	2.54743	0.656394	0.22	0.225	1.087	1.92783	1.25232	2.96536	0.285068	TRUE	Both	88	7784
CV_440	Embolism and thrombosis	Cardiovascular	0.00287696	2.54107	0.325708	0.109	0.112	0.54	1.38501	1.11851	1.71601	0.141453	TRUE	Both	420	7447
MB_280.8	Psychoactive substance abuse	Mental	0.00291269	2.53571	-0.29814	0.1	-0.494	-0.102	0.742197	0.610181	0.90303	-0.129481	TRUE	Both	570	7302
GU_580.2	Chronic nephritic syndrome	Genitourinary	0.00303888	2.51729	1.26895	0.428	0.43	2.108	3.55712	1.53726	8.23176	0.551099	TRUE	Both	29	7843
GI_557	Gastrointestinal hemorrhage	Gastrointestinal	0.00305738	2.51465	0.277523	0.094	0.094	0.461	1.31986	1.09856	1.58566	0.120527	TRUE	Both	607	7213
EM_200.12	Hypothyroidism (not specified as secondary)	Endocrine/Metab	0.00309733	2.50901	0.240275	0.081	0.081	0.399	1.2716	1.08437	1.49033	0.10435	TRUE	Both	773	7099
MB_284	Suicide ideation and attempt or self harm	Mental	0.00330755	2.48049	-0.586776	0.2	-0.978	-0.195	0.556117	0.376062	0.822835	-0.254833	TRUE	Both	140	7732
GI_520.2	Diaphragmatic hernia	Gastrointestinal	0.00332799	2.47782	0.335699	0.114	0.112	0.56	1.39892	1.11851	1.75067	0.145792	TRUE	Both	370	7502
EM_208.2	Hyperparathyroidism	Endocrine/Metab	0.0033296	2.47761	0.526713	0.179	0.175	0.878	1.69336	1.19125	2.40608	0.228749	TRUE	Both	141	7731
EM_202.1	Type 1 diabetes	Endocrine/Metab	0.0033868	2.47021	0.356831	0.122	0.118	0.596	1.42879	1.12524	1.81484	0.15497	TRUE	Both	329	7543
GE_983	Genetic carrier status	Genetic	0.00345551	2.46149	-0.797737	0.273	-1.332	-0.263	0.450347	0.263949	0.768742	-0.346453	TRUE	Both	83	7786
CA_149.4	Benign neoplasm of the pituitary gland and craniopharyngeal duct	Neoplasms	0.00361506	2.44188	1.10993	0.381	0.362	1.858	3.03414	1.4362	6.4109	0.482035	TRUE	Both	32	7840
CV_440.2	Arterial embolism and thrombosis	Cardiovascular	0.0036789	2.43428	0.652027	0.224	0.212	1.092	1.91943	1.23615	2.98023	0.283172	TRUE	Both	91	7781
EM_200.3	Thyrotoxicosis [hyperthyroidism]	Endocrine/Metab	0.00379273	2.42105	0.441318	0.152	0.143	0.74	1.55476	1.15373	2.09594	0.191662	TRUE	Both	191	7681
MB_284.1	Suicidal ideations	Mental	0.00386488	2.41286	-0.607611	0.21	-1.02	-0.195	0.544651	0.360595	0.822835	-0.263882	TRUE	Both	127	7745
EM_204.4	Hyperglycemia	Endocrine/Metab	0.00426892	2.36968	-0.273214	0.096	-0.461	-0.086	0.76093	0.630653	0.917594	-0.118655	TRUE	Both	646	7226
MB_286	Mood [affective] disorders	Mental	0.00428165	2.36839	-0.187347	0.066	-0.316	-0.059	0.829156	0.729059	0.942707	-0.0813636	TRUE	Both	1882	5754
DE_674	Disorders of pigmentation	Dermatological	0.00442902	2.35369	0.419519	0.147	0.131	0.708	1.52123	1.13997	2.02993	0.182195	TRUE	Both	205	7507
CV_424.1	Left heart failure	Cardiovascular	0.00453862	2.34308	0.863798	0.304	0.267	1.46	2.37215	1.30604	4.30596	0.375143	TRUE	Both	51	7821
MB_280.9	Psychoactive substance dependance	Mental	0.00454189	2.34276	-0.337386	0.119	-0.57	-0.104	0.713633	0.565525	0.901225	-0.146525	TRUE	Both	396	7476
CA_139.1	Benign neoplams of the bone and/or cartilage	Neoplasms	0.00470319	2.32761	1.12702	0.399	0.346	1.908	3.08643	1.4134	6.7396	0.489457	TRUE	Both	30	7842
CA_144.1	Benign neoplasms of external female genital organs and cervix	Neoplasms	0.00478659	2.31997	0.603248	0.214	0.184	1.022	1.82805	1.20202	2.77875	0.261987	TRUE	Female	98	5257
MB_280.91	Psychoactive substance withdrawal	Mental	0.00480053	2.31871	-0.70852	0.251	-1.201	-0.216	0.492373	0.300893	0.805735	-0.307706	TRUE	Both	94	7778
GU_619	Noninflammatory disorders of ovary, fallopian tube, and broad ligament	Genitourinary	0.00493287	2.3069	0.290836	0.103	0.088	0.494	1.33754	1.09199	1.63886	0.126308	TRUE	Female	497	4828
DE_678	Other skin and subcutaneous disorders	Dermatological	0.00499046	2.30186	0.394702	0.141	0.119	0.67	1.48394	1.12637	1.95424	0.171417	TRUE	Both	256	7208
EM_247.7	Disorders of iron metabolism	Endocrine/Metab	0.00505765	2.29605	1.11877	0.399	0.337	1.901	3.06109	1.40074	6.69258	0.485876	TRUE	Both	29	7843
EM_200.11	Secondary hypothyroidism	Endocrine/Metab	0.0052723	2.278	0.473693	0.17	0.141	0.806	1.60591	1.15142	2.23893	0.205722	TRUE	Both	153	7719
MS_713.3	Pain in joint	Muscloskeletal	0.00539565	2.26796	-0.169256	0.061	-0.288	-0.05	0.844293	0.749762	0.951229	-0.0735068	TRUE	Both	2901	4971
RE_480.2	Chronic pulmonary edema	Respiratory	0.00545366	2.26331	0.414565	0.149	0.122	0.707	1.51371	1.12975	2.0279	0.180043	TRUE	Both	228	7644
PP_928	Poor fetal growth and uterine size date discrepancy	Pregnancy	0.0054571	2.26304	-0.720966	0.259	-1.229	-0.212	0.486282	0.292585	0.808965	-0.313112	TRUE	Female	92	5232
GI_522.1	Inflammatory bowel disease	Gastrointestinal	0.00557098	2.25407	0.661216	0.239	0.194	1.129	1.93715	1.2141	3.09256	0.287163	TRUE	Both	76	7796
CA_148.3	Benign neoplasm of brain	Neoplasms	0.00578416	2.23776	1.27582	0.462	0.37	2.182	3.58164	1.44773	8.86402	0.554082	TRUE	Both	24	7848
DE_681	Localized swelling, mass and lump of skin and subcutaneous tissue	Dermatological	0.00580422	2.23626	0.390035	0.141	0.113	0.667	1.47703	1.11963	1.94838	0.16939	TRUE	Both	229	7302
MS_700.11	Systemic lupus erythematosus [SLE]	Muscloskeletal	0.00582234	2.2349	0.516606	0.187	0.149	0.884	1.67633	1.16067	2.42056	0.224359	TRUE	Both	126	7746
MS_713.37	Pain in knee	Muscloskeletal	0.0059898	2.22259	-0.190147	0.069	-0.326	-0.055	0.826838	0.721805	0.946485	-0.0825796	TRUE	Both	1478	6394
GI_520	Hernia	Gastrointestinal	0.00620354	2.20736	0.236587	0.086	0.067	0.406	1.26692	1.0693	1.5008	0.102749	TRUE	Both	715	7146
MB_308.3	Hallucinations	Mental	0.00624197	2.20468	-0.970203	0.355	-1.666	-0.275	0.379006	0.189002	0.759572	-0.421354	TRUE	Both	52	7820
PP_938	Other conditions or status of the mother complicating pregnancy, childbirth, or the puerperium	Pregnancy	0.0062606	2.20338	-0.437918	0.16	-0.752	-0.124	0.645379	0.471423	0.88338	-0.190185	TRUE	Female	251	4920
NS_347	Other disorders of the brain and CNS	Neurological	0.00630856	2.20007	0.733202	0.268	0.207	1.259	2.08173	1.22998	3.5219	0.318425	TRUE	Both	61	7728
NS_333.11	Obstructive sleep apnea	Neurological	0.00633577	2.1982	0.243138	0.089	0.069	0.418	1.27525	1.07144	1.51892	0.105594	TRUE	Both	678	7194
GU_619.2	Ovarian cyst	Genitourinary	0.00636735	2.19604	0.28371	0.104	0.08	0.488	1.32805	1.08329	1.62905	0.123214	TRUE	Female	488	4867
GU_602.51	Prostatitis	Genitourinary	0.00646721	2.18928	0.730718	0.268	0.205	1.257	2.07657	1.22753	3.51486	0.317347	TRUE	Male	62	2455
BI_179.9	Immunodeficiency NOS	Blood/Immune	0.00653029	2.18507	0.776869	0.286	0.217	1.337	2.17465	1.24234	3.8076	0.33739	TRUE	Both	56	7816
MS_713	Symptoms related to joints	Muscloskeletal	0.00654767	2.18391	-0.165345	0.061	-0.285	-0.046	0.847601	0.752014	0.955042	-0.0718086	TRUE	Both	2967	4882
CV_444.15	Scrotal varices [Varicocele]	Cardiovascular	0.00658873	2.1812	1.20815	0.445	0.337	2.08	3.34729	1.40074	8.00447	0.524694	TRUE	Male	23	2494
GI_550.2	Cholecystitis	Gastrointestinal	0.0068504	2.16428	0.458865	0.17	0.126	0.791	1.58228	1.13428	2.2056	0.199282	TRUE	Both	154	7718
PP_910	Obesity or excessive weight gain in pregnancy	Pregnancy	0.00690022	2.16114	-0.679128	0.251	-1.172	-0.186	0.507059	0.309747	0.830274	-0.294942	TRUE	Female	93	5262
GU_617	Noninflammatory disorders of cervix	Genitourinary	0.00703042	2.15302	-0.711155	0.264	-1.228	-0.194	0.491076	0.292878	0.823658	-0.308851	TRUE	Female	84	5227
MS_715.4	Spinal stenosis	Muscloskeletal	0.00723192	2.14075	0.318019	0.118	0.086	0.55	1.3744	1.08981	1.73325	0.138114	TRUE	Both	352	7520
EM_239.11	Pure hypercholesterolemia	Endocrine/Metab	0.00728918	2.13732	0.197433	0.074	0.053	0.342	1.21827	1.05443	1.40776	0.0857441	TRUE	Both	1163	6709
GI_522.8	Duodenitis	Gastrointestinal	0.00738759	2.1315	0.531655	0.198	0.143	0.921	1.70175	1.15373	2.5118	0.230895	TRUE	Both	115	7757
GI_514.1	Esophageal obstruction (Stricture and stenosis of esophagus)	Gastrointestinal	0.00746027	2.12725	1.08123	0.404	0.289	1.873	2.94831	1.33509	6.50779	0.469573	TRUE	Both	28	7844
SS_809.3	Pain in limb	Symptoms	0.00780692	2.10752	-0.173997	0.065	-0.302	-0.046	0.840299	0.739338	0.955042	-0.075566	TRUE	Both	2199	5673
CA_139.5	Lipoma	Neoplasms	0.0079919	2.09735	0.389941	0.147	0.102	0.678	1.47689	1.10738	1.96993	0.169349	TRUE	Both	209	7663
RE_481.1	Pulmonary eosinophilia	Respiratory	0.00836435	2.07757	1.04901	0.398	0.269	1.829	2.85483	1.30866	6.22766	0.455581	TRUE	Both	32	7840
GU_621	Dysplasia of female genital organs	Genitourinary	0.00852127	2.0695	0.419163	0.159	0.107	0.731	1.52069	1.11293	2.07716	0.18204	TRUE	Female	193	5159
NS_334.21	Bell's palsy	Neurological	0.0085664	2.0672	0.57926	0.22	0.147	1.011	1.78472	1.15835	2.74835	0.251569	TRUE	Both	87	7785
DE_666.2	Idiopathic urticaria	Dermatological	0.0088091	2.05507	-1.34768	0.515	-2.356	-0.339	0.259841	0.0947987	0.712482	-0.585292	TRUE	Both	30	7842
GI_523	Diverticular disease [Bowel diverticulosis]	Gastrointestinal	0.00887942	2.05162	0.245537	0.094	0.062	0.429	1.27831	1.06396	1.53572	0.106636	TRUE	Both	610	7242
BI_170	Decreased white blood cell count	Blood/Immune	0.00887981	2.0516	0.622776	0.238	0.156	1.089	1.8641	1.16883	2.9713	0.270468	TRUE	Both	77	7761
MS_713.1	Hemarthrosis	Muscloskeletal	0.00889581	2.05081	1.20844	0.462	0.303	2.114	3.34827	1.35391	8.2813	0.52482	TRUE	Both	25	7847
DE_664.1	Lichen planus, nitidus, or striatus	Dermatological	0.00893347	2.04898	1.07502	0.411	0.269	1.881	2.93004	1.30866	6.56006	0.466874	TRUE	Both	26	7846
CV_417	Abnormalities of heart beat	Cardiovascular	0.00898113	2.04667	0.197647	0.076	0.049	0.346	1.21853	1.05022	1.4134	0.0858368	TRUE	Both	1069	6801
BI_179	Immunodeficiencies	Blood/Immune	0.00904546	2.04357	0.677198	0.259	0.169	1.186	1.96835	1.18412	3.27396	0.294103	TRUE	Both	67	7802
EM_208.22	Secondary hyperparathyroidism	Endocrine/Metab	0.00906127	2.04281	0.567759	0.218	0.141	0.994	1.76431	1.15142	2.70202	0.246574	TRUE	Both	95	7777
CV_417.1	Palpitations	Cardiovascular	0.00907251	2.04227	0.228297	0.087	0.057	0.4	1.25646	1.05866	1.49182	0.0991482	TRUE	Both	723	7149
GI_510.2	Esophagitis	Gastrointestinal	0.00921006	2.03574	0.292741	0.112	0.072	0.513	1.3401	1.07466	1.67029	0.127136	TRUE	Both	395	7477
CA_139.61	Hemangioma	Neoplasms	0.00934978	2.0292	0.501481	0.193	0.123	0.88	1.65116	1.13088	2.4109	0.21779	TRUE	Both	117	7755
GI_523.2	Diverticula of colon	Gastrointestinal	0.00941886	2.026	0.245683	0.095	0.06	0.431	1.27849	1.06184	1.5388	0.106699	TRUE	Both	596	7276
GI_504.1	Gingivitis	Gastrointestinal	0.00945046	2.02455	-0.458096	0.177	-0.804	-0.112	0.632487	0.447535	0.894044	-0.198948	TRUE	Both	172	7700
BI_162.8	Pancytopenia	Blood/Immune	0.00983824	2.00708	0.906947	0.351	0.218	1.596	2.47675	1.24359	4.93326	0.393882	TRUE	Both	37	7835
CA_139.53	Lipoma of skin subcutaneous tissue	Neoplasms	0.00984487	2.00679	0.50255	0.195	0.121	0.884	1.65293	1.12862	2.42056	0.218255	TRUE	Both	114	7758
BI_169	Platelet defects	Blood/Immune	0.00997859	2.00093	0.372684	0.145	0.089	0.656	1.45162	1.09308	1.92707	0.161854	TRUE	Both	217	7655
BI_180.31	Monoclonal gammopathy	Blood/Immune	0.0100265	1.99885	0.96323	0.374	0.23	1.696	2.62015	1.2586	5.4521	0.418326	TRUE	Both	34	7838
GI_500.1	Anodontia	Gastrointestinal	0.0103087	1.9868	-0.935047	0.364	-1.649	-0.221	0.392567	0.192242	0.801717	-0.406086	TRUE	Both	52	7820
PP_944	Late pregnancy	Pregnancy	0.0104751	1.97984	-1.16163	0.454	-2.051	-0.272	0.312976	0.128606	0.761854	-0.504489	TRUE	Female	34	5269
GU_621.1	Dysplasia of cervix	Genitourinary	0.0108782	1.96344	0.408476	0.16	0.094	0.723	1.50452	1.09856	2.06061	0.177399	TRUE	Female	190	5165
GU_580.5	Morphologic lesions in glomerular diseases	Genitourinary	0.0111652	1.95213	0.52262	0.206	0.119	0.926	1.68644	1.12637	2.52439	0.226971	TRUE	Both	104	7768
GE_970	Hemoglobinopathies	Genetic	0.0113273	1.94587	0.760563	0.3	0.172	1.349	2.13948	1.18768	3.85357	0.330308	TRUE	Both	50	7816
CA_139.6	Hemangioma and lymphangioma	Neoplasms	0.0113682	1.94431	0.486326	0.192	0.11	0.863	1.62633	1.11628	2.37026	0.211209	TRUE	Both	118	7754
EM_214.1	Ovarian failure	Endocrine/Metab	0.0115521	1.93734	0.752926	0.298	0.169	1.337	2.1232	1.18412	3.8076	0.326992	TRUE	Female	50	5305
BI_169.1	Thrombocytopenia	Blood/Immune	0.0120114	1.92041	0.364095	0.145	0.08	0.648	1.43921	1.08329	1.91171	0.158124	TRUE	Both	216	7656
BI_162	Aplastic anemia	Blood/Immune	0.0120392	1.9194	0.757768	0.302	0.166	1.349	2.13351	1.18057	3.85357	0.329094	TRUE	Both	49	7823
CV_401	Hypertension	Cardiovascular	0.0121776	1.91444	0.142198	0.057	0.031	0.253	1.1528	1.03149	1.28788	0.0617556	TRUE	Both	3614	4258
DE_666	Urticaria	Dermatological	0.0122504	1.91185	-0.451219	0.18	-0.804	-0.098	0.636851	0.447535	0.906649	-0.195962	TRUE	Both	168	7610
NS_333.1	Sleep apnea	Neurological	0.01309	1.88306	0.202968	0.082	0.043	0.363	1.22503	1.04394	1.43764	0.0881479	TRUE	Both	845	7027
RE_480	Pulmonary edema	Respiratory	0.0134109	1.87254	0.351815	0.142	0.073	0.631	1.42165	1.07573	1.87949	0.152791	TRUE	Both	249	7623
MB_280.2	Opioid use disorders	Mental	0.0134625	1.87087	-0.416428	0.169	-0.747	-0.086	0.659398	0.473786	0.917594	-0.180853	TRUE	Both	188	7684
CA_144	Gynecological benign neoplasms	Neoplasms	0.0135544	1.86792	0.233687	0.095	0.048	0.419	1.26325	1.04917	1.52044	0.101489	TRUE	Female	660	4695
GU_626.16	Excessive menstruation	Genitourinary	0.0137959	1.86025	0.256737	0.104	0.052	0.461	1.29271	1.05338	1.58566	0.1115	TRUE	Female	499	4856
PP_940	Malposition and malpresentation of fetus	Pregnancy	0.0138538	1.85843	-0.70545	0.287	-1.267	-0.144	0.493886	0.281675	0.865888	-0.306373	TRUE	Female	74	5275
GU_627.1	Postmenopausal bleeding	Genitourinary	0.0138741	1.85779	0.382708	0.156	0.078	0.688	1.46625	1.08112	1.98973	0.166208	TRUE	Female	201	5154
NS_356.4	Slurred speech*	Neurological	0.0139792	1.85452	-1.69707	0.69	-3.05	-0.344	0.18322	0.0473589	0.708929	-0.737028	TRUE	Both	21	7851
MS_700.1	Lupus	Muscloskeletal	0.0145581	1.83689	0.44217	0.181	0.087	0.797	1.55608	1.0909	2.21887	0.192032	TRUE	Both	135	7737
GU_610.2	Fibroadenosis of breast	Genitourinary	0.0151288	1.8202	0.768031	0.316	0.148	1.388	2.15552	1.15951	4.00683	0.333551	TRUE	Female	44	5311
NS_345.2	Metabolic encephalopathy	Neurological	0.0153575	1.81368	-1.17739	0.486	-2.129	-0.225	0.308081	0.118956	0.798516	-0.511335	TRUE	Both	33	7839
RE_488.1	Dyspnea [Shortness of breath]	Respiratory	0.015443	1.81127	0.176449	0.073	0.034	0.319	1.19297	1.03458	1.37575	0.0766309	TRUE	Both	1304	6568
SS_847.1	Heart transplant	Symptoms	0.0156479	1.80554	1.02147	0.423	0.193	1.85	2.77728	1.21288	6.35982	0.44362	TRUE	Both	28	7844
CV_440.1	Venous thromboembolism	Cardiovascular	0.0156939	1.80427	0.296785	0.123	0.056	0.538	1.34553	1.0576	1.71258	0.128892	TRUE	Both	321	7551
MS_726.1	Osteoporosis	Muscloskeletal	0.0162492	1.78917	0.267283	0.111	0.049	0.485	1.30641	1.05022	1.62418	0.116079	TRUE	Both	461	7411
MS_726	Osteoporosis and low bone density	Muscloskeletal	0.0173806	1.75994	0.259222	0.109	0.046	0.473	1.29592	1.04707	1.6048	0.112579	TRUE	Both	478	7394
RE_486	Other respiratory disorders	Respiratory	0.017602	1.75444	0.429587	0.181	0.075	0.784	1.53662	1.07788	2.19022	0.186567	TRUE	Both	144	7486
GI_557.8	Hemorrhage of rectum and anus	Gastrointestinal	0.0177793	1.75008	0.283721	0.12	0.049	0.518	1.32806	1.05022	1.67867	0.123218	TRUE	Both	334	7538
GI_529.5	Constipation	Gastrointestinal	0.0179586	1.74573	-0.186882	0.079	-0.342	-0.032	0.829542	0.710348	0.968507	-0.0811617	TRUE	Both	1061	6811
SO_380	Disorders of optic nerve and visual pathways	Sense organs	0.0183199	1.73708	0.378195	0.16	0.064	0.692	1.45965	1.06609	1.99771	0.164248	TRUE	Both	171	7695
GI_506	Diseases of salivary glands	Gastrointestinal	0.018941	1.7226	0.46819	0.2	0.077	0.859	1.5971	1.08004	2.3608	0.203332	TRUE	Both	109	7756
CV_413.1	Mitral valve disorders	Cardiovascular	0.0189612	1.72213	0.308929	0.132	0.051	0.567	1.36197	1.05232	1.76297	0.134166	TRUE	Both	277	7595
GI_509	Diseases of tongue	Gastrointestinal	0.0191874	1.71698	0.76824	0.328	0.125	1.411	2.15597	1.13315	4.10005	0.333642	TRUE	Both	41	7815
SS_809.21	Chronic pain syndrome	Symptoms	0.0209495	1.67883	-0.368981	0.16	-0.682	-0.056	0.691439	0.505605	0.945539	-0.160246	TRUE	Both	209	7663
MB_280	Psychoactive substance related disorders	Mental	0.0214264	1.66905	-0.198372	0.086	-0.367	-0.029	0.820064	0.69281	0.971416	-0.086152	TRUE	Both	796	7054
GI_522.12	Ulcerative colitis	Gastrointestinal	0.022885	1.64045	0.727621	0.32	0.101	1.354	2.07015	1.10628	3.87289	0.316002	TRUE	Both	43	7829
GI_504	Periodontal diseases	Gastrointestinal	0.0231532	1.63539	-0.287452	0.127	-0.536	-0.039	0.750172	0.585084	0.961751	-0.124839	TRUE	Both	326	7513
DE_686.1	Pressure ulcer	Dermatological	0.0239279	1.6211	-0.880152	0.39	-1.644	-0.116	0.41472	0.193206	0.890475	-0.382245	TRUE	Both	43	7829
GI_510	Diseases of esophagus	Gastrointestinal	0.0241455	1.61716	0.240552	0.107	0.031	0.45	1.27195	1.03149	1.56831	0.10447	TRUE	Both	454	7382
MS_734.6	Temporomandibular joint disorders	Muscloskeletal	0.0244215	1.61223	0.357241	0.159	0.046	0.668	1.42938	1.04707	1.95033	0.155148	TRUE	Both	181	7691
PP_911	Excessive vomiting in pregnancy	Pregnancy	0.0245661	1.60966	-0.607139	0.27	-1.136	-0.078	0.544908	0.321101	0.924964	-0.263677	TRUE	Female	78	5277
NS_328.1	Dementias	Neurological	0.0246892	1.60749	-0.603436	0.269	-1.13	-0.077	0.546929	0.323033	0.92589	-0.262069	TRUE	Both	79	7793
MS_705.1	Rheumatoid arthritis	Muscloskeletal	0.0247714	1.60605	0.295169	0.131	0.037	0.553	1.34335	1.03769	1.73846	0.12819	TRUE	Both	267	7605
CV_426	Complications and ill-defined descriptions of heart disease	Cardiovascular	0.0252115	1.5984	0.741109	0.331	0.092	1.39	2.09826	1.09636	4.01485	0.32186	TRUE	Both	41	7755
ID_015.2	Clostridium difficile	Infections	0.0253442	1.59612	0.730221	0.327	0.09	1.37	2.07554	1.09417	3.93535	0.317131	TRUE	Both	43	7829
GI_526.12	Intestinal infection due to C. difficile	Gastrointestinal	0.0253442	1.59612	0.730221	0.327	0.09	1.37	2.07554	1.09417	3.93535	0.317131	TRUE	Both	43	7829
GI_513	Peptic ulcer	Gastrointestinal	0.0255117	1.59326	0.315324	0.141	0.039	0.592	1.3707	1.03977	1.8076	0.136944	TRUE	Both	237	7547
MS_713.35	Pain in joints of hand	Muscloskeletal	0.0257309	1.58955	0.314633	0.141	0.038	0.591	1.36976	1.03873	1.80579	0.136644	TRUE	Both	244	7628
NS_344.2	Benign intracranial hypertension	Neurological	0.0258396	1.58771	1.07348	0.482	0.129	2.018	2.92553	1.13769	7.52326	0.466205	TRUE	Both	20	7852
GI_522.11	Crohn's disease	Gastrointestinal	0.0260521	1.58416	0.737599	0.331	0.088	1.387	2.09091	1.09199	4.00282	0.320335	TRUE	Both	39	7833
GI_532	Other disorders of the intestines	Gastrointestinal	0.0260558	1.58409	0.447685	0.201	0.053	0.842	1.56469	1.05443	2.321	0.194427	TRUE	Both	112	7614
ID_086	Pediculosis, acariasis and other infestations	Infections	0.0261922	1.58183	-0.668135	0.301	-1.257	-0.079	0.512664	0.284506	0.92404	-0.290167	TRUE	Both	62	7806
SO_375.6	Ocular hypertension	Sense organs	0.026299	1.58006	-0.56406	0.254	-1.062	-0.066	0.568895	0.345764	0.936131	-0.244968	TRUE	Both	87	7785
PP_904	Bleeding in pregnancy	Pregnancy	0.0269666	1.56917	-0.345362	0.156	-0.651	-0.039	0.707964	0.521524	0.961751	-0.149989	TRUE	Female	242	5113
SO_386	Visual disturbances	Sense organs	0.0274105	1.56208	0.227422	0.103	0.025	0.43	1.25536	1.02532	1.53726	0.098768	TRUE	Both	478	7067
CA_139.3	Benign neoplasm of other connective and soft tissue	Neoplasms	0.0276253	1.55869	0.477508	0.217	0.053	0.902	1.61205	1.05443	2.46453	0.207379	TRUE	Both	93	7779
PP_904.2	Spotting complicating pregnancy	Pregnancy	0.0280597	1.55192	-0.779007	0.355	-1.474	-0.084	0.458861	0.229008	0.919431	-0.338318	TRUE	Female	48	5307
NS_329.4	Specified cognitive deficit	Neurological	0.028348	1.54748	0.875486	0.399	0.093	1.658	2.40004	1.09746	5.2488	0.380219	TRUE	Both	27	7845
DE_685	Disorders of sweat glands	Dermatological	0.0287065	1.54202	0.326759	0.149	0.034	0.62	1.38647	1.03458	1.85893	0.14191	TRUE	Both	202	7666
ID_019	Treponema	Infections	0.0287244	1.54175	0.555372	0.254	0.058	1.053	1.74259	1.05971	2.86624	0.241195	TRUE	Both	67	7805
ID_019.1	Treponema pallidum [syphilis]	Infections	0.0287244	1.54175	0.555372	0.254	0.058	1.053	1.74259	1.05971	2.86624	0.241195	TRUE	Both	67	7805
SS_800	Chest pain	Symptoms	0.0289018	1.53907	-0.165264	0.076	-0.314	-0.017	0.84767	0.730519	0.983144	-0.0717732	TRUE	Both	1641	5573
CA_144.13	Benign neoplasms of the cervix	Neoplasms	0.0292011	1.5346	0.484829	0.222	0.049	0.921	1.6239	1.05022	2.5118	0.210559	TRUE	Female	90	5265
GI_528	Nausea and vomiting	Gastrointestinal	0.0297629	1.52633	-0.155407	0.072	-0.296	-0.015	0.856067	0.743787	0.985112	-0.0674923	TRUE	Both	1413	6459
GI_509.1	Glossitis	Gastrointestinal	0.029956	1.52352	0.834092	0.384	0.081	1.587	2.30272	1.08437	4.88906	0.362241	TRUE	Both	30	7842
MS_701.11	Acute/subacute osteomyelitis	Muscloskeletal	0.0299643	1.5234	-0.809022	0.373	-1.54	-0.078	0.445293	0.214381	0.924964	-0.351354	TRUE	Both	46	7826
SS_805	Fever	Symptoms	0.0302859	1.51876	0.295125	0.136	0.028	0.562	1.34329	1.0284	1.75418	0.128171	TRUE	Both	297	7055
PP_940.1	Maternal care for breech presentation	Pregnancy	0.0304466	1.51646	-0.64615	0.299	-1.231	-0.061	0.52406	0.292	0.940823	-0.280619	TRUE	Female	66	5289
NS_321	Encephalitis, myelitis and encephalomyelitis	Neurological	0.0305869	1.51446	0.943346	0.436	0.088	1.798	2.56856	1.09199	6.03756	0.40969	TRUE	Both	23	7845
GU_593	Hematuria	Genitourinary	0.0308847	1.51026	0.230191	0.107	0.021	0.439	1.25884	1.02122	1.55116	0.0999706	TRUE	Both	450	7199
SO_372	Disorders of lens (excluding cataracts)	Sense organs	0.0318237	1.49725	-1.39276	0.649	-2.664	-0.121	0.248389	0.069669	0.886034	-0.604868	TRUE	Both	20	7848
SS_840.611	Penicillin allergy	Symptoms	0.0319979	1.49488	0.409991	0.191	0.035	0.785	1.5068	1.03562	2.19241	0.178057	TRUE	Both	118	7754
GU_581.1	Acute pyelonephritis	Genitourinary	0.0321584	1.49271	0.294801	0.138	0.025	0.564	1.34286	1.02532	1.75769	0.12803	TRUE	Both	240	7632
EM_239.1	Hypercholesterolemia	Endocrine/Metab	0.0321847	1.49235	0.145571	0.068	0.012	0.279	1.1567	1.01207	1.32181	0.0632205	TRUE	Both	1501	6371
ID_097.1	Methicillin resistant Staphylococcus aureus	Infections	0.0322555	1.4914	-0.542359	0.253	-1.039	-0.046	0.581375	0.353808	0.955042	-0.235544	TRUE	Both	86	7786
MB_309.5	Nervousness	Mental	0.0327774	1.48442	0.542476	0.254	0.044	1.041	1.72026	1.04498	2.83205	0.235594	TRUE	Both	71	7801
MB_283.3	High risk sexual behavior	Mental	0.0330548	1.48077	0.746278	0.35	0.06	1.433	2.10914	1.06184	4.19125	0.324105	TRUE	Both	35	7837
GU_582.2	Chronic kidney disease	Genitourinary	0.033549	1.47432	0.202785	0.095	0.016	0.39	1.22481	1.01613	1.47698	0.0880685	TRUE	Both	601	7271
SO_361.3	Ptosis of eyelid	Sense organs	0.0339805	1.46877	0.469187	0.221	0.035	0.903	1.59869	1.03562	2.46699	0.203765	TRUE	Both	88	7784
CA_144.2	Benign neoplasms of the uterus	Neoplasms	0.0344853	1.46237	0.208696	0.099	0.015	0.402	1.23207	1.01511	1.49481	0.0906355	TRUE	Female	597	4758
GI_540.11	Autoimmune hepatitis	Gastrointestinal	0.0347279	1.45932	0.380853	0.18	0.027	0.734	1.46353	1.02737	2.0834	0.165402	TRUE	Both	134	7738
BI_180.3	Paraproteinemias	Blood/Immune	0.0348629	1.45764	0.696739	0.33	0.05	1.344	2.0072	1.05127	3.83435	0.30259	TRUE	Both	42	7830
SO_377.5	Vitreous hemorrhage	Sense organs	0.0348976	1.4572	-0.618051	0.293	-1.192	-0.044	0.538994	0.303613	0.956954	-0.268416	TRUE	Both	67	7805
DE_685.1	Dyshidrosis	Dermatological	0.0355761	1.44884	0.501313	0.239	0.034	0.969	1.65089	1.03458	2.63531	0.217717	TRUE	Both	76	7796
GI_522	Gastrointestinal inflammation	Gastrointestinal	0.0359687	1.44407	0.158429	0.076	0.01	0.306	1.17167	1.01005	1.35798	0.0688047	TRUE	Both	1192	6418
GU_612	Other nonmalignant breast conditions	Genitourinary	0.0363706	1.43925	0.184608	0.088	0.012	0.358	1.20275	1.01207	1.43047	0.0801742	TRUE	Female	794	4538
GI_530	Disease of anus and rectum	Gastrointestinal	0.03677	1.43451	0.389604	0.187	0.024	0.755	1.4764	1.02429	2.12761	0.169203	TRUE	Both	127	7662
CV_431.12	Hemorrhagic stroke	Cardiovascular	0.0369498	1.43239	0.605323	0.29	0.037	1.174	1.83184	1.03769	3.23491	0.262889	TRUE	Both	51	7821
GU_580	Glomerular diseases	Genitourinary	0.0370588	1.43111	0.366874	0.176	0.022	0.712	1.44322	1.02224	2.03806	0.159331	TRUE	Both	148	7677
PP_907	Placental disorders	Pregnancy	0.0379305	1.42101	-0.630151	0.304	-1.225	-0.035	0.532511	0.293758	0.965605	-0.273671	TRUE	Female	62	5260
GI_554	Diseases of the pancreas	Gastrointestinal	0.0379378	1.42093	0.344235	0.166	0.019	0.669	1.41091	1.01918	1.95228	0.149499	TRUE	Both	162	7691
DE_686	Chronic ulcer of skin	Dermatological	0.0381498	1.41851	-0.320687	0.155	-0.624	-0.018	0.72565	0.535797	0.982161	-0.139273	TRUE	Both	225	7647
RE_481.4	Pulmonary fibrosis	Respiratory	0.0385585	1.41388	0.483055	0.233	0.025	0.941	1.62102	1.02532	2.56254	0.209788	TRUE	Both	80	7792
CV_401.1	Essential hypertension	Cardiovascular	0.0387363	1.41188	0.117522	0.057	0.006	0.229	1.12471	1.00602	1.25734	0.0510393	TRUE	Both	3558	4314
CV_444	Venous insufficiency	Cardiovascular	0.0394758	1.40367	0.195674	0.095	0.009	0.382	1.21613	1.00904	1.46521	0.0849801	TRUE	Both	556	7316
GU_622	Polyp of female genital organs	Genitourinary	0.0395087	1.40331	0.323004	0.157	0.016	0.63	1.38127	1.01613	1.87761	0.140279	TRUE	Female	191	5164
DE_686.2	Non-pressure chronic ulcer	Dermatological	0.0396769	1.40146	-0.328878	0.16	-0.642	-0.016	0.71973	0.526239	0.984127	-0.14283	TRUE	Both	209	7663
GI_520.13	Umbilical hernia	Gastrointestinal	0.0397622	1.40053	0.354295	0.172	0.017	0.692	1.42518	1.01715	1.99771	0.153868	TRUE	Both	148	7724
ID_086.2	Scabies	Infections	0.040573	1.39176	-0.672629	0.328	-1.316	-0.029	0.510365	0.268206	0.971416	-0.292119	TRUE	Both	52	7820
NS_349	Disorder of nervous system	Neurological	0.0410537	1.38665	0.36167	0.177	0.015	0.709	1.43572	1.01511	2.03196	0.157071	TRUE	Both	144	7721
EM_204	Abnormal glucose	Endocrine/Metab	0.041419	1.3828	-0.13805	0.068	-0.271	-0.005	0.871055	0.762616	0.995012	-0.0599543	TRUE	Both	1493	6223
SS_834.1	Abnormal Papanicolaou smear	Symptoms	0.0414704	1.38226	0.248968	0.122	0.01	0.488	1.2827	1.01005	1.62905	0.108126	TRUE	Both	334	7538
DE_668.2	Seborrheic dermatitis	Dermatological	0.0417297	1.37956	0.326987	0.161	0.012	0.642	1.38678	1.01207	1.90028	0.142009	TRUE	Both	172	7700
CV_423.1	Cardiac murmurs	Cardiovascular	0.0423062	1.3736	0.279265	0.138	0.01	0.549	1.32216	1.01005	1.73152	0.121283	TRUE	Both	241	7631
CV_413.4	Pulmonary valve disorders	Cardiovascular	0.0430732	1.36579	0.754188	0.373	0.023	1.485	2.12588	1.02327	4.41497	0.327539	TRUE	Both	32	7840
MB_302	Developemental delay	Mental	0.0436287	1.36023	-0.939879	0.466	-1.853	-0.027	0.390675	0.156766	0.973361	-0.408184	TRUE	Both	28	7840
BI_168.21	Primary thrombophilia	Blood/Immune	0.0437463	1.35906	0.570441	0.283	0.016	1.125	1.76905	1.01613	3.08022	0.247739	TRUE	Both	54	7818
CV_423	Abnormal cardiac sounds	Cardiovascular	0.044965	1.34713	0.275947	0.138	0.006	0.546	1.31778	1.00602	1.72633	0.119842	TRUE	Both	241	7626
GE_970.1	Sickle-cell disorders	Genetic	0.0466002	1.33161	0.962979	0.484	0.014	1.911	2.61949	1.0141	6.75985	0.418216	TRUE	Both	21	7851
GI_507.2	Cellulitis and abscess of mouth	Gastrointestinal	0.0470116	1.32779	-0.929959	0.468	-1.848	-0.012	0.39457	0.157552	0.988072	-0.403876	TRUE	Both	30	7842
SO_376	Disorders of vitreous body	Sense organs	0.0476699	1.32176	0.230466	0.116	0.002	0.459	1.25919	1.002	1.58249	0.10009	TRUE	Both	364	7506
MB_309.7	Restlessness and agitation*	Mental	0.047891	1.31975	-1.16616	0.589	-2.321	-0.011	0.31156	0.0981754	0.98906	-0.506458	TRUE	Both	21	7851
PP_916	Maternal infections and carrier state in pregnancy	Pregnancy	0.0479511	1.3192	-0.344851	0.174	-0.687	-0.003	0.708326	0.503083	0.997004	-0.149767	TRUE	Female	189	5159
GU_616.1	Endometrial hyperplasia	Genitourinary	0.0479868	1.31888	0.708139	0.358	0.006	1.41	2.03021	1.00602	4.09596	0.307541	TRUE	Female	34	5321
SO_374.9	Retinal occlusions	Sense organs	0.0481161	1.31771	0.55017	0.278	0.005	1.096	1.73355	1.00501	2.99217	0.238936	TRUE	Both	55	7817
GI_540.1	Chronic hepatitis	Gastrointestinal	0.048243	1.31657	0.294011	0.149	0.002	0.586	1.3418	1.002	1.79679	0.127688	TRUE	Both	203	7669
DE_682.4	Acne	Dermatological	0.0483334	1.31575	0.286555	0.145	0.002	0.571	1.33183	1.002	1.77004	0.124449	TRUE	Both	223	7649
NS_336.5	Mononeuritis of lower limb	Neurological	0.0484805	1.31443	0.325282	0.165	0.002	0.648	1.38442	1.002	1.91171	0.141268	TRUE	Both	165	7707
MS_727.1	Osteonecrosis	Muscloskeletal	0.0490968	1.30895	0.76019	0.386	0.003	1.517	2.13868	1.003	4.55853	0.330146	TRUE	Both	30	7842
GI_516.4	Gastroparesis	Gastrointestinal	0.0491137	1.3088	0.433415	0.22	0.002	0.865	1.54252	1.002	2.37501	0.18823	TRUE	Both	96	7776
GI_500	Disorders of tooth develoment	Gastrointestinal	0.0497478	1.30323	-0.458206	0.234	-0.916	-0.001	0.632417	0.400116	0.999	-0.198996	TRUE	Both	98	7773
GU_582	Renal failure	Genitourinary	0.0499664	1.30132	0.17145	0.087	2.51e-05	0.343	1.18703	1.00003	1.40917	0.0744599	TRUE	Both	782	7075
ID_091	Gangrene	Infections	0.0501702	1.29955	-0.701885	0.358	-1.404	0.001	0.49565	0.245613	1.001	-0.304825	TRUE	Both	46	7816
EM_214	Disorders of ovarian function	Endocrine/Metab	0.0503231	1.29823	0.524993	0.268	-0.001	1.051	1.69045	0.999	2.86051	0.228002	TRUE	Female	61	5281
GU_594.41	Nocturia	Genitourinary	0.0503254	1.29821	0.293578	0.15	0	0.588	1.34122	1	1.80038	0.127499	TRUE	Both	203	7669
ID_057	Retrovirus	Infections	0.0503859	1.29769	0.327968	0.168	-0.001	0.656	1.38814	0.999	1.92707	0.142435	TRUE	Both	154	7718
MB_280.21	Opioid abuse or dependence	Mental	0.0509596	1.29277	-0.334354	0.171	-0.67	0.001	0.7158	0.511709	1.001	-0.145208	TRUE	Both	176	7696
MB_282.1	Current tobacco use and nicotine dependence	Mental	0.052067	1.28344	-0.148794	0.077	-0.299	0.001	0.861747	0.741559	1.001	-0.0646204	TRUE	Both	960	6912
GU_614.53	Cyst or abscess of Bartholin's gland	Genitourinary	0.0525333	1.27957	0.66739	0.344	-0.007	1.342	1.94914	0.993024	3.82669	0.289844	TRUE	Female	36	5319
GI_554.2	Cyst and pseudocyst of pancreas	Gastrointestinal	0.0538521	1.2688	0.74864	0.388	-0.012	1.51	2.11412	0.988072	4.52673	0.32513	TRUE	Both	30	7842
CV_413	Heart valve disorders	Cardiovascular	0.0544884	1.2637	0.20649	0.107	-0.004	0.417	1.22936	0.996008	1.5174	0.0896775	TRUE	Both	441	7431
MS_700	Diffuse diseases of connective tissue	Muscloskeletal	0.05485	1.26082	0.2646	0.138	-0.005	0.535	1.30291	0.995012	1.70745	0.114914	TRUE	Both	243	7621
PP_920	Problems associated with amniotic cavity and membranes	Pregnancy	0.0554732	1.25592	-0.543307	0.284	-1.099	0.013	0.580824	0.333204	1.01308	-0.235955	TRUE	Female	68	5277
CV_406.11	Primary pulmonary hypertension	Cardiovascular	0.0557302	1.25391	0.634113	0.331	-0.016	1.284	1.88535	0.984127	3.61106	0.275392	TRUE	Both	42	7830
NS_349.1	Abnormal findings on diagnostic test of central nervous system	Neurological	0.056142	1.25071	0.345916	0.181	-0.009	0.701	1.41328	0.99104	2.01577	0.150229	TRUE	Both	138	7734
PP_904.1	Hemorrhage in early pregnancy	Pregnancy	0.0570708	1.24359	-0.314131	0.165	-0.638	0.009	0.730424	0.528348	1.00904	-0.136425	TRUE	Female	210	5145
GU_626	Disorders of menstruation and other abnormal bleeding from female genital tract	Genitourinary	0.0574057	1.24105	0.157694	0.083	-0.005	0.32	1.17081	0.995012	1.37713	0.0684854	TRUE	Female	1075	4213
GI_530.2	Anorectal abscess	Gastrointestinal	0.0574835	1.24046	0.754106	0.397	-0.024	1.532	2.12571	0.976286	4.62742	0.327504	TRUE	Both	27	7845
MS_705	Rheumatoid arthritis and other inflammatory polyarthropathies	Muscloskeletal	0.0579712	1.23679	0.236241	0.125	-0.008	0.48	1.26648	0.992032	1.61607	0.102598	TRUE	Both	305	7557
SO_367.21	Corneal ulcer	Sense organs	0.0581321	1.23558	0.718937	0.379	-0.025	1.463	2.05225	0.97531	4.3189	0.31223	TRUE	Both	30	7842
MS_723.1	Adhesive capsulitis of shoulder	Muscloskeletal	0.0591853	1.22779	0.381469	0.202	-0.015	0.778	1.46443	0.985112	2.17711	0.16567	TRUE	Both	111	7761
GU_612.8	Other specified disorders of breast	Genitourinary	0.0594773	1.22565	0.273464	0.145	-0.011	0.558	1.31451	0.98906	1.74717	0.118764	TRUE	Female	223	5132
GI_514	Gastrointestinal obstruction	Gastrointestinal	0.0598095	1.22323	0.277674	0.148	-0.011	0.567	1.32006	0.98906	1.76297	0.120592	TRUE	Both	211	7661
GI_540	Hepatitis	Gastrointestinal	0.0602592	1.21998	0.20901	0.111	-0.009	0.427	1.23246	0.99104	1.53265	0.0907718	TRUE	Both	384	7445
GI_558	Abnormal findings on diagnostic imaging of the digestive tract	Gastrointestinal	0.0606463	1.2172	0.578537	0.308	-0.026	1.183	1.78343	0.974335	3.26415	0.251256	TRUE	Both	46	7696
ID_057.1	Human immunodeficiency virus	Infections	0.0608482	1.21575	0.315372	0.168	-0.014	0.645	1.37077	0.986098	1.90599	0.136964	TRUE	Both	153	7719
ID_003	Escherichia coli	Infections	0.0618038	1.20898	0.337386	0.181	-0.017	0.691	1.40128	0.983144	1.99571	0.146525	TRUE	Both	141	7731
GI_529	Symptoms involving digestive system	Gastrointestinal	0.0618263	1.20883	-0.125681	0.067	-0.258	0.006	0.881896	0.772595	1.00602	-0.0545827	TRUE	Both	1825	6013
SO_386.8	Sudden or transient visual loss	Sense organs	0.0622366	1.20595	0.771867	0.414	-0.039	1.583	2.1638	0.961751	4.86954	0.335218	TRUE	Both	25	7847
CA_144.3	Benign neoplasms of the ovary	Neoplasms	0.0623862	1.20491	-0.859098	0.461	-1.763	0.044	0.423544	0.17153	1.04498	-0.373101	TRUE	Female	29	5326
GI_550.22	Chronic cholecystitis	Gastrointestinal	0.0626656	1.20297	0.540839	0.291	-0.029	1.11	1.71745	0.971416	3.03436	0.234883	TRUE	Both	51	7821
GI_502.3	Diseases of pulp and periapical tissues	Gastrointestinal	0.0636244	1.19638	-0.273581	0.147	-0.563	0.016	0.760651	0.569498	1.01613	-0.118815	TRUE	Both	233	7639
CV_433	Other cerebrovascular disease	Cardiovascular	0.0636638	1.19611	0.229139	0.124	-0.013	0.471	1.25752	0.987084	1.60159	0.0995136	TRUE	Both	331	7498
SO_396	Hearing impairment	Sense organs	0.064018	1.1937	0.187472	0.101	-0.011	0.386	1.2062	0.98906	1.47108	0.0814179	TRUE	Both	508	7271
CV_402	Elevated blood pressure reading without diagnosis of hypertension	Cardiovascular	0.0644422	1.19083	0.334919	0.181	-0.02	0.69	1.39783	0.980199	1.99372	0.145454	TRUE	Both	135	7512
NS_333.64	Restless legs syndrome	Neurological	0.0646822	1.18922	-0.489249	0.265	-1.008	0.03	0.613086	0.364948	1.03045	-0.212478	TRUE	Both	76	7796
RE_463.5	Postnasal drip	Respiratory	0.0647506	1.18876	0.385132	0.209	-0.024	0.794	1.46981	0.976286	2.21223	0.167261	TRUE	Both	99	7773
BI_177.4	Lymphedema	Blood/Immune	0.0650751	1.18658	0.627985	0.34	-0.039	1.295	1.87383	0.961751	3.651	0.272731	TRUE	Both	37	7835
MS_703.2	Chondrocalcinosis	Muscloskeletal	0.0671821	1.17275	0.864827	0.472	-0.061	1.791	2.3746	0.940823	5.99544	0.37559	TRUE	Both	20	7852
GU_588	Disorders and findings from impaired renal function	Genitourinary	0.067521	1.17056	0.30294	0.166	-0.022	0.628	1.35383	0.97824	1.87386	0.131565	TRUE	Both	171	7701
ID_052.5	Cytomegalovirus [CMV]	Infections	0.0681843	1.16632	0.84639	0.464	-0.063	1.756	2.33121	0.938943	5.78923	0.367582	TRUE	Both	21	7851
RE_498	Asphyxia and hypoxemia	Respiratory	0.068474	1.16447	-0.31673	0.174	-0.657	0.024	0.728527	0.518404	1.02429	-0.137554	TRUE	Both	174	7694
RE_498.1	Hypoxemia	Respiratory	0.0686479	1.16337	-0.319258	0.175	-0.663	0.024	0.726688	0.515303	1.02429	-0.138652	TRUE	Both	171	7701
NS_349.13	Abnormal findings on diagnostic imaging of skull and head	Neurological	0.0687681	1.16261	0.467128	0.257	-0.036	0.97	1.59541	0.96464	2.63794	0.202871	TRUE	Both	66	7806
CV_436.2	Atherosclerosis of the extremities	Cardiovascular	0.069149	1.16021	-0.401167	0.221	-0.834	0.031	0.669538	0.434309	1.03149	-0.174225	TRUE	Both	112	7760
PP_907.1	Placenta previa	Pregnancy	0.069482	1.15813	-0.733994	0.404	-1.526	0.059	0.479988	0.217404	1.06078	-0.31877	TRUE	Female	36	5319
DE_688	Granulomatous disorder of the skin	Dermatological	0.0695665	1.1576	0.48476	0.267	-0.039	1.008	1.62378	0.961751	2.74012	0.210529	TRUE	Both	60	7801
GI_554.12	Chronic pancreatitis	Gastrointestinal	0.070631	1.151	0.620906	0.343	-0.052	1.294	1.86061	0.949329	3.64735	0.269656	TRUE	Both	38	7834
NS_331.3	Headache syndromes, non migraine	Neurological	0.0707665	1.15017	-0.551667	0.305	-1.15	0.047	0.575989	0.316637	1.04812	-0.239586	TRUE	Both	57	7815
BI_168.2	Hyper-coagulability	Blood/Immune	0.0717496	1.14418	0.456591	0.254	-0.04	0.954	1.57868	0.960789	2.59607	0.198295	TRUE	Both	67	7805
MB_287.4	Delusional disorders	Mental	0.0718036	1.14385	-0.815894	0.453	-1.704	0.072	0.442244	0.181954	1.07466	-0.354338	TRUE	Both	29	7843
DE_676.2	Scar conditions and fibrosis of skin	Dermatological	0.0718474	1.14359	0.394354	0.219	-0.035	0.824	1.48343	0.965605	2.2796	0.171266	TRUE	Both	91	7781
MS_710.41	Flat foot [pes planus]	Muscloskeletal	0.071936	1.14305	-0.399206	0.222	-0.834	0.036	0.670853	0.434309	1.03666	-0.173373	TRUE	Both	107	7765
DE_676	Hypertrophic conditions of skin	Dermatological	0.0722956	1.14089	0.317766	0.177	-0.029	0.664	1.37406	0.971416	1.94255	0.138004	TRUE	Both	142	7680
CV_416	Cardiac arrhythmia and conduction disorders	Cardiovascular	0.0723025	1.14085	0.162557	0.09	-0.015	0.34	1.17652	0.985112	1.40495	0.0705978	TRUE	Both	715	6941
RE_488.9	Snoring*	Respiratory	0.0751024	1.12435	-0.33653	0.189	-0.707	0.034	0.714245	0.493121	1.03458	-0.146153	TRUE	Both	143	7729
GI_506.3	Sialoadenitis	Gastrointestinal	0.0752752	1.12335	0.545878	0.307	-0.056	1.147	1.72612	0.945539	3.14873	0.237072	TRUE	Both	45	7827
CV_433.2	Occlusion and stenosis of precerebral arteries	Cardiovascular	0.0759845	1.11928	0.300222	0.169	-0.031	0.632	1.35016	0.969476	1.88137	0.130385	TRUE	Both	166	7706
GU_588.1	Disorders resulting from impaired renal function	Genitourinary	0.0760024	1.11917	0.342149	0.193	-0.036	0.72	1.40797	0.96464	2.05443	0.148593	TRUE	Both	125	7747
GI_542.3	Hepatic failure	Gastrointestinal	0.076101	1.11861	0.52366	0.295	-0.055	1.102	1.6882	0.946485	3.01018	0.227423	TRUE	Both	50	7822
CV_438	Aneurysm or ectasia	Cardiovascular	0.0768437	1.11439	0.287397	0.162	-0.031	0.606	1.33295	0.969476	1.83308	0.124815	TRUE	Both	175	7689
CA_144.21	Leiomyoma of uterus	Neoplasms	0.0770965	1.11297	0.182807	0.103	-0.02	0.385	1.20058	0.980199	1.46961	0.079392	TRUE	Female	528	4827
SS_834	Abnormal cytological findings in specimens from genital organs	Symptoms	0.0779325	1.10828	0.195629	0.111	-0.022	0.413	1.21608	0.97824	1.51135	0.0849607	TRUE	Both	432	7390
CV_404.2	Coronary atherosclerosis [Atherosclerotic heart disease]	Cardiovascular	0.0783547	1.10593	-0.169207	0.096	-0.358	0.019	0.844334	0.699073	1.01918	-0.0734857	TRUE	Both	683	7189
MS_741.1	Sprains and strains of shoulder and upper arm	Muscloskeletal	0.0785185	1.10503	0.232238	0.132	-0.026	0.491	1.26142	0.974335	1.63395	0.10086	TRUE	Both	277	7595
GU_580.52	Diffuse membranous glomerulonephritis	Genitourinary	0.0787598	1.1037	0.717947	0.408	-0.083	1.518	2.05022	0.920351	4.56309	0.3118	TRUE	Both	26	7846
GU_622.2	Mucous polyp of cervix	Genitourinary	0.0795037	1.09961	0.409858	0.234	-0.048	0.868	1.5066	0.953134	2.38214	0.177999	TRUE	Female	81	5274
GI_556.3	Abdominal or pelvic swelling, mass, or lump	Gastrointestinal	0.0795854	1.09917	0.263548	0.15	-0.031	0.558	1.30154	0.969476	1.74717	0.114457	TRUE	Both	206	7666
SO_363.2	Dry eye syndrome [Tear film insufficiency]	Sense organs	0.0805861	1.09374	0.16784	0.096	-0.02	0.356	1.18275	0.980199	1.42761	0.0728919	TRUE	Both	579	7293
CV_448	Peripheral vascular disease	Cardiovascular	0.0807232	1.093	0.23495	0.135	-0.029	0.499	1.26485	0.971416	1.64707	0.102037	TRUE	Both	273	7589
GU_582.3	Renal dialysis	Genitourinary	0.0846391	1.07243	0.396234	0.23	-0.054	0.847	1.48622	0.947432	2.33264	0.172082	TRUE	Both	86	7786
SO_376.2	Vitreous opacities	Sense organs	0.0857442	1.0668	0.261461	0.152	-0.037	0.56	1.29883	0.963676	1.75067	0.113551	TRUE	Both	195	7677
GI_542.2	Fatty liver disease (FLD)	Gastrointestinal	0.0860754	1.06512	0.200331	0.117	-0.028	0.429	1.22181	0.972388	1.53572	0.0870027	TRUE	Both	352	7520
MS_721	Synoviopathy and bursopathy	Muscloskeletal	0.087173	1.05962	0.143119	0.084	-0.021	0.307	1.15387	0.979219	1.35934	0.0621558	TRUE	Both	841	7025
SS_809.33	Pain in hand and fingers*	Symptoms	0.0875014	1.05799	0.219773	0.129	-0.032	0.472	1.24579	0.968507	1.6032	0.0954463	TRUE	Both	284	7588
RE_463.4	Nasal congestion*	Respiratory	0.087821	1.0564	-0.336203	0.197	-0.722	0.05	0.714478	0.48578	1.05127	-0.146011	TRUE	Both	131	7741
NS_328	Dementias and cerebral degeneration	Neurological	0.0878859	1.05608	-0.368527	0.216	-0.792	0.055	0.691752	0.452938	1.05654	-0.160049	TRUE	Both	114	7758
MS_710	Acquired deformities of limbs	Muscloskeletal	0.0884072	1.05351	-0.250299	0.147	-0.538	0.038	0.778568	0.583915	1.03873	-0.108704	TRUE	Both	242	7615
DE_675.1	Circumscribed scleroderma	Dermatological	0.0886641	1.05225	0.663848	0.39	-0.1	1.428	1.94225	0.904837	4.17035	0.288306	TRUE	Both	28	7844
EM_229	Other endocrine disorders, NOS	Endocrine/Metab	0.0896152	1.04762	0.585627	0.345	-0.091	1.262	1.79612	0.913018	3.53248	0.254335	TRUE	Both	36	7796
RE_488	Abnormalities of breathing	Respiratory	0.089872	1.04638	0.120826	0.071	-0.019	0.26	1.12843	0.981179	1.29693	0.0524741	TRUE	Both	1582	6118
GI_527.3	Functional dyspepsia	Gastrointestinal	0.0901419	1.04507	0.178616	0.105	-0.028	0.385	1.19556	0.972388	1.46961	0.0775719	TRUE	Both	482	7390
EM_230.5	Early satiety	Endocrine/Metab	0.0903246	1.04419	0.760293	0.449	-0.12	1.64	2.1389	0.88692	5.15517	0.330191	TRUE	Both	22	7850
SS_807.2	Weakness	Symptoms	0.0909685	1.04111	-0.194749	0.115	-0.421	0.031	0.823042	0.65639	1.03149	-0.0845782	TRUE	Both	416	7456
NS_341	Cerebral palsy and other paralytic syndromes	Neurological	0.0912785	1.03963	0.335333	0.199	-0.054	0.725	1.39841	0.947432	2.06473	0.145633	TRUE	Both	113	7758
CA_148.1	Benign neoplasm of eye	Neoplasms	0.0915408	1.03839	0.494796	0.293	-0.08	1.07	1.64016	0.923116	2.91538	0.214887	TRUE	Both	49	7823
MS_741.72	Neck sprain	Muscloskeletal	0.0915996	1.03811	0.21975	0.13	-0.036	0.475	1.24577	0.96464	1.60801	0.0954362	TRUE	Both	281	7591
RE_467.2	Chronic laryngitis and laryngotracheitis	Respiratory	0.0928802	1.03208	0.579471	0.345	-0.096	1.255	1.78509	0.908464	3.50784	0.251661	TRUE	Both	36	7836
EM_252	Other and unspecified disorders of metabolism	Endocrine/Metab	0.0929297	1.03185	0.276424	0.165	-0.046	0.599	1.31841	0.955042	1.8203	0.120049	TRUE	Both	166	7681
SO_361	Disorders of eyelid function	Sense organs	0.0934695	1.02933	0.314125	0.187	-0.053	0.681	1.36906	0.94838	1.97585	0.136423	TRUE	Both	126	7744
MS_713.4	Stiffness of joint	Muscloskeletal	0.0942178	1.02587	0.303801	0.182	-0.052	0.66	1.355	0.949329	1.93479	0.131939	TRUE	Both	135	7737
SS_840.61	Allergy to other anti-infective agents	Symptoms	0.0946443	1.02391	0.263327	0.158	-0.045	0.572	1.30125	0.955997	1.77181	0.114361	TRUE	Both	180	7692
MB_280.31	Cannabis abuse or dependance	Mental	0.0971468	1.01257	-0.351389	0.212	-0.767	0.064	0.70371	0.464404	1.06609	-0.152606	TRUE	Both	115	7757
SO_363	Disorders of lacrimal system	Sense organs	0.0971835	1.01241	0.156249	0.094	-0.028	0.341	1.16912	0.972388	1.40635	0.067858	TRUE	Both	607	7261
GU_610.3	Fibrosclerosis of breast	Genitourinary	0.0983999	1.00701	0.680912	0.412	-0.127	1.488	1.97568	0.880734	4.42823	0.295716	TRUE	Female	25	5330
CV_448.9	Peripheral vascular disease NOS [includes PAD]	Cardiovascular	0.0996543	1.0015	0.237566	0.144	-0.045	0.52	1.26816	0.955997	1.68203	0.103174	TRUE	Both	237	7635
MS_745.8	Stress fracture	Muscloskeletal	0.0997343	1.00116	0.732658	0.445	-0.14	1.605	2.0806	0.869358	4.97786	0.318189	TRUE	Both	23	7849
GI_504.3	Periodontitis	Gastrointestinal	0.0998963	1.00045	-0.262084	0.159	-0.574	0.05	0.769446	0.563268	1.05127	-0.113822	TRUE	Both	199	7673
CM_750.2	Neural tube defects and congenital disorders of the spinal cord	Congenital	0.099988	1.00005	0.747681	0.455	-0.143	1.639	2.1121	0.866754	5.15002	0.324714	TRUE	Both	21	7851
MS_713.2	Effusion of joint	Muscloskeletal	0.100141	0.999388	0.17451	0.106	-0.034	0.383	1.19066	0.966572	1.46668	0.0757885	TRUE	Both	453	7419
GU_588.2	Abnormal results of function study of kidney	Genitourinary	0.100713	0.996916	0.429931	0.262	-0.083	0.943	1.53715	0.920351	2.56767	0.186717	TRUE	Both	65	7807
SS_800.1	Chest pain on breathing	Symptoms	0.101039	0.99551	-0.195369	0.119	-0.429	0.038	0.822531	0.65116	1.03873	-0.0848476	TRUE	Both	379	7493
SO_362	Other disorders of the eyelids	Sense organs	0.101517	0.99346	0.266297	0.163	-0.052	0.585	1.30512	0.949329	1.79499	0.115651	TRUE	Both	173	7632
NS_342	Plegia and unspecified paralysis	Neurological	0.10163	0.992978	0.613804	0.375	-0.121	1.349	1.84745	0.886034	3.85357	0.266572	TRUE	Both	30	7835
EM_247	Disorders of mineral metabolism and mineral deficiencies	Endocrine/Metab	0.101758	0.99243	0.131166	0.08	-0.026	0.288	1.14016	0.974335	1.33376	0.0569647	TRUE	Both	918	6952
GI_514.2	Intestinal obstruction	Gastrointestinal	0.102106	0.990949	0.293637	0.18	-0.058	0.646	1.3413	0.94365	1.90789	0.127525	TRUE	Both	139	7733
CV_416.2	Atrial fibrillation and flutter	Cardiovascular	0.103029	0.98704	0.225294	0.138	-0.046	0.496	1.25269	0.955042	1.64214	0.097844	TRUE	Both	247	7625
GU_617.2	Erosion and ectropion of cervix	Genitourinary	0.104274	0.981824	-0.732044	0.451	-1.615	0.151	0.480925	0.198891	1.163	-0.317923	TRUE	Female	28	5327
PP_904.11	Threatened abortion	Pregnancy	0.104487	0.980936	-0.314466	0.194	-0.694	0.065	0.730179	0.499574	1.06716	-0.136571	TRUE	Female	146	5209
BI_169.14	Secondary thrombocytopenia	Blood/Immune	0.104548	0.980683	0.532937	0.328	-0.111	1.176	1.70393	0.894939	3.24138	0.231452	TRUE	Both	40	7832
NS_341.2	Hemiplegia and hemiparesis	Neurological	0.105557	0.976511	0.357415	0.221	-0.075	0.79	1.42963	0.927743	2.2034	0.155224	TRUE	Both	91	7781
SO_396.2	Sensorineural hearing loss	Sense organs	0.106391	0.973096	0.191998	0.119	-0.041	0.425	1.21167	0.959829	1.52959	0.0833835	TRUE	Both	358	7514
EM_200.9	Abnormal thyroid function studies	Endocrine/Metab	0.106605	0.972221	0.407316	0.252	-0.087	0.902	1.50278	0.916677	2.46453	0.176895	TRUE	Both	67	7805
MS_710.4	Acquired deformities of the ankle and foot	Muscloskeletal	0.107863	0.967129	-0.259211	0.161	-0.575	0.057	0.77166	0.562705	1.05866	-0.112574	TRUE	Both	199	7673
CV_401.61	Renovascular hypertension	Cardiovascular	0.108026	0.966473	0.702802	0.437	-0.154	1.56	2.0194	0.857272	4.75882	0.305223	TRUE	Both	22	7850
NS_329.1	Memory loss	Neurological	0.108315	0.965309	-0.243843	0.152	-0.541	0.054	0.783611	0.582166	1.05548	-0.1059	TRUE	Both	224	7648
MB_283.4	Patient's noncompliance with medical treatment and regimen	Mental	0.109001	0.962569	-0.215992	0.135	-0.48	0.048	0.805742	0.618783	1.04917	-0.0938041	TRUE	Both	286	7586
EM_232.4	Vitamin D deficiency	Endocrine/Metab	0.110809	0.955424	0.126545	0.079	-0.029	0.282	1.1349	0.971416	1.32578	0.0549579	TRUE	Both	883	6989
EM_204.3	Hypoglycemia	Endocrine/Metab	0.110812	0.955412	-0.267642	0.168	-0.597	0.061	0.765182	0.550461	1.0629	-0.116235	TRUE	Both	189	7683
EM_209	Disorders of the pituitary gland and its hypothalamic control	Endocrine/Metab	0.111308	0.953475	0.36894	0.232	-0.085	0.823	1.4462	0.918512	2.27732	0.160229	TRUE	Both	81	7774
ID_059.1	Sars-CoV-2*	Infections	0.112153	0.950189	-0.315244	0.198	-0.704	0.074	0.729611	0.494603	1.07681	-0.136909	TRUE	Both	128	7744
SO_387.1	Hypermetropia	Sense organs	0.112833	0.947566	-0.207907	0.131	-0.465	0.049	0.812282	0.628135	1.05022	-0.0902929	TRUE	Both	306	7566
MS_718	Back pain	Muscloskeletal	0.112934	0.947174	-0.0976768	0.062	-0.218	0.023	0.906942	0.804125	1.02327	-0.0424205	TRUE	Both	2852	4758
MS_724.51	Calcaneal spur	Muscloskeletal	0.113154	0.94633	0.238665	0.151	-0.057	0.534	1.26955	0.944594	1.70574	0.103651	TRUE	Both	208	7664
GE_965	Inborn error of lipid metabolism	Genetic	0.114508	0.941163	-0.582852	0.369	-1.307	0.141	0.558304	0.270631	1.15142	-0.25313	TRUE	Both	40	7831
SS_840.9	Anaphylactic reaction	Symptoms	0.115219	0.938475	-0.650324	0.413	-1.46	0.159	0.521877	0.232236	1.17234	-0.282432	TRUE	Both	32	7840
MS_712	Joint derangements and related disorders	Muscloskeletal	0.115355	0.937964	0.280151	0.178	-0.069	0.629	1.32333	0.933327	1.87573	0.121668	TRUE	Both	143	7678
NS_334.11	Trigeminal neuralgia	Neurological	0.115745	0.936499	0.594258	0.378	-0.146	1.335	1.81169	0.864158	3.8	0.258083	TRUE	Both	30	7842
DE_675	Atrophic conditions of skin	Dermatological	0.116274	0.934517	0.564671	0.36	-0.14	1.269	1.75887	0.869358	3.55729	0.245234	TRUE	Both	33	7832
BI_168	Coagulation defects, purpura and other hemorrhagic conditions	Blood/Immune	0.116334	0.934293	0.22567	0.144	-0.056	0.507	1.25316	0.945539	1.6603	0.0980071	TRUE	Both	234	7595
GU_581.31	Hydronephrosis	Genitourinary	0.116566	0.933429	0.261913	0.167	-0.065	0.589	1.29941	0.937067	1.80219	0.113747	TRUE	Both	159	7713
SO_374.14	Round hole of retina without detachment	Sense organs	0.116944	0.932021	0.686855	0.438	-0.172	1.546	1.98745	0.841979	4.69266	0.298297	TRUE	Both	22	7850
NS_356	Speech disturbance	Neurological	0.117339	0.930559	-0.418382	0.267	-0.942	0.105	0.658111	0.389847	1.11071	-0.181701	TRUE	Both	73	7770
SS_812	Edema	Symptoms	0.11748	0.930034	0.183153	0.117	-0.046	0.412	1.201	0.955042	1.50983	0.0795423	TRUE	Both	390	7172
ID_059	Coronavirus	Infections	0.117528	0.929857	-0.292143	0.187	-0.658	0.074	0.746662	0.517886	1.07681	-0.126876	TRUE	Both	144	7728
GU_612.21	Galactorrhea	Genitourinary	0.118048	0.92794	0.511813	0.327	-0.13	1.154	1.66831	0.878095	3.17085	0.222277	TRUE	Female	42	5313
MS_703	Chrystal arthropathies	Muscloskeletal	0.119456	0.922792	0.257685	0.165	-0.067	0.582	1.29393	0.935195	1.78961	0.111911	TRUE	Both	164	7707
CV_419.2	Presence of cardiac defibrillator	Cardiovascular	0.119961	0.920958	0.490503	0.315	-0.128	1.109	1.63314	0.879853	3.03133	0.213023	TRUE	Both	44	7828
SS_840.613	Allergy to sulfonamides	Symptoms	0.120104	0.920442	0.571072	0.367	-0.149	1.291	1.77016	0.861569	3.63642	0.248013	TRUE	Both	32	7840
CV_413.6	Heart valve replaced	Cardiovascular	0.120435	0.919246	-0.517987	0.334	-1.172	0.136	0.595718	0.309747	1.14568	-0.224959	TRUE	Both	48	7824
GU_624	Symptoms involving female genital tract	Genitourinary	0.120521	0.918936	0.581378	0.374	-0.153	1.315	1.7885	0.85813	3.72475	0.252489	TRUE	Female	32	5241
NS_330.1	Epilepsy	Neurological	0.12175	0.91453	0.259265	0.168	-0.069	0.588	1.29598	0.933327	1.80038	0.112597	TRUE	Both	158	7714
MB_287.1	Schizophrenia	Mental	0.122014	0.913589	-0.348443	0.225	-0.79	0.093	0.705786	0.453845	1.09746	-0.151327	TRUE	Both	100	7772
MS_719.11	Spasm of muscle	Muscloskeletal	0.122177	0.91301	0.185827	0.12	-0.05	0.421	1.20421	0.951229	1.52348	0.0807035	TRUE	Both	329	7543
MS_721.6	Baker's cyst [popliteal cyst]	Muscloskeletal	0.122594	0.911531	0.434091	0.281	-0.117	0.985	1.54356	0.889585	2.67781	0.188524	TRUE	Both	56	7816
CV_433.21	Carotid artery stenosis	Cardiovascular	0.123629	0.907879	0.301531	0.196	-0.082	0.685	1.35193	0.921272	1.98377	0.130953	TRUE	Both	123	7749
CV_416.21	Atrial fibrillation	Cardiovascular	0.123884	0.906985	0.216379	0.141	-0.059	0.492	1.24157	0.942707	1.63558	0.093972	TRUE	Both	238	7634
EM_256	Disorders of fluid, electrolyte and acid-base balance	Endocrine/Metab	0.125107	0.902718	0.118525	0.077	-0.033	0.27	1.12584	0.967539	1.30996	0.0514749	TRUE	Both	1052	6809
SS_810	Shock	Symptoms	0.125921	0.899901	0.397036	0.259	-0.111	0.906	1.48741	0.894939	2.47441	0.17243	TRUE	Both	67	7783
GI_502.32	Periapical abscess	Gastrointestinal	0.126166	0.899057	-0.261508	0.171	-0.597	0.074	0.76989	0.550461	1.07681	-0.113572	TRUE	Both	170	7702
MS_741.6	Sprains and strains of ankle and foot	Muscloskeletal	0.127762	0.8936	-0.192908	0.127	-0.441	0.055	0.824558	0.643393	1.05654	-0.0837787	TRUE	Both	330	7542
ID_002.1	Staphylococcus aureus	Infections	0.127904	0.893117	-0.31422	0.206	-0.719	0.09	0.730358	0.487239	1.09417	-0.136464	TRUE	Both	121	7751
ID_015	Clostridium	Infections	0.128311	0.891736	0.456417	0.3	-0.132	1.045	1.57841	0.876341	2.8434	0.198219	TRUE	Both	50	7822
NS_355.21	Transient alteration of awareness	Neurological	0.128908	0.889721	0.49609	0.327	-0.144	1.136	1.64229	0.865888	3.11429	0.215449	TRUE	Both	41	7831
MS_745.7	Skull and face fracture	Muscloskeletal	0.129017	0.889352	-0.381451	0.251	-0.874	0.111	0.68287	0.417279	1.11739	-0.165662	TRUE	Both	81	7791
CV_449	Other disorders of the circulatory system	Cardiovascular	0.129523	0.887654	0.566242	0.374	-0.166	1.298	1.76163	0.847046	3.66197	0.245916	TRUE	Both	32	7748
GU_588.11	Renal osteodystrophy	Genitourinary	0.129866	0.886504	0.603282	0.398	-0.177	1.384	1.82811	0.83778	3.99083	0.262002	TRUE	Both	28	7844
NS_349.14	White matter disease, unspecified*	Neurological	0.130848	0.883232	0.696166	0.461	-0.207	1.599	2.00605	0.81302	4.94808	0.302341	TRUE	Both	20	7852
SS_826.1	Nonspecific reaction to test for tuberculosis	Symptoms	0.132166	0.878881	-0.154759	0.103	-0.356	0.047	0.856622	0.700473	1.04812	-0.067211	TRUE	Both	510	7362
SO_397.1	Tinnitus	Sense organs	0.133111	0.875787	0.176751	0.118	-0.054	0.407	1.19333	0.947432	1.5023	0.0767621	TRUE	Both	354	7518
PP_932	Known or suspected fetal abnormality affecting management of mother	Pregnancy	0.133149	0.875662	-0.262468	0.175	-0.605	0.08	0.769151	0.546074	1.08329	-0.113988	TRUE	Female	185	5110
DE_683.1	Ingrowing nail	Dermatological	0.133479	0.874588	0.236617	0.158	-0.072	0.546	1.26696	0.930531	1.72633	0.102761	TRUE	Both	186	7686
CV_436	Atherosclerosis [ASCVD]	Cardiovascular	0.134058	0.872707	-0.135283	0.09	-0.312	0.042	0.873469	0.731982	1.04289	-0.0587526	TRUE	Both	802	7059
DE_676.1	Hypertrophic scar [Keloid scar]	Dermatological	0.134824	0.870234	0.476027	0.318	-0.148	1.1	1.60967	0.862431	3.00417	0.206736	TRUE	Both	42	7830
CM_766	Congenital deformities of feet	Congenital	0.135458	0.868197	-0.53108	0.356	-1.228	0.166	0.58797	0.292878	1.18057	-0.230645	TRUE	Both	42	7827
GI_516	Other diseases of stomach and duodenum	Gastrointestinal	0.135722	0.867349	0.249852	0.167	-0.078	0.578	1.28384	0.924964	1.78247	0.108509	TRUE	Both	175	7505
RE_487.3	Hemoptysis	Respiratory	0.136252	0.865657	0.349518	0.235	-0.11	0.809	1.41838	0.895834	2.24566	0.151794	TRUE	Both	79	7793
NS_330	Epilepsy, recurrent seizures, convulsions	Neurological	0.137479	0.861764	0.194692	0.131	-0.062	0.452	1.21494	0.939883	1.57145	0.0845538	TRUE	Both	267	7593
EM_256.7	Volume depletion	Endocrine/Metab	0.137535	0.861586	0.148835	0.1	-0.048	0.345	1.16048	0.953134	1.41199	0.0646382	TRUE	Both	521	7351
SS_840.6	Drug and medical agent allergy	Symptoms	0.137712	0.861027	0.180399	0.122	-0.058	0.419	1.1977	0.94365	1.52044	0.0783463	TRUE	Both	325	7547
MS_721.5	Bursitis	Muscloskeletal	0.139457	0.855559	0.189982	0.129	-0.062	0.442	1.20923	0.939883	1.55582	0.0825083	TRUE	Both	300	7572
SO_371	Cataract	Sense organs	0.139467	0.855528	0.130177	0.088	-0.042	0.303	1.13903	0.95887	1.35391	0.0565353	TRUE	Both	839	6869
MB_280.4	Sedative, hypnotic, or anxiolytic related disorders	Mental	0.139487	0.855468	-0.787581	0.533	-1.832	0.257	0.454944	0.160093	1.29305	-0.342042	TRUE	Both	21	7851
EM_203	Metabolic syndrome [Dysmetabolic syndrome X]	Endocrine/Metab	0.143164	0.844166	0.435338	0.297	-0.147	1.018	1.54548	0.863294	2.76765	0.189065	TRUE	Both	49	7779
CV_416.42	Left bundle branch block	Cardiovascular	0.143409	0.843423	0.305376	0.209	-0.104	0.714	1.35713	0.901225	2.04214	0.132623	TRUE	Both	102	7770
CA_138	Benign neoplasm of the skin	Neoplasms	0.143768	0.842339	0.187657	0.128	-0.064	0.439	1.20642	0.938005	1.55116	0.0814985	TRUE	Both	284	7383
SO_386.4	Visual field defects	Sense organs	0.143896	0.84195	0.287579	0.197	-0.098	0.673	1.3332	0.906649	1.96011	0.124894	TRUE	Both	116	7756
NS_350.5	Repeated falls*	Neurological	0.145349	0.837588	-0.585304	0.402	-1.373	0.203	0.556937	0.253346	1.22507	-0.254194	TRUE	Both	35	7837
RE_467	Laryngitis and tracheitis	Respiratory	0.146164	0.835159	0.299839	0.206	-0.105	0.704	1.34964	0.900325	2.02182	0.130218	TRUE	Both	104	7767
SO_374.74	Macular cyst, hole, or pseudohole	Sense organs	0.147003	0.832672	-0.761362	0.525	-1.79	0.268	0.46703	0.16696	1.30735	-0.330655	TRUE	Both	22	7850
EM_256.71	Dehydration	Endocrine/Metab	0.148198	0.829158	0.15728	0.109	-0.056	0.37	1.17032	0.945539	1.44773	0.0683059	TRUE	Both	422	7450
EM_230.21	Abnormal weight loss	Endocrine/Metab	0.148609	0.827955	0.241365	0.167	-0.086	0.569	1.27299	0.917594	1.7665	0.104823	TRUE	Both	165	7707
MS_700.3	Systemic sclerosis	Muscloskeletal	0.149019	0.826757	0.588658	0.408	-0.211	1.388	1.80157	0.809774	4.00683	0.255651	TRUE	Both	26	7846
EM_239.21	Pure hyperglyceridemia	Endocrine/Metab	0.150502	0.822458	0.194161	0.135	-0.071	0.459	1.21429	0.931462	1.58249	0.0843229	TRUE	Both	251	7621
SO_397	Other hearing abnormality	Sense organs	0.150873	0.821389	0.167204	0.116	-0.061	0.395	1.18199	0.940823	1.48438	0.0726156	TRUE	Both	364	7496
DE_688.1	Sarcoidosis	Dermatological	0.151681	0.819069	0.563259	0.393	-0.207	1.333	1.75639	0.81302	3.7924	0.24462	TRUE	Both	28	7844
SO_377.2	Conjunctival hemorrhage	Sense organs	0.152738	0.816054	0.269825	0.189	-0.1	0.64	1.30973	0.904837	1.89648	0.117183	TRUE	Both	124	7748
GI_502.13	Cracked tooth	Gastrointestinal	0.152915	0.815551	-0.519269	0.363	-1.231	0.193	0.594955	0.292	1.21288	-0.225516	TRUE	Both	40	7832
GU_581	Renal tubulo-interstitial diseases	Genitourinary	0.153373	0.814252	0.144116	0.101	-0.054	0.342	1.15502	0.947432	1.40776	0.0625888	TRUE	Both	478	7373
NS_356.2	Aphasia and dysphasia	Neurological	0.15479	0.810258	-0.708048	0.498	-1.683	0.267	0.492605	0.185816	1.30604	-0.307501	TRUE	Both	23	7849
EM_204.1	Impaired fasting glucose	Endocrine/Metab	0.15508	0.809444	0.196397	0.138	-0.074	0.467	1.21701	0.928672	1.5952	0.085294	TRUE	Both	236	7636
MS_734	Diseases of the jaws	Muscloskeletal	0.158755	0.799272	0.198069	0.141	-0.077	0.474	1.21905	0.92589	1.60641	0.0860202	TRUE	Both	237	7617
CM_750	Congenital malformations of nervous system	Congenital	0.160003	0.795872	0.491727	0.35	-0.194	1.178	1.63514	0.823658	3.24787	0.213554	TRUE	Both	35	7829
GI_550.21	Acute cholecystitis	Gastrointestinal	0.160241	0.795227	0.331521	0.236	-0.131	0.794	1.39309	0.877218	2.21223	0.143978	TRUE	Both	78	7794
CM_760	Congenital anomalies of genital organs	Congenital	0.160322	0.795007	0.601761	0.429	-0.238	1.442	1.82533	0.788203	4.22915	0.261342	TRUE	Both	23	7845
NS_344	Disorders of the circulation of the cerebrospinal fluid	Neurological	0.161109	0.79288	0.455235	0.325	-0.181	1.092	1.57654	0.834435	2.98023	0.197706	TRUE	Both	41	7831
SO_374.3	Retinal vasculopathy	Sense organs	0.163258	0.787126	0.345001	0.247	-0.14	0.83	1.41199	0.869358	2.29332	0.149832	TRUE	Both	71	7801
RE_499.4	Throat pain	Respiratory	0.163677	0.786012	-0.24921	0.179	-0.6	0.101	0.779416	0.548812	1.10628	-0.108231	TRUE	Both	157	7715
NS_354	Dizziness and giddiness	Neurological	0.164004	0.785145	-0.133152	0.096	-0.321	0.054	0.875332	0.725423	1.05548	-0.0578272	TRUE	Both	752	6456
SO_367	Inflammation of the eye	Sense organs	0.164776	0.783107	0.114681	0.083	-0.047	0.276	1.12152	0.954087	1.31785	0.0498054	TRUE	Both	791	7080
GU_581.3	Obstructive and reflux uropathy	Genitourinary	0.164957	0.782629	0.187485	0.135	-0.077	0.452	1.20621	0.92589	1.57145	0.0814236	TRUE	Both	253	7619
RE_466	Tonsillitis and adenoiditis	Respiratory	0.165692	0.780699	0.21698	0.157	-0.09	0.524	1.24232	0.913931	1.68877	0.0942331	TRUE	Both	193	7676
SO_365.3	Exophthalmos [Proptosis]	Sense organs	0.165892	0.780175	0.643151	0.464	-0.267	1.553	1.90247	0.765673	4.72563	0.279317	TRUE	Both	20	7852
SS_835	Cytology and pathology findings	Symptoms	0.166017	0.779846	0.229941	0.166	-0.095	0.555	1.25853	0.909373	1.74194	0.099862	TRUE	Both	172	7372
MB_290	Reaction to severe stress, and adjustment disorders	Mental	0.167376	0.776306	-0.127607	0.092	-0.309	0.054	0.880199	0.734181	1.05548	-0.0554189	TRUE	Both	711	6988
MS_704	Systemic vasculitis	Muscloskeletal	0.167742	0.775358	0.336634	0.244	-0.142	0.815	1.40023	0.867621	2.25918	0.146199	TRUE	Both	75	7797
NS_331	Headache	Neurological	0.170433	0.768447	-0.0985159	0.072	-0.239	0.042	0.906181	0.787415	1.04289	-0.0427849	TRUE	Both	1631	5646
EM_232	Vitamin deficiencies	Endocrine/Metab	0.170983	0.767048	0.10445	0.076	-0.045	0.254	1.1101	0.955997	1.28917	0.045362	TRUE	Both	1012	6844
NS_320.1	Infective meningitis	Neurological	0.172689	0.762736	0.571693	0.419	-0.25	1.393	1.77126	0.778801	4.02691	0.248283	TRUE	Both	25	7847
GI_554.1	Pancreatitis	Gastrointestinal	0.172751	0.762579	0.245374	0.18	-0.107	0.598	1.2781	0.898526	1.81848	0.106565	TRUE	Both	138	7734
NS_326.1	Multiple sclerosis	Neurological	0.173375	0.761014	0.436488	0.321	-0.192	1.065	1.54726	0.825307	2.90084	0.189564	TRUE	Both	41	7831
PP_932.3	Genetic disease in fetus affecting management of mother	Pregnancy	0.174836	0.757369	-0.495638	0.365	-1.212	0.22	0.609182	0.297601	1.24608	-0.215253	TRUE	Female	40	5315
ID_088	Sexually transmitted disease	Infections	0.174987	0.756993	0.192559	0.142	-0.086	0.471	1.21235	0.917594	1.60159	0.0836274	TRUE	Both	233	7607
SO_396.1	Conductive hearing loss	Sense organs	0.174995	0.756973	0.320157	0.236	-0.142	0.783	1.37734	0.867621	2.18803	0.139042	TRUE	Both	78	7794
SO_380.2	Disorders of optic disc	Sense organs	0.175308	0.756197	0.376321	0.278	-0.168	0.921	1.45691	0.845354	2.5118	0.163434	TRUE	Both	55	7817
GU_618	Noninflammatory disorders of vagina	Genitourinary	0.175405	0.755959	0.158527	0.117	-0.071	0.388	1.17178	0.931462	1.47403	0.0688476	TRUE	Female	408	4614
RE_487	Hemorrhage from respiratory passages	Respiratory	0.177504	0.750791	0.189193	0.14	-0.086	0.464	1.20827	0.917594	1.59042	0.0821655	TRUE	Both	234	7638
MS_741.71	Lumbosacral sprain	Muscloskeletal	0.177792	0.750087	0.344946	0.256	-0.157	0.847	1.41191	0.854704	2.33264	0.149808	TRUE	Both	66	7806
CV_430	Nontraumatic Intracranial hemorrhage	Cardiovascular	0.179963	0.744816	0.336095	0.251	-0.155	0.827	1.39947	0.856415	2.28645	0.145964	TRUE	Both	69	7800
GI_552.2	Obstruction of bile duct	Gastrointestinal	0.180124	0.744429	0.56844	0.424	-0.263	1.4	1.76551	0.768742	4.0552	0.24687	TRUE	Both	24	7848
EM_247.5	Disorders of calcium metabolism	Endocrine/Metab	0.180133	0.744408	0.218497	0.163	-0.101	0.538	1.2442	0.903933	1.71258	0.0948919	TRUE	Both	172	7700
SO_386.2	Diplopia	Sense organs	0.180176	0.744303	0.330326	0.246	-0.153	0.813	1.39142	0.85813	2.25466	0.143459	TRUE	Both	71	7801
GU_585	Kidney stone disease	Genitourinary	0.180441	0.743664	0.15107	0.113	-0.07	0.372	1.16308	0.932394	1.45063	0.0656088	TRUE	Both	382	7328
MS_721.1	Synovitis and tenosynovitis	Muscloskeletal	0.183028	0.737482	0.140218	0.105	-0.066	0.347	1.15052	0.936131	1.41482	0.0608957	TRUE	Both	465	7407
GU_591	Urinary tract infection [UTI]	Genitourinary	0.183416	0.736562	0.119465	0.09	-0.057	0.295	1.12689	0.944594	1.34313	0.051883	TRUE	Both	835	6382
MS_700.12	Cutaneous lupus erythematosus	Muscloskeletal	0.184969	0.732901	0.408984	0.309	-0.196	1.014	1.50529	0.822012	2.75661	0.177619	TRUE	Both	47	7825
PP_906	Cervical shortening and incompetence	Pregnancy	0.187902	0.726069	-0.663892	0.504	-1.652	0.324	0.514843	0.191666	1.38265	-0.288325	TRUE	Female	22	5327
GU_597	Other disorders of urethra and urinary tract	Genitourinary	0.18821	0.725358	0.288479	0.219	-0.141	0.718	1.3344	0.868489	2.05033	0.125285	TRUE	Both	92	7709
DE_685.82	Generalized hyperhidrosis	Dermatological	0.18837	0.724988	0.261757	0.199	-0.128	0.652	1.29921	0.879853	1.91938	0.11368	TRUE	Both	112	7760
GI_527.2	Abdominal tenderness	Gastrointestinal	0.190541	0.720012	-0.341285	0.261	-0.852	0.17	0.710857	0.426561	1.1853	-0.148218	TRUE	Both	74	7798
PP_920.1	Polyhydramnios	Pregnancy	0.19113	0.718671	-0.606466	0.464	-1.516	0.303	0.545274	0.219588	1.35391	-0.263385	TRUE	Female	25	5330
SO_367.22	Punctate keratitis	Sense organs	0.191694	0.717391	0.428946	0.329	-0.215	1.073	1.53564	0.806541	2.92414	0.186289	TRUE	Both	39	7833
DE_674.11	Vitiligo	Dermatological	0.191871	0.716991	0.428689	0.328	-0.215	1.072	1.53524	0.806541	2.92122	0.186177	TRUE	Both	39	7833
MB_280.41	Sedative, hypnotic or anxiolytic-related abuse or dependance	Mental	0.193211	0.713969	-0.695308	0.534	-1.743	0.352	0.498921	0.174995	1.42191	-0.301969	TRUE	Both	20	7852
GI_528.2	Vomiting	Gastrointestinal	0.193259	0.713861	-0.102743	0.079	-0.258	0.052	0.902359	0.772595	1.05338	-0.0446207	TRUE	Both	1037	6835
GI_522.9	Gastritis	Gastrointestinal	0.194475	0.711135	0.103175	0.08	-0.053	0.259	1.10869	0.94838	1.29563	0.0448084	TRUE	Both	997	6875
CM_766.22	Congenital pes planus	Congenital	0.194712	0.710607	-0.637239	0.491	-1.6	0.326	0.52875	0.201897	1.38542	-0.27675	TRUE	Both	23	7849
NS_330.3	Convulsions	Neurological	0.195053	0.709848	0.197638	0.153	-0.101	0.497	1.21852	0.903933	1.64378	0.0858332	TRUE	Both	194	7678
NS_336.52	Meralgia paresthetica	Neurological	0.195183	0.709558	0.448992	0.347	-0.23	1.128	1.56673	0.794534	3.08947	0.194995	TRUE	Both	35	7837
CA_138.1	Nevus, non-neoplastic	Neoplasms	0.196349	0.706971	0.29622	0.229	-0.153	0.746	1.34477	0.85813	2.10855	0.128647	TRUE	Both	82	7790
SO_396.8	Bilateral hearing loss	Sense organs	0.196481	0.70668	0.160819	0.125	-0.083	0.405	1.17447	0.920351	1.4993	0.0698428	TRUE	Both	320	7552
SO_360.4	Blepharitis	Sense organs	0.198279	0.702724	0.159832	0.124	-0.084	0.403	1.17331	0.919431	1.49631	0.0694142	TRUE	Both	311	7561
GI_522.7	Ulceration of the lower GI tract	Gastrointestinal	0.198404	0.70245	0.592987	0.461	-0.311	1.497	1.80939	0.732714	4.46826	0.257531	TRUE	Both	21	7851
DE_668.1	Atopic dermatitis	Dermatological	0.198405	0.702448	0.228925	0.178	-0.12	0.578	1.25725	0.88692	1.78247	0.0994211	TRUE	Both	144	7728
PP_908.1	Preeclampsia and eclampsia	Pregnancy	0.198533	0.702167	-0.368631	0.287	-0.931	0.193	0.691681	0.394159	1.21288	-0.160094	TRUE	Female	63	5292
GU_614.3	Pelvic inflammatory disease (PID)	Genitourinary	0.198779	0.701629	0.230356	0.179	-0.121	0.582	1.25905	0.886034	1.78961	0.100042	TRUE	Female	149	5206
SO_386.1	Amblyopia	Sense organs	0.200064	0.698831	0.386065	0.301	-0.204	0.977	1.47118	0.815462	2.65647	0.167666	TRUE	Both	47	7825
RE_464.1	Acute nasopharyngitis	Respiratory	0.200333	0.698247	-0.244284	0.191	-0.618	0.13	0.783265	0.539021	1.13883	-0.106091	TRUE	Both	136	7736
MS_740	Dislocation	Muscloskeletal	0.201218	0.696334	0.234712	0.184	-0.125	0.595	1.26454	0.882497	1.81303	0.101934	TRUE	Both	133	7736
RE_465.1	Acute Pharyngitis	Respiratory	0.202986	0.692533	-0.100351	0.079	-0.255	0.054	0.90452	0.774916	1.05548	-0.043582	TRUE	Both	1025	6847
ID_097	Drug resistant microorganisms	Infections	0.204344	0.689637	-0.286924	0.226	-0.73	0.156	0.750569	0.481909	1.16883	-0.124609	TRUE	Both	101	7759
PP_909.1	Gestational diabetes mellitus*	Pregnancy	0.20539	0.68742	-0.458862	0.362	-1.169	0.251	0.632002	0.310677	1.28531	-0.199281	TRUE	Female	40	5315
GU_619.23	Polycystic ovary syndrome	Genitourinary	0.205493	0.687204	0.313978	0.248	-0.172	0.8	1.36886	0.841979	2.22554	0.136359	TRUE	Female	73	5282
RE_494.1	Dysphonia	Respiratory	0.207395	0.683203	0.251933	0.2	-0.14	0.644	1.28651	0.869358	1.90408	0.109413	TRUE	Both	111	7761
MS_705.5	Rheumatism, unspecified	Muscloskeletal	0.207594	0.682785	0.584084	0.463	-0.324	1.492	1.79335	0.72325	4.44598	0.253664	TRUE	Both	21	7851
SO_373	Disorders of choroid	Sense organs	0.210153	0.677464	0.309237	0.247	-0.174	0.793	1.36238	0.840297	2.21002	0.1343	TRUE	Both	71	7800
PP_901	Abnormal products of conception	Pregnancy	0.210462	0.676825	-0.226616	0.181	-0.581	0.128	0.797226	0.559339	1.13655	-0.0984183	TRUE	Female	162	5189
SO_363.5	Epiphora	Sense organs	0.210687	0.676363	-0.581689	0.465	-1.493	0.329	0.558953	0.224698	1.38958	-0.252624	TRUE	Both	25	7847
GI_557.1	Hematemesis	Gastrointestinal	0.212092	0.673475	0.313396	0.251	-0.179	0.806	1.36806	0.836106	2.23893	0.136106	TRUE	Both	69	7803
SO_362.6	Dermatochalasis of eyelid	Sense organs	0.212628	0.67238	0.314182	0.252	-0.18	0.808	1.36914	0.83527	2.24342	0.136448	TRUE	Both	69	7803
PP_945	Rupture of uterus	Pregnancy	0.213281	0.671049	-0.652792	0.525	-1.681	0.375	0.52059	0.186188	1.45499	-0.283504	TRUE	Female	20	5335
PP_945.3	Postpartum hemorrhage	Pregnancy	0.213281	0.671049	-0.652792	0.525	-1.681	0.375	0.52059	0.186188	1.45499	-0.283504	TRUE	Female	20	5335
MS_723.2	Rotator cuff tear or rupture	Muscloskeletal	0.213339	0.670929	0.216047	0.174	-0.124	0.556	1.24116	0.88338	1.74368	0.0938282	TRUE	Both	153	7719
CV_438.12	Thoracic aneurysm	Cardiovascular	0.213643	0.670311	0.41293	0.332	-0.238	1.064	1.51124	0.788203	2.89794	0.179333	TRUE	Both	39	7833
SO_398	Other disorders of ear	Sense organs	0.214459	0.668656	-0.611025	0.492	-1.576	0.354	0.542794	0.206801	1.42476	-0.265365	TRUE	Both	23	7788
GU_615	Endometriosis	Genitourinary	0.215717	0.666116	-0.363682	0.294	-0.939	0.212	0.695112	0.391019	1.23615	-0.157945	TRUE	Female	59	5229
PP_901.3	Missed abortion	Pregnancy	0.219188	0.659183	-0.282593	0.23	-0.733	0.168	0.753826	0.480465	1.18294	-0.122729	TRUE	Female	98	5257
GI_554.11	Acute pancreatitis	Gastrointestinal	0.219204	0.659151	0.22948	0.187	-0.137	0.596	1.25795	0.87197	1.81484	0.0996621	TRUE	Both	128	7744
RE_499	Other symptoms and disorders of the respiratory system	Respiratory	0.219896	0.657783	-0.0819345	0.067	-0.213	0.049	0.921332	0.808156	1.05022	-0.0355837	TRUE	Both	1775	6095
RE_468	Pneumonia	Respiratory	0.220058	0.657463	0.140601	0.115	-0.084	0.365	1.15097	0.919431	1.44051	0.0610624	TRUE	Both	406	7256
PP_904.3	Antepartum hemorrhage	Pregnancy	0.22007	0.65744	-0.353021	0.288	-0.917	0.211	0.702562	0.399716	1.23491	-0.153315	TRUE	Female	62	5293
SS_809.32	Pain in leg*	Symptoms	0.222113	0.653427	-0.149611	0.123	-0.39	0.091	0.861043	0.677057	1.09527	-0.0649751	TRUE	Both	360	7512
NS_333.3	Hypersomnia	Neurological	0.222799	0.652086	0.181801	0.149	-0.11	0.474	1.19938	0.895834	1.60641	0.078955	TRUE	Both	210	7662
GU_620	Noninflammatory disorders of vulva and perineum	Genitourinary	0.223539	0.650646	0.540018	0.444	-0.33	1.41	1.71604	0.718924	4.09596	0.234527	TRUE	Female	23	5284
NS_351.1	Anesthesia of skin*	Neurological	0.223835	0.650072	-0.173867	0.143	-0.454	0.106	0.840408	0.635083	1.11182	-0.0755097	TRUE	Both	244	7628
MS_701.1	Osteomyelitis	Muscloskeletal	0.225091	0.647642	-0.254607	0.21	-0.666	0.157	0.775221	0.51376	1.17	-0.110574	TRUE	Both	116	7756
MS_701	Osteomyelitis, periostitis, and other infections involving bone	Muscloskeletal	0.225348	0.647145	-0.254466	0.21	-0.666	0.157	0.77533	0.51376	1.17	-0.110513	TRUE	Both	116	7753
CM_758	Congenital malformations of digestive system	Congenital	0.225908	0.646069	-0.507619	0.419	-1.329	0.314	0.601927	0.264742	1.36889	-0.220456	TRUE	Both	30	7842
DE_660.1	Fungal infection of the skin	Dermatological	0.226119	0.645662	-0.0980657	0.081	-0.257	0.061	0.906589	0.773368	1.0629	-0.0425894	TRUE	Both	928	6944
DE_660	Infection of the skin	Dermatological	0.228158	0.641764	-0.0810905	0.067	-0.213	0.051	0.92211	0.808156	1.05232	-0.0352172	TRUE	Both	1652	6190
NS_351.3	Paresthesia of skin*	Neurological	0.22817	0.641741	0.172863	0.143	-0.108	0.454	1.1887	0.897628	1.5746	0.0750734	TRUE	Both	224	7648
GI_506.5	Disturbances of salivary secretion	Gastrointestinal	0.228834	0.640479	0.400454	0.333	-0.252	1.053	1.4925	0.777245	2.86624	0.173915	TRUE	Both	39	7833
SS_826	Other abnormal immunological findings in serum	Symptoms	0.229528	0.639165	-0.120376	0.1	-0.317	0.076	0.886587	0.728331	1.07896	-0.0522788	TRUE	Both	536	7336
SO_365	Disorders of the orbit	Sense organs	0.229813	0.638625	0.468073	0.39	-0.296	1.232	1.59691	0.743787	3.42808	0.203281	TRUE	Both	28	7838
GI_537	Abnormality of the peritoneum	Gastrointestinal	0.23004	0.638196	0.265019	0.221	-0.168	0.698	1.30346	0.845354	2.00973	0.115096	TRUE	Both	89	7777
CA_136.42	Benign neoplasm of rectum and anus	Neoplasms	0.232999	0.632645	0.200189	0.168	-0.129	0.529	1.22163	0.878974	1.69723	0.0869412	TRUE	Both	165	7707
GI_502.16	Loss of teeth and edentulism	Gastrointestinal	0.234092	0.630614	-0.23843	0.2	-0.631	0.154	0.787863	0.532059	1.16649	-0.103549	TRUE	Both	124	7748
SO_381.1	Paralytic strabismus [Neurogenic strabismus]	Sense organs	0.234187	0.630438	0.513487	0.432	-0.332	1.359	1.67111	0.717487	3.8923	0.223005	TRUE	Both	23	7849
GU_625.1	Dyspareunia	Genitourinary	0.235183	0.628594	0.257384	0.217	-0.168	0.682	1.29354	0.845354	1.97783	0.11178	TRUE	Female	97	5258
SO_374.41	Hypertensive retinopathy	Sense organs	0.235346	0.628294	-0.311688	0.263	-0.826	0.203	0.73221	0.437797	1.22507	-0.135364	TRUE	Both	74	7798
PP_932.1	Abnormality in fetal heart rate or rhythm	Pregnancy	0.23676	0.625691	-0.414356	0.35	-1.101	0.272	0.660766	0.332538	1.31259	-0.179952	TRUE	Female	42	5313
GU_592.12	Chronic cystitis	Genitourinary	0.237504	0.624328	0.42129	0.357	-0.278	1.12	1.52393	0.757297	3.06485	0.182964	TRUE	Both	34	7838
CV_416.213	Chronic atrial fibrillation*	Cardiovascular	0.237936	0.62354	-0.544736	0.462	-1.449	0.36	0.579995	0.234805	1.43333	-0.236576	TRUE	Both	26	7846
CM_766.2	Congenital talipes valgus	Congenital	0.238103	0.623234	-0.545172	0.462	-1.451	0.361	0.579742	0.234336	1.43476	-0.236765	TRUE	Both	25	7847
GI_515	Heartburn	Gastrointestinal	0.238818	0.621933	0.314948	0.267	-0.209	0.839	1.37019	0.811395	2.31405	0.13678	TRUE	Both	63	7642
MS_745.11	Fracture of femur	Muscloskeletal	0.239222	0.621199	-0.454473	0.386	-1.211	0.302	0.634782	0.297899	1.35256	-0.197375	TRUE	Both	35	7837
GI_529.2	Flatulence, eructation, and gas pain	Gastrointestinal	0.240773	0.618392	0.141739	0.121	-0.095	0.379	1.15228	0.909373	1.46082	0.0615566	TRUE	Both	335	7537
DE_660.12	Dermatophytosis	Dermatological	0.240988	0.618005	-0.0985752	0.084	-0.263	0.066	0.906128	0.768742	1.06823	-0.0428106	TRUE	Both	844	7028
EM_230	Malnutrition and underweight	Endocrine/Metab	0.242054	0.616089	0.135583	0.116	-0.092	0.363	1.1452	0.912105	1.43764	0.058883	TRUE	Both	373	7499
CA_153	Benign neoplasm of other or unspecified sites	Neoplasms	0.24219	0.615844	0.505218	0.432	-0.341	1.352	1.65735	0.711059	3.86515	0.219413	TRUE	Both	23	7793
SO_388	Blindness and low vision	Sense organs	0.243067	0.614274	-0.287964	0.247	-0.771	0.196	0.749788	0.46255	1.21653	-0.125061	TRUE	Both	82	7648
GU_626.1	Irregular menstrual cycle/bleeding	Genitourinary	0.243784	0.612995	0.098939	0.085	-0.067	0.265	1.104	0.935195	1.30343	0.0429687	TRUE	Female	997	4358
SO_360.2	Chalazion	Sense organs	0.244648	0.611458	0.264347	0.227	-0.181	0.71	1.30258	0.834435	2.03399	0.114804	TRUE	Both	84	7788
GI_528.1	Nausea	Gastrointestinal	0.245353	0.610208	-0.0872566	0.075	-0.234	0.06	0.916442	0.791362	1.06184	-0.037895	TRUE	Both	1211	6661
GI_546.3	Hepatomegaly	Gastrointestinal	0.246003	0.609059	0.192067	0.166	-0.132	0.517	1.21175	0.876341	1.67699	0.0834137	TRUE	Both	165	7707
CV_424.2	Systolic heart failure	Cardiovascular	0.24607	0.608941	-0.217747	0.188	-0.586	0.15	0.804329	0.556549	1.16183	-0.0945665	TRUE	Both	146	7726
CV_419	Presence of cardiac device	Cardiovascular	0.246256	0.608614	0.290469	0.251	-0.201	0.781	1.33705	0.817912	2.18365	0.126149	TRUE	Both	70	7794
MS_741.14	Rotator cuff (capsule) sprain	Muscloskeletal	0.24645	0.608272	0.254539	0.22	-0.176	0.685	1.28987	0.838618	1.98377	0.110545	TRUE	Both	93	7779
MS_721.4	Calcium deposits in tendon and bursa	Muscloskeletal	0.246525	0.608138	0.292803	0.253	-0.202	0.788	1.34018	0.817095	2.19899	0.127163	TRUE	Both	69	7803
DE_679.3	Flushing	Dermatological	0.246811	0.607635	-0.376211	0.325	-1.013	0.26	0.686457	0.363128	1.29693	-0.163387	TRUE	Both	48	7824
CV_413.3	Tricuspid valve disorders	Cardiovascular	0.246944	0.607401	0.196954	0.17	-0.136	0.53	1.21769	0.872843	1.69893	0.0855359	TRUE	Both	162	7710
GU_619.22	Corpus luteum cyst or hematoma	Genitourinary	0.247878	0.605762	-0.348785	0.302	-0.94	0.243	0.705545	0.390628	1.27507	-0.151475	TRUE	Female	56	5299
PP_916.4	Streptococcus B carrier	Pregnancy	0.248224	0.605156	-0.272874	0.236	-0.736	0.19	0.761189	0.479026	1.20925	-0.118508	TRUE	Female	93	5262
MS_724.1	Myalgia	Muscloskeletal	0.249589	0.602774	0.0904012	0.079	-0.063	0.244	1.09461	0.938943	1.27634	0.0392607	TRUE	Both	1004	6868
CV_414.2	Dilated cardiomyopathy*	Cardiovascular	0.249602	0.602752	-0.452107	0.393	-1.222	0.318	0.636286	0.29464	1.37438	-0.196347	TRUE	Both	34	7838
ID_092	Bacteremia, Sepsis, and SIRS	Infections	0.250527	0.601145	0.139753	0.122	-0.099	0.378	1.14999	0.905743	1.45936	0.060694	TRUE	Both	342	7530
CV_436.3	Atherosclerosis of aorta	Cardiovascular	0.250544	0.601116	0.275489	0.24	-0.194	0.745	1.31717	0.823658	2.10644	0.119643	TRUE	Both	79	7793
EM_202.3	Secondary diabetes	Endocrine/Metab	0.251777	0.598984	0.203011	0.177	-0.144	0.55	1.22509	0.865888	1.73325	0.0881665	TRUE	Both	151	7721
NS_333.2	Insomnia	Neurological	0.252571	0.597616	-0.100085	0.087	-0.272	0.071	0.904761	0.761854	1.07358	-0.0434663	TRUE	Both	745	7127
CV_424.3	Diastolic heart failure	Cardiovascular	0.253271	0.596414	-0.22654	0.198	-0.615	0.162	0.797288	0.540641	1.17586	-0.0983849	TRUE	Both	138	7734
NS_338	Myasthenia gravis and other myoneural disorders	Neurological	0.25346	0.596091	-0.564248	0.494	-1.533	0.404	0.568788	0.215887	1.4978	-0.24505	TRUE	Both	22	7850
GU_605.1	Male erectile dysfunction*	Genitourinary	0.254962	0.593525	-0.193277	0.17	-0.526	0.139	0.824254	0.590964	1.14912	-0.0839391	TRUE	Male	191	2326
MS_722.1	Plantar fascial fibromatosis [Plantar fasciitis]	Muscloskeletal	0.255609	0.592424	0.132687	0.117	-0.096	0.361	1.14189	0.908464	1.43476	0.057625	TRUE	Both	360	7512
BI_177.1	Lymphadenitis	Blood/Immune	0.256245	0.591344	0.371291	0.327	-0.27	1.012	1.44961	0.763379	2.7511	0.16125	TRUE	Both	41	7831
RE_499.3	Bronchospasm	Respiratory	0.256279	0.591287	-0.358081	0.315	-0.976	0.26	0.699016	0.376815	1.29693	-0.155513	TRUE	Both	50	7822
DE_668.4	Dermatitis due to substances taken internally	Dermatological	0.256682	0.590605	0.272917	0.241	-0.199	0.745	1.31379	0.81955	2.10644	0.118527	TRUE	Both	77	7795
SS_826.3	Raised antibody titer*	Symptoms	0.256691	0.590589	0.504846	0.445	-0.368	1.377	1.65673	0.692117	3.96299	0.219252	TRUE	Both	23	7849
CA_148.16	Benign neoplasm of choroid	Neoplasms	0.256696	0.590581	0.423843	0.374	-0.309	1.156	1.52782	0.734181	3.1772	0.184073	TRUE	Both	30	7842
GE_965.3	Lipoprotein deficiencies	Genetic	0.25691	0.590219	-0.490376	0.433	-1.338	0.357	0.612396	0.26237	1.42904	-0.212967	TRUE	Both	28	7844
GI_513.3	Duodenal ulcer	Gastrointestinal	0.257735	0.588827	0.342168	0.302	-0.25	0.935	1.408	0.778801	2.54721	0.148602	TRUE	Both	47	7825
RE_484	Pneumothorax and air leak	Respiratory	0.257755	0.588792	-0.406647	0.359	-1.111	0.298	0.665879	0.32923	1.34716	-0.176605	TRUE	Both	39	7829
RE_471.5	Nasal polyps	Respiratory	0.259981	0.585058	-0.341253	0.303	-0.935	0.253	0.710879	0.392586	1.28788	-0.148204	TRUE	Both	54	7818
GU_622.1	Polyp of corpus uteri	Genitourinary	0.260891	0.583542	0.212275	0.189	-0.158	0.582	1.23649	0.85385	1.78961	0.0921898	TRUE	Female	131	5224
CV_416.211	Paroxysmal atrial fibrillation*	Cardiovascular	0.26177	0.582081	0.274399	0.245	-0.205	0.754	1.31574	0.814647	2.12548	0.11917	TRUE	Both	76	7796
MB_291	Dissociative and somatoform disorders	Mental	0.263292	0.579563	-0.284423	0.254	-0.783	0.214	0.752448	0.457033	1.23862	-0.123523	TRUE	Both	77	7743
EM_230.2	Abnormal weight loss and underweight	Endocrine/Metab	0.263412	0.579365	0.173073	0.155	-0.13	0.476	1.18895	0.878095	1.60962	0.0751645	TRUE	Both	195	7677
BI_160	Deficiency anemias	Blood/Immune	0.265462	0.575998	0.0987819	0.089	-0.075	0.273	1.10383	0.927743	1.3139	0.0429004	TRUE	Both	713	7159
RE_464	Nasopharyngitis	Respiratory	0.266262	0.57469	-0.201879	0.182	-0.558	0.154	0.817194	0.572353	1.16649	-0.0876748	TRUE	Both	149	7723
PP_941	Abnormal forces of labor	Pregnancy	0.266445	0.574392	-0.176663	0.159	-0.488	0.135	0.838063	0.613853	1.14454	-0.0767236	TRUE	Female	233	5118
MS_728.1	Chondromalacia	Muscloskeletal	0.267149	0.573246	0.210776	0.19	-0.162	0.583	1.23464	0.850441	1.7914	0.0915388	TRUE	Both	126	7746
ID_054.2	Hepatitis B	Infections	0.26822	0.571508	0.302527	0.273	-0.233	0.838	1.35327	0.792154	2.31174	0.131386	TRUE	Both	58	7814
DE_683	Nail disorders	Dermatological	0.268448	0.57114	0.145677	0.132	-0.112	0.404	1.15682	0.894044	1.4978	0.0632669	TRUE	Both	284	7496
CV_416.12	Ventricular tachycardia	Cardiovascular	0.269785	0.568982	-0.284426	0.258	-0.79	0.221	0.752446	0.453845	1.24732	-0.123525	TRUE	Both	76	7796
CV_414.5	Ischemic cardiomyopathy*	Cardiovascular	0.269881	0.568828	-0.355154	0.322	-0.986	0.276	0.701065	0.373066	1.31785	-0.154241	TRUE	Both	50	7822
CV_440.22	Thrombosis of cerebral or precerebral arteries	Cardiovascular	0.271323	0.566513	0.401125	0.365	-0.314	1.116	1.4935	0.730519	3.05262	0.174206	TRUE	Both	33	7839
NS_330.11	Generalized epilepsy	Neurological	0.273404	0.563196	0.333996	0.305	-0.264	0.932	1.39654	0.767974	2.53958	0.145052	TRUE	Both	47	7825
NS_334.4	Disorders of oculomotor nerves	Neurological	0.273847	0.562492	0.496251	0.454	-0.393	1.385	1.64255	0.675029	3.99483	0.215519	TRUE	Both	21	7851
MS_745.1	Fracture of lower limb	Muscloskeletal	0.276166	0.558829	0.167921	0.154	-0.134	0.47	1.18284	0.87459	1.59999	0.0729272	TRUE	Both	192	7680
SO_374.71	Puckering of macula	Sense organs	0.276563	0.558206	0.241902	0.222	-0.194	0.678	1.27367	0.823658	1.96993	0.105057	TRUE	Both	89	7783
CV_425	Cardiomegaly	Cardiovascular	0.277386	0.556915	0.256506	0.236	-0.206	0.719	1.29241	0.813833	2.05238	0.111399	TRUE	Both	84	7648
GU_627	Menopausal and postmenopausal disorders	Genitourinary	0.278035	0.5559	0.114539	0.106	-0.092	0.321	1.12136	0.912105	1.37851	0.0497437	TRUE	Female	538	4776
MS_719.8	Rhabdomyolysis	Muscloskeletal	0.278198	0.555646	-0.477987	0.441	-1.342	0.386	0.62003	0.261323	1.47108	-0.207587	TRUE	Both	27	7845
GI_514.31	Paralytic ileus	Gastrointestinal	0.279352	0.553848	0.385079	0.356	-0.313	1.083	1.46973	0.73125	2.95353	0.167238	TRUE	Both	34	7838
BI_164.3	Acute posthemorrhagic anemia	Blood/Immune	0.279506	0.553608	-0.189884	0.176	-0.534	0.154	0.827055	0.586255	1.16649	-0.0824655	TRUE	Both	162	7710
ID_058	Pneumoviridae	Infections	0.281136	0.551084	-0.564187	0.523	-1.59	0.462	0.568822	0.203926	1.58725	-0.245024	TRUE	Both	20	7852
SO_376.1	Vitreous degeneration	Sense organs	0.281923	0.54987	0.15895	0.148	-0.131	0.448	1.17228	0.877218	1.56518	0.0690311	TRUE	Both	221	7651
EM_247.52	Hypercalcemia	Endocrine/Metab	0.283449	0.547525	0.258593	0.241	-0.214	0.731	1.29511	0.807348	2.07716	0.112305	TRUE	Both	75	7797
BI_164.1	Microcytic anemia	Blood/Immune	0.284646	0.545696	0.0986467	0.092	-0.082	0.279	1.10368	0.921272	1.32181	0.0428417	TRUE	Both	638	7234
BI_160.1	Iron deficiency anemia	Blood/Immune	0.284646	0.545696	0.0986467	0.092	-0.082	0.279	1.10368	0.921272	1.32181	0.0428417	TRUE	Both	638	7234
CV_404.1	Myocardial infarction [Heart attack]	Cardiovascular	0.285966	0.543686	-0.135289	0.127	-0.384	0.113	0.873463	0.681131	1.11963	-0.0587553	TRUE	Both	332	7540
NS_334	Disorders of facial and cranial nerves	Neurological	0.286457	0.54294	0.15818	0.148	-0.133	0.449	1.17138	0.875465	1.56674	0.0686969	TRUE	Both	207	7660
SO_391	Disorders of the middle ear	Sense organs	0.287194	0.541825	-0.10377	0.098	-0.295	0.087	0.901432	0.744532	1.0909	-0.0450669	TRUE	Both	583	7284
MS_718.4	Low back pain	Muscloskeletal	0.287752	0.540982	-0.0688994	0.065	-0.196	0.058	0.933421	0.822012	1.05971	-0.0299226	TRUE	Both	1904	5968
NS_331.61	Migraine with aura	Neurological	0.288167	0.540355	0.177902	0.167	-0.15	0.506	1.19471	0.860708	1.65864	0.0772617	TRUE	Both	166	7706
MB_288	Anxiety and anxiety disorders	Mental	0.28837	0.54005	-0.0790742	0.074	-0.225	0.067	0.923971	0.798516	1.0693	-0.0343415	TRUE	Both	1312	6118
ID_005	Mycobacteria	Infections	0.288387	0.540025	0.189674	0.179	-0.16	0.54	1.20886	0.852144	1.71601	0.0823744	TRUE	Both	144	7728
GU_626.2	Dysmenorrhea	Genitourinary	0.288858	0.539315	-0.173672	0.164	-0.495	0.147	0.840573	0.609571	1.15835	-0.0754248	TRUE	Female	199	5156
NS_333.6	Sleep related movement disorders	Neurological	0.289557	0.538266	-0.228313	0.216	-0.651	0.194	0.795875	0.521524	1.2141	-0.0991551	TRUE	Both	106	7766
RE_465	Pharyngitis	Respiratory	0.289579	0.538234	-0.0829463	0.078	-0.236	0.071	0.920401	0.789781	1.07358	-0.0360231	TRUE	Both	1039	6833
PP_916.1	Infections of genitourinary tract in pregnancy	Pregnancy	0.290194	0.537312	-0.260933	0.247	-0.744	0.223	0.770333	0.475209	1.24982	-0.113322	TRUE	Female	86	5269
RE_471.3	Hypertrophy of nasal turbinates	Respiratory	0.291586	0.535234	0.232137	0.22	-0.199	0.664	1.26129	0.81955	1.94255	0.100816	TRUE	Both	91	7781
MS_723.7	Iliotibial band syndrome*	Muscloskeletal	0.294519	0.530886	-0.4913	0.469	-1.41	0.427	0.61183	0.244143	1.53265	-0.213369	TRUE	Both	24	7848
GI_537.3	Peritoneal abscess	Gastrointestinal	0.295746	0.529081	0.438869	0.42	-0.384	1.262	1.55095	0.681131	3.53248	0.190598	TRUE	Both	24	7848
GI_525	Intestinal malabsorption	Gastrointestinal	0.29745	0.526586	0.336803	0.323	-0.297	0.97	1.40046	0.743044	2.63794	0.146272	TRUE	Both	42	7813
CM_760.1	Congenital malformations of female genitalia	Congenital	0.297653	0.526289	0.481553	0.462	-0.425	1.388	1.61859	0.65377	4.00683	0.209136	TRUE	Female	20	5335
GU_629.1	Female infertility associated with anovulation	Genitourinary	0.298049	0.525713	-0.473108	0.455	-1.364	0.418	0.623063	0.255636	1.51892	-0.205468	TRUE	Female	25	5330
GU_594.2	Dysuria	Genitourinary	0.29808	0.525667	-0.0853041	0.082	-0.246	0.075	0.918233	0.781922	1.07788	-0.0370471	TRUE	Both	886	6986
EM_200.4	Thyroiditis	Endocrine/Metab	0.298351	0.525273	0.251982	0.242	-0.223	0.727	1.28657	0.800115	2.06886	0.109434	TRUE	Both	75	7797
SO_366.4	Vascular abnormalities of conjunctiva	Sense organs	0.299045	0.524263	-0.51576	0.497	-1.489	0.458	0.597047	0.225598	1.58091	-0.223992	TRUE	Both	22	7850
EM_256.4	Hyperkalemia [Hyperpotassemia]	Endocrine/Metab	0.29931	0.523878	0.1576	0.152	-0.14	0.455	1.1707	0.869358	1.57617	0.068445	TRUE	Both	223	7649
MS_745.9	Pathological fracture	Muscloskeletal	0.300466	0.522204	-0.326676	0.315	-0.945	0.292	0.721318	0.38868	1.3391	-0.141873	TRUE	Both	50	7822
DE_679	Skin symptoms	Dermatological	0.301648	0.520499	-0.0755949	0.073	-0.219	0.068	0.927192	0.803322	1.07037	-0.0328304	TRUE	Both	1275	6568
GI_550.4	Cholesterolosis of gallbladder	Gastrointestinal	0.303349	0.518058	0.343375	0.334	-0.31	0.997	1.4097	0.733447	2.71014	0.149126	TRUE	Both	39	7833
RE_468.2	Bacterial pneumonia	Respiratory	0.303489	0.517857	-0.211741	0.206	-0.615	0.192	0.809174	0.540641	1.21167	-0.0919579	TRUE	Both	118	7754
NS_342.1	Paraplegia/Diplegia	Neurological	0.303691	0.517568	0.470502	0.457	-0.426	1.367	1.6008	0.653116	3.92356	0.204336	TRUE	Both	20	7852
NS_336	Mononeuropathies	Neurological	0.303848	0.517343	0.0920168	0.089	-0.083	0.267	1.09638	0.920351	1.30604	0.0399624	TRUE	Both	704	7089
SO_396.3	Mixed conductive and sensorineural hearing loss	Sense organs	0.30827	0.511069	-0.312157	0.306	-0.913	0.288	0.731867	0.401318	1.33376	-0.135568	TRUE	Both	53	7819
ID_005.1	Mycobacterium tuberculosis	Infections	0.309233	0.509714	0.186409	0.183	-0.173	0.546	1.20491	0.841138	1.72633	0.0809562	TRUE	Both	136	7736
EM_204.5	Prediabetes*	Endocrine/Metab	0.31234	0.505372	-0.130454	0.129	-0.384	0.123	0.877697	0.681131	1.13088	-0.0566554	TRUE	Both	298	7574
SO_394.23	Central origin vertigo	Sense organs	0.312859	0.504651	0.459524	0.455	-0.433	1.352	1.58332	0.64856	3.86515	0.199569	TRUE	Both	21	7851
GU_616	Disorders of uterus, except cervix	Genitourinary	0.313301	0.504039	0.171799	0.17	-0.162	0.506	1.18744	0.850441	1.65864	0.0746115	TRUE	Female	168	5076
EM_204.2	Impaired glucose tolerance (oral)	Endocrine/Metab	0.313378	0.503932	-0.198921	0.197	-0.586	0.188	0.819615	0.556549	1.20683	-0.0863904	TRUE	Both	126	7746
DE_660.21	Impetigo	Dermatological	0.313571	0.503663	0.359666	0.357	-0.34	1.059	1.43285	0.71177	2.88349	0.156201	TRUE	Both	35	7837
MS_715	Other non-inflammatory spondylopathy	Muscloskeletal	0.315227	0.501377	0.0827375	0.082	-0.079	0.244	1.08626	0.92404	1.27634	0.0359324	TRUE	Both	929	6943
DE_679.1	Rash and other nonspecific skin eruption	Dermatological	0.315377	0.50117	-0.0809159	0.081	-0.239	0.077	0.922271	0.787415	1.08004	-0.0351413	TRUE	Both	954	6918
RE_494	Voice disturbance	Respiratory	0.315567	0.500908	0.187404	0.187	-0.179	0.553	1.20611	0.836106	1.73846	0.0813885	TRUE	Both	129	7721
GI_520.1	Hernia of the abdominal wall	Gastrointestinal	0.316107	0.500166	0.11472	0.114	-0.11	0.339	1.12156	0.895834	1.40354	0.0498223	TRUE	Both	373	7499
NS_325.3	Lack of coordination	Neurological	0.316886	0.499097	-0.316115	0.316	-0.935	0.303	0.728976	0.392586	1.35391	-0.137287	TRUE	Both	50	7822
CV_416.52	Ventricular premature depolarization*	Cardiovascular	0.317057	0.498863	0.279926	0.28	-0.268	0.828	1.32303	0.764908	2.28874	0.12157	TRUE	Both	56	7816
MB_296.4	Borderline personality disorder	Mental	0.31978	0.495149	-0.334126	0.336	-0.992	0.324	0.715964	0.370834	1.38265	-0.145109	TRUE	Both	44	7828
SS_810.1	Septic shock	Symptoms	0.320185	0.4946	0.329162	0.331	-0.32	0.978	1.3898	0.726149	2.65913	0.142953	TRUE	Both	41	7831
BI_164	Anemia	Blood/Immune	0.321766	0.492459	0.0728889	0.074	-0.071	0.217	1.07561	0.931462	1.24234	0.0316552	TRUE	Both	1299	6253
MS_733	Dentofacial anomalies, including malocclusion	Muscloskeletal	0.322097	0.492014	0.380001	0.384	-0.372	1.132	1.46229	0.689354	3.10185	0.165032	TRUE	Both	29	7841
SS_840.1	Food allergy	Symptoms	0.322513	0.491452	-0.216808	0.219	-0.646	0.213	0.805085	0.524138	1.23738	-0.0941584	TRUE	Both	102	7770
SO_380.1	Optic neuropathy	Sense organs	0.32257	0.491376	0.22783	0.23	-0.224	0.679	1.25587	0.799315	1.9719	0.0989453	TRUE	Both	83	7789
GU_618.3	Atrophic vaginitis	Genitourinary	0.324469	0.488826	0.168968	0.171	-0.167	0.505	1.18408	0.8462	1.65699	0.0733819	TRUE	Female	166	5189
DE_684	Diseases of hair and hair follicles	Dermatological	0.324748	0.488454	0.130081	0.132	-0.129	0.389	1.13892	0.878974	1.4755	0.0564934	TRUE	Both	278	7594
NS_331.2	Post-traumatic headache	Neurological	0.324776	0.488416	-0.42653	0.433	-1.276	0.422	0.65277	0.279152	1.52501	-0.18524	TRUE	Both	27	7845
CV_424	Heart failure	Cardiovascular	0.325206	0.487842	-0.123793	0.126	-0.37	0.123	0.883563	0.690734	1.13088	-0.0537624	TRUE	Both	353	7435
CV_424.4	Combined systolic and diastolic heart failure	Cardiovascular	0.325414	0.487564	-0.308016	0.313	-0.922	0.306	0.734904	0.397723	1.35798	-0.13377	TRUE	Both	53	7819
EM_236.1	Obesity	Endocrine/Metab	0.326229	0.486478	-0.0568455	0.058	-0.17	0.057	0.94474	0.843665	1.05866	-0.0246877	TRUE	Both	2290	5582
CV_417.3	Bradycardia	Cardiovascular	0.326476	0.486149	0.179773	0.183	-0.179	0.539	1.19695	0.836106	1.71429	0.0780745	TRUE	Both	136	7736
BI_168.4	Abnormal coagulation profile	Blood/Immune	0.32822	0.483835	-0.266362	0.272	-0.8	0.268	0.766161	0.449329	1.30735	-0.11568	TRUE	Both	68	7804
GU_614.51	Cervicitis and endocervicitis	Genitourinary	0.329445	0.482217	0.169162	0.173	-0.171	0.509	1.18431	0.842822	1.66363	0.0734661	TRUE	Female	159	5196
RE_472	Diseases of vocal cords and larynx, not elsewhere classified	Respiratory	0.330885	0.480323	0.238107	0.245	-0.242	0.718	1.26885	0.785056	2.05033	0.103409	TRUE	Both	74	7754
GI_502.31	Pulpitis	Gastrointestinal	0.331981	0.478886	-0.289424	0.298	-0.874	0.295	0.748695	0.417279	1.34313	-0.125695	TRUE	Both	55	7817
MS_713.38	Pain in ankle and joints of foot	Muscloskeletal	0.332205	0.478594	0.0913948	0.094	-0.093	0.276	1.0957	0.911194	1.31785	0.0396922	TRUE	Both	628	7244
SS_819	General symptoms and other findings	Symptoms	0.333918	0.47636	0.121536	0.126	-0.125	0.368	1.12923	0.882497	1.44484	0.0527826	TRUE	Both	386	6839
DE_661	Viral exanthemata NOS	Dermatological	0.333993	0.476263	-0.491046	0.508	-1.487	0.505	0.611986	0.22605	1.65699	-0.213259	TRUE	Both	20	7852
GU_597.1	Urethral stricture	Genitourinary	0.334634	0.47543	0.375343	0.389	-0.387	1.138	1.45549	0.679091	3.12052	0.163009	TRUE	Both	28	7844
GI_556	Other digestive system symptoms and diseases	Gastrointestinal	0.336	0.473661	0.116151	0.121	-0.12	0.353	1.12317	0.88692	1.42333	0.0504439	TRUE	Both	339	7500
NS_333.4	Circadian rhythm sleep disorder	Neurological	0.336827	0.472594	0.441261	0.459	-0.459	1.342	1.55467	0.631915	3.82669	0.191637	TRUE	Both	20	7852
MB_287.2	Schizoaffective disorder	Mental	0.336908	0.472489	-0.246627	0.257	-0.75	0.257	0.781432	0.472367	1.29305	-0.107109	TRUE	Both	74	7798
CV_401.7	Hypertensive crisis*	Cardiovascular	0.339399	0.46929	-0.248837	0.26	-0.759	0.262	0.779707	0.468134	1.29953	-0.108068	TRUE	Both	74	7798
MS_722	Fasciopathy	Muscloskeletal	0.340342	0.468085	0.107541	0.113	-0.114	0.329	1.11354	0.892258	1.38958	0.0467043	TRUE	Both	391	7463
NS_331.1	Tension headache	Neurological	0.340523	0.467853	0.13605	0.143	-0.144	0.416	1.14574	0.865888	1.51589	0.0590859	TRUE	Both	232	7640
EM_230.1	Protein-calorie malnutrition	Endocrine/Metab	0.340612	0.46774	0.190703	0.2	-0.202	0.583	1.2101	0.817095	1.7914	0.0828215	TRUE	Both	115	7757
CV_419.1	Presence of cardiac pacemaker	Cardiovascular	0.341489	0.466623	0.363794	0.382	-0.386	1.113	1.43878	0.679771	3.04348	0.157994	TRUE	Both	30	7842
MB_284.2	Suicide and self-inflicted harm	Mental	0.34191	0.466088	-0.39812	0.419	-1.219	0.423	0.671582	0.295526	1.52653	-0.172901	TRUE	Both	29	7843
EM_230.3	Anorexia	Endocrine/Metab	0.343087	0.464596	-0.257232	0.271	-0.789	0.275	0.773189	0.454299	1.31653	-0.111715	TRUE	Both	66	7806
SS_807.21	Muscle weakness (generalized)	Symptoms	0.343194	0.46446	-0.153191	0.162	-0.47	0.164	0.857966	0.625002	1.17821	-0.0665301	TRUE	Both	194	7678
MS_717.2	Sacrococcygeal disorders	Muscloskeletal	0.345291	0.461815	0.145602	0.154	-0.157	0.448	1.15674	0.854704	1.56518	0.0632344	TRUE	Both	196	7676
SS_807	Malaise and fatigue	Symptoms	0.345498	0.461555	-0.0797858	0.085	-0.246	0.086	0.923314	0.781922	1.08981	-0.0346505	TRUE	Both	939	6398
GU_594.31	Urge incontinence	Genitourinary	0.347565	0.458965	0.160998	0.171	-0.175	0.497	1.17468	0.839457	1.64378	0.0699204	TRUE	Both	158	7714
GI_545	Nonspecific abnormal results of function study of liver	Gastrointestinal	0.34764	0.45887	0.344659	0.367	-0.375	1.064	1.41151	0.687289	2.89794	0.149684	TRUE	Both	33	7783
SS_829	Abnormal findings on examination of blood	Symptoms	0.347955	0.458477	0.155692	0.166	-0.169	0.481	1.16847	0.844509	1.61769	0.0676163	TRUE	Both	171	7452
MS_702.1	Pyogenic arthritis [Septic arthritis]	Muscloskeletal	0.348876	0.457329	0.332644	0.355	-0.363	1.029	1.39465	0.695586	2.79827	0.144465	TRUE	Both	34	7838
GU_614.54	Abscess or ulceration of vulva	Genitourinary	0.350288	0.455575	0.358738	0.384	-0.394	1.112	1.43152	0.674354	3.04043	0.155798	TRUE	Female	30	5325
RE_479.6	Pulmonary collapse [Atelectasis]	Respiratory	0.351072	0.454604	-0.118455	0.127	-0.367	0.131	0.888292	0.69281	1.13997	-0.0514445	TRUE	Both	334	7538
EM_247.8	Mineral deficiencies	Endocrine/Metab	0.35198	0.453482	0.0850007	0.091	-0.094	0.264	1.08872	0.910283	1.30213	0.0369153	TRUE	Both	656	7216
SO_374.53	Cystoid macular degeneration	Sense organs	0.352822	0.452445	-0.287528	0.309	-0.894	0.319	0.750115	0.409016	1.37575	-0.124872	TRUE	Both	52	7820
DE_685.8	Hyperhidrosis	Dermatological	0.353296	0.451861	0.177813	0.192	-0.198	0.553	1.1946	0.82037	1.73846	0.077223	TRUE	Both	122	7750
GU_603.1	Hydrocele	Genitourinary	0.358385	0.445651	0.290137	0.316	-0.329	0.909	1.33661	0.719643	2.48184	0.126005	TRUE	Male	44	2473
MB_280.3	Cannabis use disorders	Mental	0.358893	0.445035	-0.16668	0.182	-0.523	0.189	0.846471	0.59274	1.20804	-0.0723882	TRUE	Both	149	7723
SS_840.5	Allergy to radiographic dye	Symptoms	0.358907	0.445018	0.318548	0.347	-0.362	0.999	1.37513	0.696282	2.71556	0.138344	TRUE	Both	36	7836
SO_366.2	Conjunctival degenerations and deposits	Sense organs	0.358968	0.444944	0.238684	0.26	-0.271	0.749	1.26958	0.762616	2.11488	0.103659	TRUE	Both	64	7808
DE_674.1	Hypopigmentation	Dermatological	0.35993	0.443782	0.295489	0.323	-0.337	0.928	1.34378	0.713909	2.52945	0.128329	TRUE	Both	41	7831
EM_247.51	Hypocalcemia	Endocrine/Metab	0.360431	0.443178	0.227558	0.249	-0.26	0.715	1.25553	0.771052	2.04419	0.0988271	TRUE	Both	73	7799
MS_734.62	Arthralgia of temporomandibular joint	Muscloskeletal	0.361222	0.442226	0.248009	0.272	-0.284	0.78	1.28147	0.752767	2.18147	0.107709	TRUE	Both	60	7812
MS_741.7	Back sprain	Muscloskeletal	0.362784	0.440352	0.089805	0.099	-0.104	0.283	1.09396	0.901225	1.32711	0.0390018	TRUE	Both	547	7325
CV_431.11	Cerebral infarction [Ischemic stroke]	Cardiovascular	0.363884	0.439037	-0.131197	0.144	-0.414	0.152	0.877045	0.661001	1.16416	-0.056978	TRUE	Both	243	7629
MB_299	Mental disorder, not otherwise specified	Mental	0.364357	0.438472	-0.197401	0.218	-0.624	0.229	0.820862	0.535797	1.25734	-0.08573	TRUE	Both	105	7634
EM_256.32	Alkalosis	Endocrine/Metab	0.364551	0.438242	-0.3512	0.387	-1.11	0.408	0.703843	0.329559	1.50381	-0.152524	TRUE	Both	34	7838
DE_660.122	Dermatophytosis of nail	Dermatological	0.364877	0.437853	-0.0942002	0.104	-0.298	0.11	0.910101	0.742301	1.11628	-0.0409106	TRUE	Both	501	7371
SO_389	Other disorders of eye	Sense organs	0.365002	0.437704	-0.125466	0.139	-0.397	0.146	0.882085	0.672334	1.1572	-0.0544894	TRUE	Both	269	7473
NS_334.2	Facial nerve disorders and weakness	Neurological	0.366365	0.436086	0.160862	0.178	-0.188	0.51	1.17452	0.828615	1.66529	0.0698615	TRUE	Both	141	7731
GI_532.2	Intestinal perforation	Gastrointestinal	0.367924	0.434242	0.380813	0.423	-0.448	1.21	1.46347	0.638905	3.35348	0.165385	TRUE	Both	24	7848
GI_524	Functional intestinal disorder	Gastrointestinal	0.371022	0.4306	-0.145651	0.163	-0.465	0.173	0.864459	0.628135	1.18887	-0.0632555	TRUE	Both	187	7665
CV_418.1	Abnormal electrocardiogram [ECG] [EKG]	Cardiovascular	0.37234	0.429061	0.0956573	0.107	-0.115	0.306	1.10038	0.891366	1.35798	0.0415435	TRUE	Both	463	7409
PP_909	Diabetes mellitus or abnormal glucose in pregnancy, childbirth, and the puerperium	Pregnancy	0.372443	0.42894	-0.185659	0.208	-0.594	0.222	0.830556	0.552114	1.24857	-0.0806308	TRUE	Female	115	5240
MS_728.3	Costochondritis [Tietze's disease]	Muscloskeletal	0.373079	0.4282	-0.157446	0.177	-0.504	0.189	0.854323	0.604109	1.20804	-0.0683781	TRUE	Both	156	7716
PP_916.2	Viral diseases complicating pregnancy, childbirth, or the puerperium	Pregnancy	0.373112	0.428161	-0.420747	0.472	-1.347	0.505	0.656556	0.260019	1.65699	-0.182728	TRUE	Female	23	5332
ID_009	Pseudomonas	Infections	0.373241	0.42801	0.35235	0.396	-0.423	1.128	1.42241	0.655079	3.08947	0.153023	TRUE	Both	28	7844
SO_389.1	Ocular pain	Sense organs	0.373845	0.427309	-0.131808	0.148	-0.422	0.159	0.876509	0.655734	1.17234	-0.0572434	TRUE	Both	231	7641
DE_664.42	Psoriatic arthropathy	Dermatological	0.375217	0.425717	-0.359312	0.405	-1.153	0.435	0.698157	0.315688	1.54496	-0.156047	TRUE	Both	31	7841
DE_660.124	Dermatophytosis of the body	Dermatological	0.375927	0.424896	-0.201515	0.228	-0.648	0.245	0.817492	0.523091	1.27762	-0.0875167	TRUE	Both	93	7779
CV_418	Abnormal results of cardiovascular function studies	Cardiovascular	0.376301	0.424464	0.0913348	0.103	-0.111	0.294	1.09564	0.894939	1.34178	0.0396662	TRUE	Both	510	7323
PP_922	Endocrine, nutritional and metabolic diseases complicating pregnancy	Pregnancy	0.376579	0.424144	-0.435068	0.492	-1.399	0.529	0.64722	0.246844	1.69723	-0.188948	TRUE	Female	21	5328
CV_436.5	Cerebral atherosclerosis	Cardiovascular	0.379605	0.420668	0.340573	0.388	-0.419	1.1	1.40575	0.657704	3.00417	0.147909	TRUE	Both	29	7843
EM_247.88	Iron deficiency	Endocrine/Metab	0.380155	0.420039	0.0803014	0.092	-0.099	0.26	1.08361	0.905743	1.29693	0.0348745	TRUE	Both	653	7219
PP_920.2	Oligohydramnios	Pregnancy	0.380976	0.419103	-0.34199	0.39	-1.107	0.423	0.710355	0.330549	1.52653	-0.148525	TRUE	Female	33	5322
MS_714.31	Idiopathic scoliosis	Muscloskeletal	0.381635	0.418352	0.20814	0.238	-0.258	0.674	1.23139	0.772595	1.96207	0.0903942	TRUE	Both	80	7792
SO_367.2	Keratitis	Sense organs	0.382855	0.416966	0.16684	0.191	-0.208	0.542	1.18157	0.812207	1.71944	0.0724578	TRUE	Both	123	7749
NS_333.8	Sleep disturbances	Neurological	0.383278	0.416486	0.130262	0.149	-0.163	0.423	1.13913	0.849591	1.52653	0.0565719	TRUE	Both	212	7660
SO_387.2	Myopia	Sense organs	0.383346	0.416409	0.1065	0.122	-0.133	0.346	1.11238	0.875465	1.4134	0.0462524	TRUE	Both	318	7554
GU_626.11	Oligomenorrhea	Genitourinary	0.384611	0.414978	-0.110852	0.128	-0.361	0.139	0.895071	0.696979	1.14912	-0.0481426	TRUE	Female	356	4999
GI_525.1	Celiac disease	Gastrointestinal	0.384913	0.414637	0.385995	0.444	-0.485	1.257	1.47108	0.615697	3.51486	0.167636	TRUE	Both	22	7850
CV_401.6	Secondary hypertension	Cardiovascular	0.385216	0.414296	0.192991	0.222	-0.243	0.629	1.21287	0.784272	1.87573	0.0838151	TRUE	Both	90	7782
GU_627.2	Symptomatic menopause	Genitourinary	0.387498	0.411731	0.100651	0.116	-0.128	0.329	1.10589	0.879853	1.38958	0.043712	TRUE	Female	401	4954
RE_474.1	Emphysema	Respiratory	0.390554	0.408319	0.191071	0.223	-0.245	0.627	1.21055	0.782705	1.87199	0.0829813	TRUE	Both	90	7782
SO_360	Inflammation of eyelids	Sense organs	0.390829	0.408013	0.0885907	0.103	-0.114	0.291	1.09263	0.892258	1.33776	0.0384744	TRUE	Both	471	7397
ID_092.1	Systemic inflammatory response syndrome	Infections	0.391287	0.407505	0.2683	0.313	-0.345	0.882	1.30774	0.70822	2.41573	0.116521	TRUE	Both	45	7827
CV_438.1	Aortic aneurysm and ectasia	Cardiovascular	0.392745	0.405889	0.204191	0.239	-0.264	0.672	1.22653	0.767974	1.95815	0.0886789	TRUE	Both	79	7793
ID_052.1	Herpes simplex	Infections	0.393198	0.405389	-0.116125	0.136	-0.383	0.15	0.890364	0.681813	1.16183	-0.0504323	TRUE	Both	269	7603
ID_016	Chlamydia	Infections	0.394409	0.404053	0.218762	0.257	-0.285	0.722	1.24453	0.752014	2.05855	0.0950069	TRUE	Both	71	7801
CV_404	Ischemic heart disease	Cardiovascular	0.394607	0.403835	-0.0773037	0.091	-0.255	0.101	0.925609	0.774916	1.10628	-0.0335726	TRUE	Both	778	7017
MS_707.8	Polyarthritis	Muscloskeletal	0.39547	0.402886	0.282871	0.333	-0.37	0.935	1.32693	0.690734	2.54721	0.122849	TRUE	Both	39	7833
MS_730.1	Segmental and somatic dysfunction	Muscloskeletal	0.396096	0.4022	-0.19252	0.227	-0.637	0.252	0.824878	0.528877	1.2866	-0.0836104	TRUE	Both	94	7778
NS_324.31	Dystonia	Neurological	0.396853	0.40137	-0.202616	0.239	-0.671	0.266	0.816592	0.511197	1.30474	-0.0879949	TRUE	Both	84	7788
MS_718.1	Radiculopathy	Muscloskeletal	0.397625	0.400526	0.0752644	0.089	-0.099	0.25	1.07817	0.905743	1.28403	0.0326869	TRUE	Both	742	7130
SO_369.62	Keratoconus	Sense organs	0.398833	0.399209	-0.416428	0.494	-1.384	0.551	0.659398	0.250574	1.73499	-0.180852	TRUE	Both	21	7851
MS_703.1	Gout	Muscloskeletal	0.399913	0.398035	0.147332	0.175	-0.196	0.49	1.15874	0.822012	1.63232	0.0639855	TRUE	Both	148	7724
GI_513.2	Gastric ulcer	Gastrointestinal	0.400218	0.397703	0.185867	0.221	-0.247	0.619	1.20426	0.781141	1.85707	0.0807209	TRUE	Both	91	7781
SO_371.1	Cortical age-related cataract	Sense organs	0.401966	0.395811	0.191532	0.229	-0.256	0.639	1.2111	0.774142	1.89459	0.0831815	TRUE	Both	88	7784
CV_444.6	Chronic venous hypertension	Cardiovascular	0.402391	0.395352	0.324268	0.387	-0.435	1.083	1.38302	0.647265	2.95353	0.140828	TRUE	Both	29	7843
NS_326	Demyelinating diseases of the central nervous system	Neurological	0.404343	0.393251	0.252826	0.303	-0.341	0.847	1.28766	0.711059	2.33264	0.109801	TRUE	Both	47	7819
GU_603	Disorders of testis	Genitourinary	0.404746	0.392817	0.172916	0.208	-0.234	0.58	1.18877	0.791362	1.78604	0.0750964	TRUE	Male	108	2408
ID_002	Staphylococcus	Infections	0.405462	0.39205	-0.157299	0.189	-0.528	0.213	0.854449	0.589783	1.23738	-0.0683141	TRUE	Both	139	7733
SO_371.3	Nuclear cataract	Sense organs	0.407616	0.389748	0.0795868	0.096	-0.109	0.268	1.08284	0.89673	1.30735	0.0345641	TRUE	Both	631	7241
EM_200.31	Graves' disease [Toxic diffuse goiter]	Endocrine/Metab	0.410142	0.387066	0.246806	0.3	-0.341	0.834	1.27993	0.711059	2.30251	0.107187	TRUE	Both	48	7824
MB_308.1	Delirium	Mental	0.410548	0.386636	-0.296952	0.361	-1.004	0.41	0.74308	0.366411	1.50682	-0.128964	TRUE	Both	39	7833
RE_499.1	Cough	Respiratory	0.411409	0.385727	-0.0553399	0.067	-0.187	0.077	0.946164	0.829444	1.08004	-0.0240338	TRUE	Both	1688	6184
GI_557.2	Blood in stool	Gastrointestinal	0.412045	0.385056	0.106656	0.13	-0.148	0.361	1.11255	0.862431	1.43476	0.0463201	TRUE	Both	291	7581
PP_901.1	Ectopic pregnancy	Pregnancy	0.412184	0.384909	-0.215596	0.263	-0.731	0.3	0.806061	0.481427	1.34986	-0.093632	TRUE	Female	72	5283
GI_512	Aphagia and dysphagia	Gastrointestinal	0.41288	0.384176	0.126435	0.154	-0.176	0.429	1.13478	0.838618	1.53572	0.0549099	TRUE	Both	205	7476
GI_527	Abdominal pain	Gastrointestinal	0.414955	0.381999	-0.0572622	0.07	-0.195	0.08	0.944346	0.822835	1.08329	-0.0248687	TRUE	Both	2192	4821
EM_252.51	Disorders of intestinal carbohydrate absorption	Endocrine/Metab	0.415067	0.381882	0.190331	0.234	-0.267	0.648	1.20965	0.765673	1.91171	0.0826598	TRUE	Both	82	7790
MS_709.24	Hammer toe	Muscloskeletal	0.415177	0.381767	0.175518	0.215	-0.247	0.598	1.19186	0.781141	1.81848	0.0762263	TRUE	Both	98	7774
RE_463.1	Chronic rhinitis	Respiratory	0.417918	0.378909	0.106958	0.132	-0.152	0.366	1.11289	0.858988	1.44196	0.0464512	TRUE	Both	277	7595
MS_745.4	Fracture of foot and toe	Muscloskeletal	0.418369	0.37844	0.127728	0.158	-0.182	0.437	1.13624	0.833601	1.54806	0.0554714	TRUE	Both	190	7682
RE_471.2	Deviated nasal septum	Respiratory	0.420471	0.376264	-0.1472	0.183	-0.505	0.211	0.863121	0.603506	1.23491	-0.0639282	TRUE	Both	144	7728
SS_809.1	Acute pain	Symptoms	0.420788	0.375937	0.106487	0.132	-0.153	0.366	1.11236	0.85813	1.44196	0.0462468	TRUE	Both	283	7589
CV_416.7	Sinoatrial node dysfunction	Cardiovascular	0.421866	0.374826	0.231777	0.289	-0.334	0.797	1.26084	0.716054	2.21887	0.100659	TRUE	Both	53	7819
DE_660.6	Cellulitis and abscess	Dermatological	0.422083	0.374603	-0.064321	0.08	-0.221	0.093	0.937704	0.801717	1.09746	-0.0279343	TRUE	Both	948	6924
SO_396.9	Unilateral hearing loss	Sense organs	0.422652	0.374017	-0.171032	0.213	-0.589	0.247	0.842794	0.554882	1.28018	-0.0742784	TRUE	Both	106	7766
ID_054.32	Acute hepatitis C	Infections	0.423186	0.373469	0.232609	0.29	-0.337	0.802	1.26189	0.713909	2.23	0.101021	TRUE	Both	51	7821
GU_604.5	Balanoposthitis	Genitourinary	0.423291	0.373361	0.257419	0.321	-0.373	0.888	1.29359	0.688665	2.43026	0.111796	TRUE	Male	42	2475
CV_400.2	Rheumatic heart disease	Cardiovascular	0.423724	0.372917	-0.209201	0.262	-0.722	0.303	0.811232	0.48578	1.35391	-0.0908548	TRUE	Both	71	7801
MS_719	Disorders of muscle	Muscloskeletal	0.425644	0.370953	-0.0757158	0.095	-0.262	0.111	0.92708	0.769511	1.11739	-0.032883	TRUE	Both	615	7203
CM_764	Congenital malformations of circulatory system (other than heart)	Congenital	0.425882	0.370711	-0.378533	0.475	-1.31	0.553	0.684865	0.26982	1.73846	-0.164395	TRUE	Both	22	7841
MS_708.11	Generalized osteoarthritis	Muscloskeletal	0.426201	0.370386	0.151771	0.191	-0.222	0.526	1.16389	0.800915	1.69215	0.0659134	TRUE	Both	130	7742
PP_941.5	False labor	Pregnancy	0.426301	0.370283	-0.127331	0.16	-0.441	0.186	0.880442	0.643393	1.20442	-0.0552991	TRUE	Female	226	5129
EM_209.1	Pituitary hyperfunction	Endocrine/Metab	0.427104	0.369466	0.230355	0.29	-0.338	0.799	1.25905	0.713195	2.22332	0.100042	TRUE	Both	52	7820
BI_171	Elevated white blood cell count [Leukocytosis]	Blood/Immune	0.428549	0.368	0.146007	0.184	-0.215	0.507	1.1572	0.806541	1.6603	0.06341	TRUE	Both	138	7559
ID_061	Influenza virus	Infections	0.430242	0.366288	0.109769	0.139	-0.163	0.383	1.11602	0.849591	1.46668	0.0476719	TRUE	Both	243	7629
RE_499.12	Chronic cough*	Respiratory	0.431882	0.364634	-0.380517	0.484	-1.329	0.568	0.683508	0.264742	1.76473	-0.165256	TRUE	Both	22	7850
GU_623	Pelvic organ prolapse and fistulas	Genitourinary	0.431949	0.364568	-0.140432	0.179	-0.491	0.21	0.868983	0.612014	1.23368	-0.0609887	TRUE	Female	156	5188
MB_283	Other mental and behavioral problems	Mental	0.433697	0.362814	-0.0898341	0.115	-0.315	0.135	0.914083	0.729789	1.14454	-0.0390144	TRUE	Both	394	7451
SO_373.1	Chorioretinal scars	Sense organs	0.434356	0.362154	0.206162	0.264	-0.311	0.723	1.22895	0.732714	2.06061	0.0895351	TRUE	Both	63	7809
DE_664	Papulosquamous disorders	Dermatological	0.43471	0.3618	0.121465	0.155	-0.183	0.426	1.12915	0.832768	1.53112	0.0527518	TRUE	Both	189	7679
GI_502.12	Dental abrasion and erosion	Gastrointestinal	0.4348	0.361711	-0.262076	0.336	-0.92	0.396	0.769453	0.398519	1.48587	-0.113818	TRUE	Both	43	7829
SO_391.1	Otitis media	Sense organs	0.436253	0.360261	-0.0811189	0.104	-0.285	0.123	0.922084	0.752014	1.13088	-0.0352295	TRUE	Both	499	7373
SO_375.11	Open angle glaucoma	Sense organs	0.436686	0.359831	0.137204	0.176	-0.209	0.483	1.14706	0.811395	1.62093	0.059587	TRUE	Both	150	7722
NS_325.2	Difficulty walking	Neurological	0.4393	0.357239	-0.1632	0.211	-0.577	0.25	0.849421	0.561581	1.28403	-0.0708768	TRUE	Both	110	7762
MB_291.1	Conversion disorder	Mental	0.440122	0.356427	0.348035	0.451	-0.536	1.232	1.41628	0.585084	3.42808	0.15115	TRUE	Both	21	7851
GU_585.1	Renal colic	Genitourinary	0.442065	0.354514	-0.16107	0.21	-0.572	0.25	0.851233	0.564396	1.28403	-0.0699518	TRUE	Both	111	7761
GU_594	Abnormality of urination	Genitourinary	0.442965	0.353631	-0.0492955	0.064	-0.175	0.077	0.9519	0.839457	1.08004	-0.0214088	TRUE	Both	1779	6091
MS_742	Cartilage tear of knee	Muscloskeletal	0.445353	0.351296	0.153688	0.201	-0.241	0.548	1.16613	0.785842	1.72979	0.0667459	TRUE	Both	111	7683
EM_200.21	Diffuse goiter	Endocrine/Metab	0.445827	0.350834	0.208976	0.274	-0.328	0.746	1.23241	0.720363	2.10855	0.0907569	TRUE	Both	58	7814
CV_440.3	Pulmonary embolism	Cardiovascular	0.447013	0.34968	0.166108	0.218	-0.262	0.594	1.1807	0.769511	1.81122	0.07214	TRUE	Both	94	7778
MS_721.12	Radial styloid tenosynovitis [de Quervain]	Muscloskeletal	0.447436	0.349269	0.171276	0.225	-0.271	0.613	1.18682	0.762616	1.84596	0.0743843	TRUE	Both	89	7783
GI_524.1	Irritable bowel syndrome	Gastrointestinal	0.448074	0.348651	-0.12532	0.165	-0.449	0.198	0.882215	0.638266	1.21896	-0.0544256	TRUE	Both	180	7692
GU_625	Pain and other symptoms associated with female genital organs	Genitourinary	0.450264	0.346533	0.0863584	0.114	-0.138	0.311	1.0902	0.871099	1.36479	0.037505	TRUE	Female	478	4536
GU_612.7	Other signs and symptoms in breast	Genitourinary	0.450793	0.346022	0.141536	0.188	-0.226	0.509	1.15204	0.797718	1.66363	0.0614685	TRUE	Female	136	5219
PP_908	Edema, proteinuria and hypertensive disorders in pregnancy, childbirth and the puerperium	Pregnancy	0.452193	0.344676	-0.161922	0.215	-0.584	0.26	0.850508	0.557663	1.29693	-0.0703218	TRUE	Female	109	5246
MS_727.5	Cyst of bone	Muscloskeletal	0.459697	0.337528	0.317022	0.429	-0.523	1.157	1.37303	0.59274	3.18038	0.137681	TRUE	Both	24	7848
SO_387	Disorders of refraction and accommodation	Sense organs	0.460412	0.336853	0.058389	0.079	-0.097	0.213	1.06013	0.907556	1.23738	0.025358	TRUE	Both	941	6841
SO_387.5	Anisometropia	Sense organs	0.460625	0.336652	0.31747	0.43	-0.526	1.161	1.37365	0.590964	3.19312	0.137876	TRUE	Both	23	7849
GI_513.1	Esophageal ulcer	Gastrointestinal	0.460657	0.336622	0.318887	0.432	-0.528	1.166	1.3756	0.589783	3.20913	0.138491	TRUE	Both	23	7849
EM_236	Overweight and obesity	Endocrine/Metab	0.46077	0.336516	-0.0425883	0.058	-0.156	0.071	0.958306	0.855559	1.07358	-0.0184959	TRUE	Both	2424	5333
CV_416.4	Heart block	Cardiovascular	0.461484	0.335843	0.103635	0.141	-0.172	0.379	1.1092	0.841979	1.46082	0.045008	TRUE	Both	246	7626
GU_597.3	Urethral fistula	Genitourinary	0.463339	0.334101	0.332814	0.454	-0.557	1.222	1.39489	0.572925	3.39397	0.144539	TRUE	Both	21	7851
EM_256.5	Hypokalemia [Hypopotassemia]	Endocrine/Metab	0.463891	0.333584	0.0863456	0.118	-0.145	0.317	1.09018	0.865022	1.373	0.0374994	TRUE	Both	368	7504
GI_537.1	Peritonitis	Gastrointestinal	0.464801	0.332733	0.192259	0.263	-0.323	0.708	1.21198	0.723974	2.02993	0.0834972	TRUE	Both	63	7809
SO_374.4	Retinopathy	Sense organs	0.465453	0.332124	-0.0865937	0.119	-0.319	0.146	0.91705	0.726876	1.1572	-0.0376072	TRUE	Both	374	7498
NS_356.1	Dysarthria	Neurological	0.466262	0.33137	-0.299447	0.411	-1.105	0.506	0.741228	0.331211	1.65864	-0.130048	TRUE	Both	29	7843
NS_350	Other symptoms involving nervous system	Neurological	0.466968	0.330713	-0.183178	0.252	-0.677	0.31	0.83262	0.508139	1.36343	-0.0795534	TRUE	Both	77	7778
MS_714.1	Kyphosis	Muscloskeletal	0.469652	0.328224	0.244196	0.338	-0.418	0.906	1.2766	0.658362	2.47441	0.106053	TRUE	Both	38	7834
CV_410	Inflammation of the heart [Carditis]	Cardiovascular	0.471599	0.326427	0.15304	0.213	-0.264	0.57	1.16537	0.767974	1.76827	0.0664642	TRUE	Both	101	7771
GI_532.1	Intestinal fistula	Gastrointestinal	0.471697	0.326337	0.28688	0.399	-0.494	1.068	1.33226	0.610181	2.90955	0.12459	TRUE	Both	27	7845
ID_004	Streptococcus	Infections	0.472837	0.325289	0.100083	0.139	-0.173	0.373	1.10526	0.841138	1.45208	0.0434654	TRUE	Both	243	7629
GU_594.3	Urinary incontinence and enuresis	Genitourinary	0.47425	0.323992	-0.0691126	0.097	-0.258	0.12	0.933222	0.772595	1.1275	-0.0300152	TRUE	Both	597	7275
CV_406	Pulmonary heart disease	Cardiovascular	0.474399	0.323856	0.137641	0.192	-0.239	0.515	1.14756	0.787415	1.67364	0.0597769	TRUE	Both	126	7717
DE_662	Rosacea	Dermatological	0.477545	0.320986	-0.194539	0.274	-0.731	0.342	0.823214	0.481427	1.40776	-0.0844872	TRUE	Both	64	7751
DE_666.1	Allergic urticaria	Dermatological	0.478181	0.320408	-0.229205	0.323	-0.863	0.404	0.795166	0.421894	1.4978	-0.0995423	TRUE	Both	46	7826
CV_413.2	Aortic valve disorders	Cardiovascular	0.478983	0.31968	0.120332	0.17	-0.213	0.453	1.12787	0.808156	1.57302	0.0522594	TRUE	Both	161	7711
GU_594.4	Frequency of urination and polyuria	Genitourinary	0.479825	0.318918	-0.0618752	0.088	-0.234	0.11	0.94	0.791362	1.11628	-0.026872	TRUE	Both	719	7153
PP_900.2	Recurrent pregnancy loss	Pregnancy	0.480288	0.318498	0.29559	0.419	-0.525	1.116	1.34392	0.591555	3.05262	0.128373	TRUE	Female	25	5330
RE_466.4	Hypertrophy of tonsils and adenoids	Respiratory	0.482918	0.316127	0.18273	0.26	-0.328	0.693	1.20049	0.720363	1.99971	0.0793585	TRUE	Both	66	7806
SS_808	Syncope and collapse	Symptoms	0.48377	0.315361	0.0923723	0.132	-0.166	0.351	1.09677	0.847046	1.42049	0.0401168	TRUE	Both	283	7339
SO_374.7	Non-degenerative maculopathy	Sense organs	0.484556	0.314656	0.142602	0.204	-0.257	0.542	1.15327	0.773368	1.71944	0.0619314	TRUE	Both	108	7764
MS_745	Fractures	Muscloskeletal	0.485136	0.314137	-0.0598644	0.086	-0.228	0.108	0.941892	0.796124	1.11405	-0.0259988	TRUE	Both	777	7080
NS_329.8	Altered mental status, unspecified	Neurological	0.485175	0.314102	-0.119593	0.171	-0.455	0.216	0.887281	0.634448	1.2411	-0.0519387	TRUE	Both	168	7704
GU_623.1	Uterine/Uterovaginal prolapse	Genitourinary	0.48525	0.314035	-0.133259	0.191	-0.508	0.241	0.875239	0.601698	1.27252	-0.0578736	TRUE	Female	136	5219
NS_320	Meningitis	Neurological	0.486196	0.313189	0.26989	0.388	-0.49	1.03	1.30982	0.612626	2.80107	0.117212	TRUE	Both	29	7839
GI_540.2	Acute hepatitis	Gastrointestinal	0.489557	0.310197	0.187601	0.271	-0.345	0.72	1.20635	0.70822	2.05443	0.0814739	TRUE	Both	59	7813
GU_592.1	Cystitis	Genitourinary	0.489559	0.310195	-0.0890585	0.129	-0.342	0.164	0.914792	0.710348	1.17821	-0.0386776	TRUE	Both	304	7568
SS_840.2	Allergy to insects	Symptoms	0.489851	0.309936	0.131601	0.191	-0.242	0.505	1.14065	0.785056	1.65699	0.0571535	TRUE	Both	126	7746
ID_089.3	Fungal infections	Infections	0.49117	0.308768	-0.049276	0.072	-0.19	0.091	0.951918	0.826959	1.09527	-0.0214003	TRUE	Both	1323	6549
RE_488.4	Tachypnea	Respiratory	0.492999	0.307154	0.315049	0.46	-0.586	1.216	1.37033	0.556549	3.37367	0.136824	TRUE	Both	22	7850
RE_480.1	Acute pulmonary edema	Respiratory	0.494168	0.306125	-0.259755	0.38	-1.004	0.485	0.77124	0.366411	1.62418	-0.11281	TRUE	Both	35	7837
CV_440.13	Phlebitis and thrombophlebitis	Cardiovascular	0.495948	0.304564	0.138772	0.204	-0.261	0.538	1.14886	0.770281	1.71258	0.060268	TRUE	Both	111	7761
MS_723	Enthesopathy/Enthesitis/Tendinopathy	Muscloskeletal	0.496978	0.303663	0.060832	0.09	-0.115	0.236	1.06272	0.891366	1.26617	0.026419	TRUE	Both	774	6848
MS_730	Other disorders and symptoms of the musculoskeletal system	Muscloskeletal	0.498619	0.302231	-0.112253	0.166	-0.437	0.213	0.893818	0.645971	1.23738	-0.0487509	TRUE	Both	177	7557
MS_713.31	Pain in shoulder	Muscloskeletal	0.499618	0.301362	-0.0490709	0.073	-0.192	0.093	0.952114	0.825307	1.09746	-0.0213112	TRUE	Both	1300	6572
GI_520.14	Ventral hernia	Gastrointestinal	0.499792	0.30121	0.128792	0.191	-0.245	0.503	1.13745	0.782705	1.65367	0.0559336	TRUE	Both	124	7748
MS_723.3	Medial epicondylitis (Golfer's elbow)	Muscloskeletal	0.500891	0.300257	-0.256955	0.382	-1.005	0.491	0.773403	0.366045	1.63395	-0.111594	TRUE	Both	33	7839
GU_594.6	Urinary urgency	Genitourinary	0.503308	0.298166	0.101603	0.152	-0.196	0.399	1.10694	0.822012	1.49033	0.0441257	TRUE	Both	205	7667
CV_413.22	Aortic insufficiency	Cardiovascular	0.504025	0.297548	0.183226	0.274	-0.354	0.721	1.20109	0.701875	2.05649	0.079574	TRUE	Both	59	7813
NS_343.1	Peripheral autonomic neuropathy	Neurological	0.505004	0.296705	0.22789	0.342	-0.442	0.898	1.25595	0.64275	2.45469	0.0989714	TRUE	Both	39	7833
GU_592	Cystitis and urethritis	Genitourinary	0.505216	0.296523	-0.079518	0.119	-0.313	0.154	0.923561	0.73125	1.16649	-0.0345342	TRUE	Both	356	7516
MS_709.22	Hallux rigidus	Muscloskeletal	0.505554	0.296232	-0.257788	0.387	-1.017	0.501	0.772759	0.361678	1.65037	-0.111956	TRUE	Both	32	7840
NS_334.23	Facial weakness	Neurological	0.506741	0.295214	-0.201076	0.303	-0.795	0.393	0.817851	0.451581	1.48142	-0.087326	TRUE	Both	52	7820
PP_930	Maternal care for abnormality of pelvic organs	Pregnancy	0.507993	0.294142	-0.184491	0.279	-0.731	0.362	0.831528	0.481427	1.4362	-0.0801233	TRUE	Female	63	5283
DE_680.5	Acanthosis nigricans	Dermatological	0.508203	0.293963	-0.255248	0.386	-1.011	0.501	0.774724	0.363855	1.65037	-0.110853	TRUE	Both	32	7840
MB_288.2	Panic disorder [episodic paroxysmal anxiety]	Mental	0.509444	0.292903	-0.0944613	0.143	-0.375	0.186	0.909863	0.687289	1.20442	-0.041024	TRUE	Both	243	7629
ID_092.8	Bacteremia	Infections	0.51155	0.291112	0.141024	0.215	-0.28	0.562	1.15145	0.755784	1.75418	0.061246	TRUE	Both	100	7772
MS_716	Intervertebral disc disorder	Muscloskeletal	0.514071	0.288977	0.0542755	0.083	-0.109	0.217	1.05578	0.89673	1.24234	0.0235715	TRUE	Both	882	6973
NS_329	Symptoms and signs involving cognitive functions and awareness	Neurological	0.514113	0.288942	-0.0726588	0.111	-0.291	0.146	0.929918	0.747516	1.1572	-0.0315553	TRUE	Both	424	7432
CV_433.3	Cerebrovascular insufficiency	Cardiovascular	0.515238	0.287992	0.187528	0.288	-0.377	0.752	1.20626	0.685916	2.12124	0.0814425	TRUE	Both	54	7818
GI_507.11	Recurrent oral aphthae [Recurrent aphthous stomatitis]	Gastrointestinal	0.516661	0.286795	0.227203	0.35	-0.459	0.914	1.25509	0.631915	2.49428	0.0986732	TRUE	Both	36	7836
CV_404.11	Acute myocardial infarction	Cardiovascular	0.517985	0.285683	-0.101472	0.157	-0.409	0.206	0.903507	0.664314	1.22875	-0.0440687	TRUE	Both	206	7666
SO_375.12	Angle-Closure Glaucoma	Sense organs	0.519043	0.284797	0.216833	0.336	-0.442	0.876	1.24214	0.64275	2.40128	0.0941692	TRUE	Both	39	7833
BI_164.6	Anemia secondary to chronic diseases and conditions	Blood/Immune	0.520206	0.283824	0.0901171	0.14	-0.185	0.365	1.0943	0.831104	1.44051	0.0391374	TRUE	Both	257	7615
MB_280.11	Alcohol abuse and dependence	Mental	0.520265	0.283776	-0.0723619	0.113	-0.293	0.148	0.930194	0.746022	1.15951	-0.0314264	TRUE	Both	413	7459
DE_683.2	Nail dystrophy*	Dermatological	0.521475	0.282766	0.20673	0.322	-0.425	0.839	1.22965	0.65377	2.31405	0.0897816	TRUE	Both	43	7829
CV_418.2	Abnormal findings on diagnostic imaging of heart and coronary circulation*	Cardiovascular	0.524284	0.280434	0.254675	0.4	-0.529	1.039	1.29004	0.589194	2.82639	0.110604	TRUE	Both	27	7845
GU_626.111	Amenorrhea	Genitourinary	0.525658	0.279297	-0.0832163	0.131	-0.34	0.174	0.920152	0.71177	1.19006	-0.0361404	TRUE	Female	331	5024
SO_374.61	Lattice degeneration of retina	Sense organs	0.525735	0.279233	0.213869	0.337	-0.447	0.874	1.23846	0.639544	2.39648	0.0928821	TRUE	Both	38	7834
EM_200.41	Chronic thyroiditis	Endocrine/Metab	0.526329	0.278742	0.178619	0.282	-0.374	0.731	1.19556	0.687977	2.07716	0.0775732	TRUE	Both	56	7816
RE_460	Respiratory infection	Respiratory	0.526335	0.278738	-0.0403895	0.064	-0.165	0.085	0.960415	0.847894	1.08872	-0.0175409	TRUE	Both	2221	5651
GI_504.31	Aggressive periodontitis	Gastrointestinal	0.526921	0.278255	-0.2438	0.385	-0.999	0.511	0.783644	0.368248	1.66696	-0.105881	TRUE	Both	33	7839
DE_680.2	Keratoderma	Dermatological	0.527154	0.278062	0.151193	0.239	-0.317	0.62	1.16322	0.728331	1.85893	0.0656625	TRUE	Both	79	7793
DE_667	Erythematous conditions	Dermatological	0.527305	0.277938	0.227784	0.36	-0.478	0.934	1.25581	0.620022	2.54467	0.0989255	TRUE	Both	34	7766
GU_612.5	Mastodynia	Genitourinary	0.527529	0.277754	0.0685047	0.108	-0.144	0.281	1.07091	0.865888	1.32445	0.0297512	TRUE	Female	467	4888
GI_522.92	Atrophic gastritis	Gastrointestinal	0.530953	0.274944	0.0951328	0.152	-0.202	0.393	1.0998	0.817095	1.48142	0.0413157	TRUE	Both	213	7659
MS_745.6	Fracture of bones in thorax	Muscloskeletal	0.531397	0.274581	-0.116091	0.185	-0.48	0.247	0.890394	0.618783	1.28018	-0.0504178	TRUE	Both	140	7732
CV_443	Other disorders of arteries and arterioles	Cardiovascular	0.532196	0.273928	0.169663	0.272	-0.363	0.702	1.18491	0.695586	2.01778	0.0736835	TRUE	Both	62	7794
CV_440.11	Deep vein thrombosis [DVT]	Cardiovascular	0.534255	0.272251	0.118167	0.19	-0.254	0.491	1.12543	0.775692	1.63395	0.0513191	TRUE	Both	127	7745
CA_136.2	Benign neoplasm of stomach	Neoplasms	0.534613	0.27196	0.159304	0.257	-0.343	0.662	1.17269	0.709638	1.93867	0.0691851	TRUE	Both	68	7804
GU_614.1	Pelvic peritoneal adhesions, female (postoperative) (postinfection)	Genitourinary	0.53539	0.27133	-0.19524	0.315	-0.813	0.422	0.822637	0.443525	1.52501	-0.0847917	TRUE	Female	49	5306
SS_800.2	Precordial pain	Symptoms	0.536126	0.270733	0.0878472	0.142	-0.19	0.366	1.09182	0.826959	1.44196	0.0381515	TRUE	Both	252	7620
SO_367.1	Conjunctivitis	Sense organs	0.536694	0.270273	0.0598993	0.097	-0.13	0.25	1.06173	0.878095	1.28403	0.0260139	TRUE	Both	549	7323
MS_708.1	Osteoarthritis of more than one site	Muscloskeletal	0.537113	0.269935	0.101715	0.165	-0.221	0.425	1.10707	0.801717	1.52959	0.0441744	TRUE	Both	180	7692
MS_727.3	Osteitis deformans [Paget's disease of bone]	Muscloskeletal	0.537604	0.269537	-0.298107	0.484	-1.246	0.65	0.742222	0.287653	1.91554	-0.129466	TRUE	Both	22	7850
MS_723.52	Posterior tibial tendinitis	Muscloskeletal	0.537718	0.269445	0.216004	0.351	-0.471	0.903	1.24111	0.624378	2.46699	0.0938095	TRUE	Both	36	7836
BI_171.7	Eosinophilia	Blood/Immune	0.537937	0.269269	0.211547	0.343	-0.462	0.885	1.23559	0.630022	2.42298	0.0918735	TRUE	Both	37	7835
EM_256.1	Hyperosmolality and/or hypernatremia	Endocrine/Metab	0.53854	0.268782	-0.202921	0.33	-0.85	0.444	0.816343	0.427415	1.55893	-0.0881275	TRUE	Both	45	7827
CV_416.43	Right bundle branch block	Cardiovascular	0.539503	0.268006	0.134359	0.219	-0.295	0.564	1.1438	0.744532	1.75769	0.0583516	TRUE	Both	95	7777
CV_440.21	Embolism of cerebral or precerebral arteries	Cardiovascular	0.539939	0.267655	0.256828	0.419	-0.564	1.078	1.29282	0.568929	2.9388	0.111539	TRUE	Both	25	7847
DE_660.13	Pityriasis versicolor	Dermatological	0.540894	0.266888	-0.20499	0.335	-0.862	0.452	0.814655	0.422317	1.57145	-0.0890261	TRUE	Both	42	7830
SO_362.7	Edema of eyelid	Sense organs	0.541679	0.266258	-0.299301	0.49	-1.261	0.662	0.741336	0.283371	1.93867	-0.129985	TRUE	Both	20	7852
MS_713.36	Pain in hip	Muscloskeletal	0.541962	0.266031	-0.0568173	0.093	-0.239	0.126	0.944767	0.787415	1.13428	-0.0246755	TRUE	Both	672	7200
PP_927	Drugs and alcohol during pregnancy	Pregnancy	0.542078	0.265938	-0.301677	0.495	-1.271	0.668	0.739577	0.280551	1.95033	-0.131017	TRUE	Female	20	5327
EM_202.2	Type 2 diabetes	Endocrine/Metab	0.542385	0.265693	-0.0352776	0.058	-0.149	0.078	0.965337	0.861569	1.08112	-0.0153209	TRUE	Both	2297	5575
GU_608	Other disorders of male genital organs	Genitourinary	0.542645	0.265484	0.165291	0.271	-0.367	0.697	1.17974	0.69281	2.00772	0.0717851	TRUE	Male	61	2393
ID_054.3	Hepatitis C	Infections	0.543668	0.264666	-0.088608	0.146	-0.375	0.197	0.915204	0.687289	1.21774	-0.038482	TRUE	Both	227	7645
NS_336.411	Carpal tunnel syndrome, bilateral*	Neurological	0.545288	0.263374	0.170746	0.282	-0.383	0.724	1.18619	0.681813	2.06267	0.074154	TRUE	Both	56	7816
MS_741.3	Sprains and strains of wrist and hand	Muscloskeletal	0.545306	0.26336	0.10709	0.177	-0.24	0.454	1.11303	0.786628	1.5746	0.0465085	TRUE	Both	147	7725
PP_908.2	Pre-existing hypertension complicating pregnancy, childbirth and the puerperium	Pregnancy	0.546514	0.262399	-0.215345	0.357	-0.915	0.485	0.806263	0.400517	1.62418	-0.0935231	TRUE	Female	38	5317
GI_506.51	Dry mouth*	Gastrointestinal	0.546569	0.262355	0.267364	0.443	-0.602	1.137	1.30652	0.547715	3.1174	0.116115	TRUE	Both	22	7850
GI_529.1	Diarrhea	Gastrointestinal	0.546631	0.262306	-0.0498774	0.083	-0.212	0.112	0.951346	0.808965	1.11851	-0.0216615	TRUE	Both	883	6989
SS_840.612	Allergy to antibiotic agent (excluding penicillin)	Symptoms	0.546839	0.262141	-0.181793	0.302	-0.773	0.41	0.833774	0.461626	1.50682	-0.0789517	TRUE	Both	53	7819
EM_244	Disorders of lipoprotein metabolism and other lipidemias	Endocrine/Metab	0.550365	0.25935	0.173281	0.29	-0.395	0.742	1.1892	0.67368	2.10013	0.0752551	TRUE	Both	53	7696
MS_741.2	Sprains and strains of elbow and forearm	Muscloskeletal	0.550666	0.259111	0.279641	0.469	-0.639	1.198	1.32266	0.52782	3.31348	0.121447	TRUE	Both	20	7852
MS_709.2	Acquired deformities of toe	Muscloskeletal	0.550673	0.259106	-0.0802458	0.134	-0.344	0.183	0.922889	0.708929	1.20081	-0.0348503	TRUE	Both	283	7589
SS_823.1	Nonspecific elevation of levels of transaminase or lactic acid dehydrogenase [LDH]	Symptoms	0.552497	0.25767	-0.115428	0.194	-0.496	0.265	0.890985	0.608962	1.30343	-0.0501298	TRUE	Both	126	7746
SS_823	Abnormal serum enzyme levels	Symptoms	0.552497	0.25767	-0.115428	0.194	-0.496	0.265	0.890985	0.608962	1.30343	-0.0501298	TRUE	Both	126	7746
NS_334.12	Atypical face pain	Neurological	0.552962	0.257305	-0.259631	0.438	-1.117	0.598	0.771336	0.32726	1.81848	-0.112756	TRUE	Both	25	7847
DE_664.2	Pityriasis	Dermatological	0.554023	0.256472	-0.277303	0.469	-1.196	0.641	0.757825	0.302401	1.89838	-0.120431	TRUE	Both	23	7849
GU_582.1	Acute kidney failure	Genitourinary	0.554485	0.256111	0.067224	0.114	-0.156	0.29	1.06953	0.855559	1.33643	0.029195	TRUE	Both	440	7432
SO_369	Disorders of the cornea	Sense organs	0.554869	0.255809	0.106955	0.181	-0.248	0.462	1.11288	0.78036	1.58725	0.0464499	TRUE	Both	138	7714
GI_511	Gastro-esophageal reflux disease [GERD]	Gastrointestinal	0.556024	0.254906	-0.0433897	0.074	-0.188	0.101	0.957538	0.828615	1.10628	-0.0188439	TRUE	Both	1408	5891
RE_468.9	Lobar pneumonia*	Respiratory	0.557243	0.253955	0.240088	0.409	-0.562	1.042	1.27136	0.570068	2.83488	0.104269	TRUE	Both	26	7846
EM_236.11	Morbid obesity	Endocrine/Metab	0.557617	0.253664	-0.0495074	0.084	-0.215	0.116	0.951698	0.806541	1.123	-0.0215008	TRUE	Both	769	7103
SO_369.1	Corneal scars and opacities	Sense organs	0.557895	0.253448	-0.182731	0.312	-0.794	0.428	0.832993	0.452033	1.53419	-0.0793589	TRUE	Both	49	7823
SO_360.1	Hordeolum	Sense organs	0.557895	0.253447	-0.123503	0.211	-0.537	0.29	0.883819	0.584499	1.33643	-0.0536365	TRUE	Both	106	7766
EM_236.2	Localized adiposity	Endocrine/Metab	0.559124	0.252492	0.18375	0.315	-0.433	0.8	1.20171	0.64856	2.22554	0.0798015	TRUE	Both	45	7827
GI_510.8	Barrett's esophagus	Gastrointestinal	0.564187	0.248577	0.187872	0.326	-0.451	0.826	1.20668	0.636991	2.28416	0.0815917	TRUE	Both	41	7831
RE_489	Disorders of diaphragm	Respiratory	0.566139	0.247077	-0.268326	0.468	-1.185	0.648	0.764658	0.305746	1.91171	-0.116533	TRUE	Both	22	7844
GU_616.3	Malposition of uterus	Genitourinary	0.566172	0.247052	0.153028	0.267	-0.37	0.676	1.16536	0.690734	1.966	0.0664594	TRUE	Female	65	5290
GE_974.1	Hereditary retinal dystrophy	Genetic	0.566647	0.246688	-0.285373	0.498	-1.262	0.691	0.751734	0.283087	1.99571	-0.123936	TRUE	Both	20	7852
BI_164.2	Macrocytic anemia	Blood/Immune	0.567737	0.245853	0.103062	0.18	-0.25	0.457	1.10856	0.778801	1.57933	0.0447594	TRUE	Both	146	7726
MB_283.8	Problems related to lifestyle	Mental	0.568946	0.244929	-0.143851	0.253	-0.639	0.351	0.866016	0.52782	1.42049	-0.0624739	TRUE	Both	74	7798
MS_711.1	Derangement of meniscus	Muscloskeletal	0.569842	0.244245	0.130673	0.23	-0.32	0.581	1.13959	0.726149	1.78783	0.0567505	TRUE	Both	86	7786
SO_374.5	Macular degeneration	Sense organs	0.569842	0.244245	-0.101687	0.179	-0.452	0.249	0.903312	0.636354	1.28274	-0.0441622	TRUE	Both	153	7719
CV_416.51	Atrial premature depolarization [Supraventricular premature beats]	Cardiovascular	0.57193	0.242657	0.231765	0.41	-0.572	1.035	1.26082	0.564396	2.81511	0.100654	TRUE	Both	26	7846
PP_909.3	Abnormal glucose complicating pregnancy	Pregnancy	0.572774	0.242017	-0.137731	0.244	-0.616	0.341	0.871333	0.540101	1.40635	-0.0598159	TRUE	Female	81	5274
MS_713.34	Pain in wrist*	Muscloskeletal	0.57288	0.241936	-0.100613	0.178	-0.45	0.249	0.904283	0.637628	1.28274	-0.0436956	TRUE	Both	150	7722
CV_446	Hypotension	Cardiovascular	0.574396	0.240789	0.0950158	0.169	-0.237	0.427	1.09968	0.788991	1.53265	0.0412648	TRUE	Both	170	7553
SO_367.31	Keratoconjunctivitis sicca	Sense organs	0.574675	0.240577	-0.113731	0.203	-0.511	0.283	0.892498	0.599895	1.32711	-0.0493927	TRUE	Both	119	7753
NS_336.41	Carpal tunnel syndrome	Neurological	0.576515	0.23919	0.0582873	0.104	-0.146	0.263	1.06002	0.864158	1.30083	0.0253138	TRUE	Both	481	7391
ID_056	Human papillomavirus	Infections	0.576566	0.239151	0.0639445	0.115	-0.16	0.288	1.06603	0.852144	1.33376	0.0277707	TRUE	Both	378	7494
CV_438.6	Cerebral aneurysm	Cardiovascular	0.577581	0.238387	0.151777	0.273	-0.382	0.686	1.1639	0.682495	1.98576	0.0659158	TRUE	Both	60	7812
MS_724.5	Exostosis	Muscloskeletal	0.577641	0.238342	0.070947	0.127	-0.179	0.321	1.07352	0.836106	1.37851	0.0308119	TRUE	Both	308	7564
GE_962	Disorders of amino-acid transport and metabolism	Genetic	0.577724	0.23828	0.215909	0.388	-0.544	0.976	1.24099	0.580422	2.65382	0.0937679	TRUE	Both	29	7841
NS_334.1	Trigeminal nerve disorders [CN5]	Neurological	0.579195	0.237175	0.159979	0.288	-0.405	0.725	1.17349	0.666977	2.06473	0.0694782	TRUE	Both	53	7819
MS_741	Sprains and strains	Muscloskeletal	0.580417	0.23626	0.0414495	0.075	-0.106	0.188	1.04232	0.899425	1.20683	0.0180013	TRUE	Both	1210	6544
CA_135	Benign neoplasm of the head and neck	Neoplasms	0.580926	0.235879	0.129716	0.235	-0.331	0.59	1.1385	0.718205	1.80399	0.0563349	TRUE	Both	81	7791
RE_479.31	Acute respiratory failure	Respiratory	0.581367	0.23555	-0.0922702	0.167	-0.42	0.236	0.911859	0.657047	1.26617	-0.0400725	TRUE	Both	182	7690
GI_522.91	Acute gastritis	Gastrointestinal	0.581623	0.235358	-0.0865622	0.157	-0.394	0.221	0.917078	0.674354	1.24732	-0.0375935	TRUE	Both	206	7666
GI_556.8	Nonspecific abnormal findings in stool contents	Gastrointestinal	0.584278	0.23338	-0.101718	0.186	-0.466	0.263	0.903285	0.627507	1.30083	-0.0441754	TRUE	Both	140	7732
GI_514.3	Ileus	Gastrointestinal	0.584465	0.233242	0.143814	0.263	-0.372	0.659	1.15467	0.689354	1.93286	0.0624578	TRUE	Both	64	7808
DE_674.2	Hypepigmentation*	Dermatological	0.585039	0.232815	-0.142645	0.261	-0.655	0.369	0.867062	0.519442	1.44629	-0.0619498	TRUE	Both	69	7803
NS_329.5	Mild cognitive impairment	Neurological	0.586101	0.232027	-0.150852	0.277	-0.694	0.392	0.859975	0.499574	1.47994	-0.0655141	TRUE	Both	62	7810
DE_679.4	Pruritus	Dermatological	0.586639	0.231629	0.0563672	0.104	-0.147	0.26	1.05799	0.863294	1.29693	0.0244799	TRUE	Both	479	7393
MS_723.4	Lateral epicondylitis (Tennis elbow)	Muscloskeletal	0.587895	0.230701	0.0855213	0.158	-0.224	0.395	1.08928	0.799315	1.48438	0.0371414	TRUE	Both	187	7685
CV_431.1	Stroke	Cardiovascular	0.588134	0.230524	-0.0733854	0.136	-0.339	0.192	0.929243	0.712482	1.21167	-0.0318709	TRUE	Both	276	7596
MS_702	Infective and reactive arthropathies	Muscloskeletal	0.588762	0.23006	0.176537	0.327	-0.463	0.817	1.19308	0.629393	2.2637	0.0766692	TRUE	Both	41	7826
GU_603.5	Orchitis and epididymitis	Genitourinary	0.589588	0.229451	0.157117	0.291	-0.414	0.728	1.17013	0.661001	2.07093	0.0682351	TRUE	Male	53	2464
CV_416.5	Premature depolarization [Premature beats]	Cardiovascular	0.591926	0.227733	0.111035	0.207	-0.295	0.517	1.11743	0.744532	1.67699	0.0482217	TRUE	Both	106	7766
ID_054.31	Chronic hepatitis C	Infections	0.594362	0.225949	0.0907272	0.17	-0.243	0.425	1.09497	0.784272	1.52959	0.0394023	TRUE	Both	157	7715
DE_684.2	Hypertrichosis and hirsutism	Dermatological	0.594889	0.225564	0.170167	0.32	-0.457	0.797	1.1855	0.63318	2.21887	0.0739026	TRUE	Both	44	7828
NS_331.7	Drug induced headache	Neurological	0.595249	0.225301	-0.25581	0.482	-1.2	0.688	0.774289	0.301194	1.98973	-0.111097	TRUE	Both	21	7851
CV_433.1	Occlusion and stenosis of cerebral arteries	Cardiovascular	0.595945	0.224794	0.164279	0.31	-0.443	0.772	1.17854	0.642107	2.16409	0.0713454	TRUE	Both	47	7825
GU_599	Other symptoms/disorders or the urinary system	Genitourinary	0.598678	0.222806	-0.126142	0.24	-0.596	0.344	0.88149	0.551011	1.41058	-0.0547828	TRUE	Both	83	7686
SS_840.63	Allergy to narcotic agent	Symptoms	0.598692	0.222796	-0.137334	0.261	-0.649	0.374	0.871679	0.522568	1.45354	-0.0596434	TRUE	Both	71	7801
EM_247.4	Disorders of magnesium metabolism	Endocrine/Metab	0.599409	0.222277	0.0944972	0.18	-0.258	0.447	1.09911	0.772595	1.56361	0.0410396	TRUE	Both	146	7726
BI_176	Other diseases of blood and blood-forming organs	Blood/Immune	0.600328	0.221611	0.218548	0.417	-0.599	1.036	1.24427	0.549361	2.81792	0.0949144	TRUE	Both	26	7812
GI_517	Vascular disorders of intestine	Gastrointestinal	0.601089	0.221061	0.168526	0.322	-0.463	0.8	1.18356	0.629393	2.22554	0.0731898	TRUE	Both	42	7821
MB_309	Signs and symptoms involving emotional state	Mental	0.60119	0.220988	0.098569	0.189	-0.271	0.468	1.10359	0.762616	1.5968	0.042808	TRUE	Both	130	7725
MS_712.1	Loose body in joint	Muscloskeletal	0.601508	0.220758	0.209392	0.401	-0.576	0.995	1.23293	0.562142	2.70472	0.0909379	TRUE	Both	27	7845
RE_468.4	Personal history of pneumonia (recurrent)	Respiratory	0.60197	0.220425	0.174351	0.334	-0.481	0.83	1.19047	0.618165	2.29332	0.0757197	TRUE	Both	40	7832
ID_092.2	Sepsis	Infections	0.602338	0.220159	0.0695899	0.134	-0.192	0.331	1.07207	0.825307	1.39236	0.0302225	TRUE	Both	283	7589
GI_518	Appendicitis	Gastrointestinal	0.603219	0.219525	-0.133182	0.256	-0.635	0.369	0.875306	0.529935	1.44629	-0.05784	TRUE	Both	72	7782
EM_256.6	Fluid overload	Endocrine/Metab	0.605511	0.217878	0.106517	0.206	-0.298	0.511	1.1124	0.742301	1.66696	0.0462599	TRUE	Both	118	7754
EM_252.3	Disorders of bilirubin excretion	Endocrine/Metab	0.605898	0.2176	0.178985	0.347	-0.501	0.859	1.196	0.605924	2.3608	0.0777322	TRUE	Both	36	7836
CM_771.1	Congenital malformation of the skin	Congenital	0.606823	0.216938	0.12593	0.245	-0.354	0.606	1.1342	0.701875	1.83308	0.0546906	TRUE	Both	75	7797
EM_202.31	Diabetes mellitus due to underlying condition*	Endocrine/Metab	0.609055	0.215344	0.116186	0.227	-0.329	0.561	1.1232	0.719643	1.75242	0.050459	TRUE	Both	89	7783
CV_438.11	Abdominal aortic aneurysm	Cardiovascular	0.60917	0.215261	0.192862	0.377	-0.546	0.932	1.21272	0.579262	2.53958	0.0837591	TRUE	Both	31	7841
PP_901.11	Abdominal pregnancy	Pregnancy	0.609988	0.214679	-0.253605	0.497	-1.228	0.721	0.775998	0.292878	2.05649	-0.110139	TRUE	Female	21	5334
MS_724.52	Osteophyte*	Muscloskeletal	0.615181	0.210997	-0.128169	0.255	-0.628	0.372	0.879705	0.533658	1.45063	-0.055663	TRUE	Both	73	7799
NS_324.314	Torticollis	Neurological	0.618141	0.208912	-0.145646	0.292	-0.718	0.427	0.864464	0.487727	1.53265	-0.0632533	TRUE	Both	55	7817
MS_716.3	Spinal disc displacement (herniation)	Muscloskeletal	0.620966	0.206932	0.0551559	0.112	-0.163	0.274	1.05671	0.849591	1.31521	0.0239539	TRUE	Both	421	7451
GU_616.2	Hypertrophy of uterus	Genitourinary	0.621061	0.206866	0.160876	0.325	-0.477	0.799	1.17454	0.620643	2.22332	0.0698677	TRUE	Female	42	5313
MS_719.1	Cramp and spasm	Muscloskeletal	0.621898	0.206281	-0.0512549	0.104	-0.255	0.152	0.950036	0.774916	1.16416	-0.0222597	TRUE	Both	481	7391
SO_362.8	Meibomian gland dysfunction of eyelid*	Sense organs	0.623867	0.204908	0.146373	0.298	-0.439	0.731	1.15763	0.644681	2.07716	0.0635691	TRUE	Both	50	7822
GU_626.13	Irregular menstrual cycle	Genitourinary	0.626973	0.202751	-0.0535698	0.11	-0.27	0.162	0.94784	0.763379	1.17586	-0.0232651	TRUE	Female	483	4872
SO_392	Otalgia and effusion of ear	Sense organs	0.627193	0.202599	0.054019	0.111	-0.164	0.272	1.0555	0.848742	1.31259	0.0234602	TRUE	Both	412	7460
CV_448.1	Raynaud's syndrome	Cardiovascular	0.628406	0.20176	0.172508	0.356	-0.526	0.871	1.18828	0.590964	2.3893	0.0749194	TRUE	Both	35	7837
MS_705.12	Rheumatoid arthritis with rheumatoid factor*	Muscloskeletal	0.628985	0.201359	-0.154751	0.32	-0.783	0.473	0.856629	0.457033	1.6048	-0.0672074	TRUE	Both	46	7826
MS_719.6	Muscle wasting and atrophy	Muscloskeletal	0.629254	0.201174	0.196318	0.407	-0.601	0.993	1.21691	0.548263	2.69932	0.0852596	TRUE	Both	27	7845
NS_355.2	Alteration of consciousness	Neurological	0.630072	0.20061	-0.0916037	0.19	-0.464	0.281	0.912467	0.628764	1.32445	-0.039783	TRUE	Both	132	7740
NS_337	Polyneuropathies	Neurological	0.631063	0.199927	0.0575066	0.12	-0.177	0.292	1.05919	0.83778	1.3391	0.0249748	TRUE	Both	379	7398
NS_324.3	Abnormal involuntary movements	Neurological	0.632222	0.199131	-0.0673503	0.141	-0.343	0.208	0.934868	0.709638	1.23121	-0.0292499	TRUE	Both	245	7627
CV_430.1	Nontraumatic subarachnoid hemorrhage	Cardiovascular	0.636302	0.196337	0.19337	0.409	-0.608	0.995	1.21333	0.544439	2.70472	0.0839796	TRUE	Both	26	7846
CV_414	Cardiomyopathy	Cardiovascular	0.637272	0.195675	0.0824601	0.175	-0.26	0.425	1.08596	0.771052	1.52959	0.035812	TRUE	Both	155	7672
PP_900	Spontaneous abortion or history of recurrent pregnancy loss	Pregnancy	0.638397	0.194909	0.0909854	0.194	-0.288	0.47	1.09525	0.749762	1.59999	0.0395145	TRUE	Female	128	5227
MS_717.3	Occipital neuralgia*	Muscloskeletal	0.639894	0.193892	-0.204114	0.436	-1.059	0.651	0.815369	0.346802	1.91746	-0.0886456	TRUE	Both	25	7847
ID_052.3	Varicella zoster virus	Infections	0.642646	0.192028	0.0648885	0.14	-0.209	0.339	1.06704	0.811395	1.40354	0.0281807	TRUE	Both	239	7633
MB_304	Attention-deficit hyperactivity disorders	Mental	0.643195	0.191657	-0.156955	0.339	-0.821	0.507	0.854742	0.439991	1.6603	-0.0681649	TRUE	Both	40	7805
CV_401.2	Hypertensive heart disease	Cardiovascular	0.645545	0.190073	0.0639435	0.139	-0.209	0.336	1.06603	0.811395	1.39934	0.0277703	TRUE	Both	268	7604
SO_390	Disorders of external ear	Sense organs	0.646703	0.189295	-0.0449513	0.098	-0.237	0.147	0.956044	0.788991	1.15835	-0.0195221	TRUE	Both	540	7326
GU_612.22	Hypertrophy of breast (Gynecomastia)	Genitourinary	0.64692	0.18915	-0.107172	0.234	-0.566	0.351	0.898371	0.567792	1.42049	-0.0465443	TRUE	Both	86	7786
GU_614.32	Chronic inflammatory pelvic disease	Genitourinary	0.647277	0.18891	-0.186507	0.408	-0.985	0.612	0.829853	0.373439	1.84412	-0.0809988	TRUE	Female	29	5326
CM_771	Congenital malformations of integument	Congenital	0.647558	0.188721	0.101815	0.223	-0.335	0.538	1.10718	0.715338	1.71258	0.0442177	TRUE	Both	91	7781
NS_343.3	Complex regional pain syndrome	Neurological	0.649333	0.187532	-0.222838	0.49	-1.183	0.738	0.800244	0.306358	2.09175	-0.0967774	TRUE	Both	20	7852
ID_089	Infections	Infections	0.64989	0.18716	-0.027373	0.06	-0.146	0.091	0.972998	0.864158	1.09527	-0.0118879	TRUE	Both	3047	4817
NS_324	Extrapyramidal and movement disorders	Neurological	0.650024	0.18707	-0.0601095	0.132	-0.32	0.2	0.941661	0.726149	1.2214	-0.0261052	TRUE	Both	278	7579
GE_983.2	Hemoglobin C trait [Sickle-cell trait]	Genetic	0.650871	0.186505	-0.171708	0.379	-0.915	0.572	0.842225	0.400517	1.77181	-0.0745718	TRUE	Both	33	7839
DE_660.123	Dermatophytosis of foot [Athelet's foot]	Dermatological	0.65315	0.184987	-0.0590841	0.131	-0.317	0.199	0.942628	0.728331	1.22018	-0.0256599	TRUE	Both	289	7583
SO_374	Disorders of the retina	Sense organs	0.654515	0.18408	0.0415503	0.093	-0.14	0.224	1.04243	0.869358	1.25107	0.0180451	TRUE	Both	653	7193
MB_286.4	Dysthymic disorder	Mental	0.65517	0.183646	-0.051134	0.114	-0.276	0.173	0.950151	0.758813	1.18887	-0.0222072	TRUE	Both	398	7474
SO_371.22	Posterior subcapsular polar cataract	Sense organs	0.656154	0.182994	-0.133173	0.299	-0.719	0.453	0.875314	0.487239	1.57302	-0.0578363	TRUE	Both	53	7819
MB_288.3	Generalized anxiety disorder	Mental	0.658519	0.181432	-0.0527129	0.119	-0.286	0.181	0.948652	0.751263	1.19842	-0.0228929	TRUE	Both	355	7517
MB_288.41	Agoraphobia	Mental	0.661221	0.179653	0.163375	0.373	-0.567	0.894	1.17748	0.567225	2.44489	0.070953	TRUE	Both	32	7840
RE_475	Asthma	Respiratory	0.66132	0.179588	0.0353678	0.081	-0.123	0.194	1.036	0.884264	1.2141	0.0153601	TRUE	Both	901	6667
MS_724	Other symptoms and disorders of the soft tissue	Muscloskeletal	0.663381	0.178237	0.032447	0.075	-0.114	0.179	1.03298	0.892258	1.19602	0.0140915	TRUE	Both	1371	6197
CV_411	Other diseases of pericardium	Cardiovascular	0.66737	0.175633	0.133272	0.31	-0.475	0.741	1.14256	0.621885	2.09803	0.0578794	TRUE	Both	47	7803
PP_911.1	Hyperemesis gravidarum	Pregnancy	0.667544	0.17552	-0.140459	0.327	-0.781	0.5	0.86896	0.457948	1.64872	-0.0610004	TRUE	Female	45	5310
SO_374.42	Diabetic retinopathy	Sense organs	0.668394	0.174967	-0.0546742	0.128	-0.305	0.195	0.946794	0.737123	1.21531	-0.0237447	TRUE	Both	314	7558
MS_745.5	Fracture of hand or wrist	Muscloskeletal	0.669314	0.17437	-0.0696662	0.163	-0.389	0.25	0.932705	0.677734	1.28403	-0.0302557	TRUE	Both	181	7691
MS_705.11	Rheumatoid arthritis without rheumatoid factor*	Muscloskeletal	0.671868	0.172716	0.184485	0.436	-0.669	1.038	1.2026	0.512221	2.82356	0.0801209	TRUE	Both	23	7849
MS_704.4	Hypersensitivity angiitis	Muscloskeletal	0.672509	0.172302	-0.189703	0.449	-1.069	0.69	0.827205	0.343352	1.99372	-0.0823871	TRUE	Both	24	7848
GE_974	Genetic diseases of the eye	Genetic	0.673057	0.171948	-0.167779	0.398	-0.947	0.612	0.84554	0.387903	1.84412	-0.0728657	TRUE	Both	30	7842
DE_668	Dermatitis [eczema]	Dermatological	0.673314	0.171782	0.0329188	0.078	-0.12	0.186	1.03347	0.88692	1.20442	0.0142964	TRUE	Both	1091	6709
MS_709	Acquired deformities of fingers and toes	Muscloskeletal	0.676992	0.169417	-0.054206	0.13	-0.309	0.201	0.947237	0.734181	1.22262	-0.0235414	TRUE	Both	304	7568
SO_394	Disorders of vestibular function	Sense organs	0.677268	0.169239	-0.060035	0.144	-0.343	0.223	0.941732	0.709638	1.24982	-0.0260729	TRUE	Both	246	7623
MS_713.32	Pain in elbow	Muscloskeletal	0.678435	0.168492	-0.0508483	0.123	-0.291	0.19	0.950423	0.747516	1.20925	-0.0220831	TRUE	Both	340	7532
PP_932.2	Central nervous system malformation in fetus affecting management of mother	Pregnancy	0.68067	0.167063	0.181816	0.442	-0.684	1.048	1.19939	0.504595	2.85194	0.0789615	TRUE	Female	23	5332
GI_507	Lesions of mouth	Gastrointestinal	0.680875	0.166933	0.0835598	0.203	-0.315	0.482	1.08715	0.729789	1.61931	0.0362896	TRUE	Both	110	7702
ID_052.31	Varicella [chickenpox]	Infections	0.680903	0.166915	0.101641	0.247	-0.383	0.586	1.10699	0.681813	1.79679	0.044142	TRUE	Both	73	7799
MB_296	Personality disorders	Mental	0.682792	0.165712	0.0878147	0.215	-0.333	0.509	1.09179	0.71677	1.66363	0.0381375	TRUE	Both	100	7754
NS_352	Disturbances of sensation of smell and taste	Neurological	0.683317	0.165378	0.16381	0.402	-0.623	0.951	1.17799	0.536333	2.5883	0.071142	TRUE	Both	27	7827
SO_394.2	Vertigo	Sense organs	0.685564	0.163952	-0.0597564	0.148	-0.349	0.23	0.941994	0.705393	1.2586	-0.0259519	TRUE	Both	234	7638
MS_741.4	Sprains and strains of hip and thigh	Muscloskeletal	0.685991	0.163682	0.122417	0.303	-0.471	0.716	1.13022	0.624378	2.04623	0.0531648	TRUE	Both	48	7824
ID_004.3	Group B Streptococcus	Infections	0.687095	0.162983	0.149985	0.372	-0.58	0.88	1.16182	0.559898	2.4109	0.0651378	TRUE	Both	32	7840
GI_526	Intestinal infection	Gastrointestinal	0.68752	0.162715	-0.0527506	0.131	-0.31	0.204	0.948617	0.733447	1.2263	-0.0229093	TRUE	Both	292	7545
CV_439	Hemorrhoids	Cardiovascular	0.689847	0.161247	0.0477011	0.12	-0.187	0.282	1.04886	0.829444	1.32578	0.0207163	TRUE	Both	382	6975
NS_346	Brain damage and brain death	Neurological	0.690141	0.161062	0.0973555	0.244	-0.381	0.576	1.10225	0.683178	1.77891	0.042281	TRUE	Both	75	7786
MS_717	Other and unspecified dorsopathies	Muscloskeletal	0.69036	0.160924	0.0535459	0.134	-0.21	0.317	1.05501	0.810584	1.373	0.0232547	TRUE	Both	273	7508
RE_469.2	Chronic bronchitis	Respiratory	0.690844	0.16062	-0.113516	0.285	-0.673	0.446	0.89269	0.510176	1.56205	-0.0492994	TRUE	Both	58	7814
EM_215.1	Testicular hypofunction	Endocrine/Metab	0.693301	0.159078	0.100249	0.254	-0.398	0.598	1.10545	0.671662	1.81848	0.0435376	TRUE	Male	70	2447
ID_056.2	Anogenital (venereal) warts	Infections	0.695225	0.157874	-0.101051	0.258	-0.607	0.404	0.903887	0.544983	1.4978	-0.0438857	TRUE	Both	70	7802
MS_701.12	Chronic osteomyelitis	Muscloskeletal	0.695515	0.157693	-0.149786	0.383	-0.9	0.6	0.860892	0.40657	1.82212	-0.0650513	TRUE	Both	33	7839
ID_011	Klebsiella	Infections	0.695598	0.157642	0.143086	0.366	-0.574	0.86	1.15383	0.563268	2.36316	0.0621414	TRUE	Both	34	7838
SO_366.21	Pinguecula	Sense organs	0.696096	0.157331	0.119445	0.306	-0.48	0.719	1.12687	0.618783	2.05238	0.0518741	TRUE	Both	47	7825
CV_411.2	Pericardial effusion (noninflammatory)*	Cardiovascular	0.696308	0.157199	-0.150572	0.386	-0.907	0.606	0.860216	0.403734	1.83308	-0.0653924	TRUE	Both	32	7840
DE_680	Epidermal thickening	Dermatological	0.698146	0.156054	-0.051118	0.132	-0.309	0.207	0.950167	0.734181	1.22998	-0.0222002	TRUE	Both	291	7568
MS_700.41	Myositis	Muscloskeletal	0.699089	0.155468	0.164287	0.425	-0.669	0.997	1.17855	0.512221	2.71014	0.0713488	TRUE	Both	24	7848
MB_280.1	Alcohol use disorders	Mental	0.700383	0.154665	0.0402699	0.105	-0.165	0.245	1.04109	0.847894	1.27762	0.017489	TRUE	Both	475	7397
CV_441	Arteriovenous malformation	Cardiovascular	0.700475	0.154608	0.151371	0.393	-0.62	0.923	1.16343	0.537944	2.51683	0.0657397	TRUE	Both	29	7843
EM_215	Testicular dysfunction	Endocrine/Metab	0.700607	0.154525	0.0971552	0.253	-0.398	0.592	1.10203	0.671662	1.8076	0.042194	TRUE	Male	71	2443
MS_715.1	Spondylosis	Muscloskeletal	0.703774	0.152567	0.0332674	0.087	-0.138	0.205	1.03383	0.871099	1.22753	0.0144479	TRUE	Both	801	7071
EM_252.5	Disorders of carbohydrate metabolism	Endocrine/Metab	0.705492	0.151508	0.0805543	0.213	-0.337	0.498	1.08389	0.713909	1.64543	0.0349843	TRUE	Both	100	7772
DE_669.3	Hidradenitis suppurativa	Dermatological	0.708146	0.149877	0.13107	0.35	-0.555	0.817	1.14005	0.574072	2.2637	0.0569232	TRUE	Both	36	7836
BI_180.2	Polyclonal hypergammaglobulinemia	Blood/Immune	0.708381	0.149733	0.156909	0.42	-0.665	0.979	1.16989	0.514274	2.66179	0.0681448	TRUE	Both	26	7846
MS_709.21	Hallux valgus (Bunion)	Muscloskeletal	0.710746	0.148285	-0.059059	0.159	-0.371	0.253	0.942651	0.690044	1.28788	-0.025649	TRUE	Both	193	7679
SS_812.2	Angioneurotic edema	Symptoms	0.712738	0.14707	-0.102772	0.279	-0.65	0.444	0.902333	0.522046	1.55893	-0.0446333	TRUE	Both	60	7812
SO_370	Disorders of iris and ciliary body	Sense organs	0.713135	0.146829	0.150122	0.408	-0.65	0.95	1.16198	0.522046	2.58571	0.0651972	TRUE	Both	27	7841
SO_366.1	Pterygium of eye	Sense organs	0.714322	0.146106	0.0700008	0.191	-0.305	0.445	1.07251	0.737123	1.56049	0.030401	TRUE	Both	124	7748
RE_460.2	Acute lower respiratory infection	Respiratory	0.714911	0.145748	-0.0364912	0.1	-0.232	0.159	0.964167	0.792946	1.17234	-0.0158479	TRUE	Both	557	7315
EM_239.3	Mixed hyperlipidemia	Endocrine/Metab	0.715332	0.145492	-0.0361897	0.099	-0.231	0.158	0.964457	0.793739	1.17117	-0.015717	TRUE	Both	545	7327
SO_374.8	Retinal edema	Sense organs	0.715384	0.145461	-0.111755	0.306	-0.712	0.489	0.894263	0.490662	1.63068	-0.0485346	TRUE	Both	50	7822
NS_336.51	Lesion of sciatic nerve	Neurological	0.71542	0.145439	-0.139462	0.383	-0.889	0.61	0.869826	0.411067	1.84043	-0.0605677	TRUE	Both	32	7840
RE_479	Pulmonary insufficiency and acute respiratory distress syndrome	Respiratory	0.716389	0.144851	-0.0386804	0.106	-0.247	0.17	0.962058	0.781141	1.1853	-0.0167987	TRUE	Both	490	7377
NS_330.12	Partial epilepsy	Neurological	0.716506	0.14478	0.10574	0.291	-0.465	0.676	1.11153	0.628135	1.966	0.0459223	TRUE	Both	52	7820
MS_700.4	Inflammatory myopathy	Muscloskeletal	0.717938	0.143913	0.129594	0.359	-0.574	0.833	1.13837	0.563268	2.30021	0.0562822	TRUE	Both	34	7838
EM_247.3	Disorders of phosphorus metabolism	Endocrine/Metab	0.719796	0.142791	0.091026	0.254	-0.406	0.588	1.0953	0.66631	1.80038	0.0395321	TRUE	Both	77	7795
MS_712.6	Instability of joint	Muscloskeletal	0.720225	0.142532	-0.114128	0.319	-0.739	0.51	0.892144	0.477591	1.66529	-0.0495651	TRUE	Both	46	7826
MS_708	Osteoarthritis	Muscloskeletal	0.72097	0.142083	0.0297969	0.083	-0.134	0.193	1.03025	0.87459	1.21288	0.0129406	TRUE	Both	1122	6194
EM_256.31	Acidosis	Endocrine/Metab	0.721716	0.141634	0.0541044	0.152	-0.244	0.352	1.05559	0.783488	1.42191	0.0234973	TRUE	Both	224	7648
RE_487.1	Epistaxis	Respiratory	0.72179	0.141589	0.0593899	0.167	-0.268	0.386	1.06119	0.764908	1.47108	0.0257927	TRUE	Both	166	7706
EM_230.7	Failure to thrive	Endocrine/Metab	0.723773	0.140397	0.16286	0.461	-0.74	1.066	1.17687	0.477114	2.90374	0.0707291	TRUE	Both	21	7851
SO_371.2	Subcapsular cataract	Sense organs	0.72381	0.140375	-0.100494	0.284	-0.658	0.457	0.904391	0.517886	1.57933	-0.043644	TRUE	Both	58	7814
GI_526.1	Bacterial enteritis	Gastrointestinal	0.725723	0.139229	-0.0610372	0.174	-0.402	0.28	0.940788	0.668981	1.32313	-0.0265081	TRUE	Both	156	7716
MB_293	Eating disorders	Mental	0.727381	0.138238	0.139055	0.399	-0.643	0.921	1.14919	0.525713	2.5118	0.0603909	TRUE	Both	28	7823
EM_239	Hyperlipidemia	Endocrine/Metab	0.72828	0.137702	0.0217243	0.063	-0.101	0.144	1.02196	0.903933	1.15488	0.00943475	TRUE	Both	2610	4825
GU_596.5	Neuromuscular dysfunction of bladder	Genitourinary	0.730125	0.136603	-0.0944922	0.274	-0.631	0.442	0.909835	0.532059	1.55582	-0.0410374	TRUE	Both	62	7810
PP_903	Preterm labor (including history of)	Pregnancy	0.730423	0.136426	-0.0706212	0.205	-0.472	0.331	0.931815	0.623754	1.39236	-0.0306704	TRUE	Female	120	5231
ID_008	Helicobacter [H. pylori]	Infections	0.733345	0.134692	-0.0447026	0.131	-0.302	0.212	0.956282	0.739338	1.23615	-0.0194141	TRUE	Both	286	7586
NS_324.34	Tremor	Neurological	0.733411	0.134652	-0.0886028	0.26	-0.598	0.421	0.915209	0.54991	1.52348	-0.0384797	TRUE	Both	69	7803
MS_718.2	Cervicalgia	Muscloskeletal	0.736112	0.133056	-0.0255821	0.076	-0.174	0.123	0.974742	0.840297	1.13088	-0.0111101	TRUE	Both	1132	6740
EM_256.2	Hyposmolality and/or hyponatremia	Endocrine/Metab	0.736198	0.133005	0.0455821	0.135	-0.22	0.311	1.04664	0.802519	1.36479	0.019796	TRUE	Both	271	7601
GU_593.1	Gross hematuria	Genitourinary	0.737012	0.132525	0.0796384	0.237	-0.385	0.544	1.0829	0.680451	1.72288	0.0345865	TRUE	Both	81	7791
CV_403	Angina pectoris	Cardiovascular	0.73803	0.131926	-0.0522693	0.156	-0.359	0.254	0.949073	0.698374	1.28917	-0.0227003	TRUE	Both	221	7477
CV_416.1	Paroxysmal tachycardia	Cardiovascular	0.738329	0.13175	-0.0610279	0.183	-0.419	0.297	0.940797	0.657704	1.34582	-0.0265041	TRUE	Both	147	7725
MS_740.2	Dislocation of shoulder	Muscloskeletal	0.738874	0.131429	0.125409	0.376	-0.612	0.863	1.13361	0.542265	2.37026	0.0544643	TRUE	Both	31	7841
GE_972.1	Hereditary neuropathy	Genetic	0.739172	0.131255	0.05151	0.155	-0.252	0.355	1.05286	0.777245	1.42618	0.0223705	TRUE	Both	202	7670
GI_500.4	Disturbances in tooth eruption	Gastrointestinal	0.740495	0.130478	-0.116039	0.35	-0.803	0.571	0.890441	0.447983	1.77004	-0.0503949	TRUE	Both	38	7834
CM_769	Congenital malformations of spine	Congenital	0.741039	0.130159	-0.111761	0.338	-0.775	0.551	0.894258	0.460704	1.73499	-0.0485374	TRUE	Both	41	7822
GU_604	Disorders of penis	Genitourinary	0.741238	0.130043	-0.0733829	0.222	-0.509	0.362	0.929245	0.601096	1.4362	-0.0318698	TRUE	Male	99	2389
SO_387.4	Presbyopia	Sense organs	0.742399	0.129363	-0.031587	0.096	-0.22	0.157	0.968907	0.802519	1.17	-0.0137181	TRUE	Both	609	7263
EM_200.411	Hashimoto thyroiditis [Chronic lymphocytic thyroiditis]	Endocrine/Metab	0.743809	0.128538	0.0943293	0.289	-0.471	0.66	1.09892	0.624378	1.93479	0.0409667	TRUE	Both	54	7818
MS_714	Deforming dorsopathies	Muscloskeletal	0.744843	0.127935	-0.0434146	0.133	-0.305	0.218	0.957514	0.737123	1.24359	-0.0188547	TRUE	Both	278	7585
NS_325	Abnormality of gait and mobility	Neurological	0.746281	0.127097	0.0445103	0.138	-0.225	0.314	1.04552	0.798516	1.36889	0.0193306	TRUE	Both	272	7560
MS_721.11	Trigger finger	Muscloskeletal	0.750176	0.124837	0.0531194	0.167	-0.274	0.38	1.05456	0.760332	1.46228	0.0230695	TRUE	Both	170	7702
GU_612.2	Breast conditions, congenital or relating to hormones	Genitourinary	0.750712	0.124526	0.066351	0.209	-0.343	0.476	1.0686	0.709638	1.60962	0.0288159	TRUE	Female	109	5246
EM_202	Diabetes mellitus	Endocrine/Metab	0.751037	0.124339	-0.0181226	0.057	-0.13	0.094	0.982041	0.878095	1.09856	-0.00787056	TRUE	Both	2372	5496
SO_395.1	Labyrinthitis	Sense organs	0.751635	0.123993	0.130177	0.411	-0.676	0.936	1.13903	0.508648	2.54976	0.0565352	TRUE	Both	26	7846
MS_711	Disorder of patella	Muscloskeletal	0.752249	0.123638	0.0624495	0.198	-0.325	0.45	1.06444	0.722527	1.56831	0.0271215	TRUE	Both	119	7693
GU_598	Abnormal findings on radiological and other examination of genitourinary organs	Genitourinary	0.753918	0.122676	-0.131692	0.42	-0.955	0.692	0.876611	0.384812	1.99771	-0.0571932	TRUE	Both	27	7764
MB_288.4	Phobic disorders	Mental	0.754894	0.122114	0.0735557	0.236	-0.388	0.535	1.07633	0.678412	1.70745	0.0319448	TRUE	Both	81	7791
GI_540.3	Viral hepatitits	Gastrointestinal	0.754953	0.12208	0.0390653	0.125	-0.206	0.284	1.03984	0.813833	1.32843	0.0169659	TRUE	Both	304	7568
ID_054	Hepatovirus	Infections	0.754953	0.12208	0.0390653	0.125	-0.206	0.284	1.03984	0.813833	1.32843	0.0169659	TRUE	Both	304	7568
EM_230.22	Underweight	Endocrine/Metab	0.755421	0.121811	-0.129806	0.417	-0.947	0.687	0.878266	0.387903	1.98774	-0.0563738	TRUE	Both	27	7845
SO_367.52	Iridocyclitis	Sense organs	0.755538	0.121744	-0.0887606	0.285	-0.648	0.47	0.915065	0.523091	1.59999	-0.0385482	TRUE	Both	57	7815
MS_719.92	Contracture of joint	Muscloskeletal	0.755673	0.121666	0.102617	0.33	-0.544	0.749	1.10807	0.580422	2.11488	0.044566	TRUE	Both	41	7831
GU_629	Female infertility	Genitourinary	0.755828	0.121577	-0.0762742	0.245	-0.557	0.404	0.926562	0.572925	1.4978	-0.0331254	TRUE	Female	79	5238
NS_335	Nerve root and plexus disorders	Neurological	0.755934	0.121516	-0.075941	0.244	-0.555	0.403	0.926871	0.574072	1.49631	-0.0329807	TRUE	Both	81	7787
NS_335.1	Nerve plexus lesions	Neurological	0.757224	0.120776	0.114101	0.369	-0.609	0.838	1.12087	0.543894	2.31174	0.0495534	TRUE	Both	33	7839
NS_335.2	Nerve root lesions	Neurological	0.759915	0.119235	-0.0970536	0.318	-0.72	0.525	0.907507	0.486752	1.69046	-0.0421499	TRUE	Both	48	7824
GI_523.4	Diverticulitis	Gastrointestinal	0.76039	0.118964	0.0531388	0.174	-0.288	0.395	1.05458	0.749762	1.48438	0.0230779	TRUE	Both	151	7721
MS_745.61	Fracture of vertebrae	Muscloskeletal	0.76057	0.118861	-0.0784324	0.257	-0.583	0.426	0.924565	0.558221	1.53112	-0.0340628	TRUE	Both	70	7802
CM_763.2	Congenital malformations of heart valves	Congenital	0.760756	0.118755	0.103439	0.34	-0.562	0.769	1.10898	0.570068	2.15761	0.0449232	TRUE	Both	39	7833
CV_446.2	Orthostatic hypotension	Cardiovascular	0.760914	0.118664	0.0726024	0.239	-0.395	0.54	1.0753	0.67368	1.71601	0.0315308	TRUE	Both	80	7792
CM_763.32	Atrial septal defect	Congenital	0.762098	0.117989	-0.108868	0.36	-0.814	0.596	0.896848	0.443082	1.81484	-0.047281	TRUE	Both	36	7836
DE_660.2	Bacterial infection of the skin	Dermatological	0.762394	0.117821	0.0985389	0.326	-0.54	0.737	1.10356	0.582748	2.08966	0.0427949	TRUE	Both	43	7829
BI_160.11	Iron deficiency anemia secondary to blood loss	Blood/Immune	0.76306	0.117441	-0.0522656	0.173	-0.392	0.288	0.949077	0.675704	1.33376	-0.0226987	TRUE	Both	158	7714
ID_052.32	Herpes zoster	Infections	0.765645	0.115973	0.0485889	0.163	-0.271	0.368	1.04979	0.762616	1.44484	0.0211019	TRUE	Both	175	7697
CA_135.5	Benign neoplasm of the paranasal sinus and nasal cavity	Neoplasms	0.766927	0.115246	-0.0829659	0.28	-0.632	0.466	0.920382	0.531528	1.59361	-0.0360317	TRUE	Both	59	7813
NS_343	Disorders of autonomic nervous system	Neurological	0.767514	0.114914	0.0789267	0.267	-0.444	0.602	1.08213	0.641465	1.82577	0.0342774	TRUE	Both	65	7803
NS_333	Sleep disorders	Neurological	0.768395	0.114416	0.0202634	0.069	-0.115	0.155	1.02047	0.891366	1.16766	0.00880028	TRUE	Both	1513	6344
CV_431.2	Transient cerebral ischemic attack [TIA]	Cardiovascular	0.770427	0.113268	-0.0525818	0.18	-0.406	0.301	0.948777	0.66631	1.35121	-0.022836	TRUE	Both	150	7722
SO_377.4	Retinal hemorrhage	Sense organs	0.771395	0.112723	-0.0891622	0.307	-0.691	0.512	0.914697	0.501075	1.66863	-0.0387226	TRUE	Both	50	7822
CM_763.3	Congenital malformations of cardiac chambers and connections	Congenital	0.771807	0.112491	-0.0939494	0.324	-0.729	0.541	0.910329	0.482391	1.71772	-0.0408017	TRUE	Both	44	7828
DE_679.6	Changes in skin texture	Dermatological	0.772235	0.11225	-0.123363	0.426	-0.959	0.712	0.883943	0.383276	2.03806	-0.0535757	TRUE	Both	26	7846
NS_355	Coma and other alteration of consciousness	Neurological	0.773178	0.11172	-0.0498729	0.173	-0.389	0.289	0.95135	0.677734	1.33509	-0.0216595	TRUE	Both	159	7712
MS_709.1	Acquired deformities of fingers	Muscloskeletal	0.774374	0.111049	0.120303	0.42	-0.702	0.943	1.12784	0.495593	2.56767	0.0522467	TRUE	Both	25	7847
GU_625.2	Postcoital bleeding	Genitourinary	0.775485	0.110427	-0.118722	0.416	-0.935	0.697	0.888055	0.392586	2.00772	-0.0515601	TRUE	Female	27	5328
EM_256.3	Mixed disorder of acid-base balance	Endocrine/Metab	0.775915	0.110186	0.0418063	0.147	-0.246	0.33	1.04269	0.781922	1.39097	0.0181563	TRUE	Both	242	7630
RE_474	Chronic obstructive pulmonary disease [COPD]	Respiratory	0.776006	0.110135	0.0366049	0.129	-0.216	0.289	1.03728	0.805735	1.33509	0.0158973	TRUE	Both	309	7452
MS_740.7	Dislocation of knee	Muscloskeletal	0.776193	0.11003	-0.120346	0.423	-0.95	0.709	0.886613	0.386741	2.03196	-0.0522657	TRUE	Both	26	7846
GI_535	Intestinal or peritoneal adhesions	Gastrointestinal	0.776384	0.109923	0.128072	0.451	-0.756	1.012	1.13664	0.469541	2.7511	0.0556211	TRUE	Both	22	7794
GU_619.21	Follicular cyst of ovary	Genitourinary	0.776502	0.109857	-0.117074	0.412	-0.925	0.691	0.88952	0.396531	1.99571	-0.0508445	TRUE	Female	28	5327
CV_444.11	Varicose veins of lower extremities	Cardiovascular	0.77658	0.109814	0.0330712	0.117	-0.195	0.261	1.03362	0.822835	1.29823	0.0143626	TRUE	Both	364	7508
SO_367.12	Allergic conjunctivitis	Sense organs	0.776586	0.109811	-0.0436046	0.154	-0.345	0.258	0.957332	0.70822	1.29434	-0.0189372	TRUE	Both	201	7671
EM_232.2	Vitamin B group deficiency	Endocrine/Metab	0.777308	0.109407	-0.0418403	0.148	-0.332	0.248	0.959023	0.717487	1.28146	-0.018171	TRUE	Both	226	7646
RE_483	Pleural effusion	Respiratory	0.777506	0.109296	0.0679696	0.241	-0.403	0.539	1.07033	0.668312	1.71429	0.0295188	TRUE	Both	84	7675
GU_596	Other disorders of bladder	Genitourinary	0.77862	0.108674	-0.0478545	0.17	-0.381	0.286	0.953272	0.683178	1.33109	-0.020783	TRUE	Both	164	7660
SO_375	Abnormal intraocular pressure	Sense organs	0.78287	0.106311	0.0283547	0.103	-0.173	0.23	1.02876	0.841138	1.2586	0.0123143	TRUE	Both	502	7286
MS_718.3	Mid back pain	Muscloskeletal	0.782877	0.106306	0.0377222	0.137	-0.231	0.306	1.03844	0.793739	1.35798	0.0163825	TRUE	Both	255	7617
SO_384	Anomalies of pupillary function	Sense organs	0.784196	0.105575	-0.12824	0.468	-1.046	0.79	0.879642	0.35134	2.2034	-0.055694	TRUE	Both	21	7849
DE_680.3	Xerosis cutis*	Dermatological	0.784396	0.105465	0.0649752	0.237	-0.4	0.53	1.06713	0.67032	1.69893	0.0282184	TRUE	Both	81	7791
NS_355.1	Coma	Neurological	0.784953	0.105156	-0.101102	0.371	-0.827	0.625	0.903841	0.437359	1.86825	-0.0439079	TRUE	Both	34	7838
CV_400	Rheumatic fever and chronic rheumatic heart diseases	Cardiovascular	0.785558	0.104822	-0.0661477	0.243	-0.543	0.41	0.935993	0.581003	1.50682	-0.0287276	TRUE	Both	79	7793
NS_322	Other CNS infection	Neurological	0.785789	0.104694	0.116104	0.427	-0.721	0.953	1.12311	0.486266	2.59348	0.0504234	TRUE	Both	24	7848
SS_840.12	Seafood allergy	Symptoms	0.786154	0.104492	0.104467	0.385	-0.65	0.859	1.11012	0.522046	2.3608	0.0453696	TRUE	Both	30	7842
RE_463.21	Seasonal allergic rhinitis	Respiratory	0.787397	0.103806	-0.0363431	0.135	-0.3	0.228	0.964309	0.740818	1.25609	-0.0157836	TRUE	Both	266	7606
EM_202.4	Other specified diabetes*	Endocrine/Metab	0.792703	0.100889	0.0501883	0.191	-0.324	0.424	1.05147	0.72325	1.52806	0.0217965	TRUE	Both	129	7743
SO_379.2	Eye infection, viral	Sense organs	0.793129	0.100656	0.0724596	0.276	-0.469	0.614	1.07515	0.625628	1.84781	0.0314688	TRUE	Both	58	7814
SO_379	Infection of the eye	Sense organs	0.793129	0.100656	0.0724596	0.276	-0.469	0.614	1.07515	0.625628	1.84781	0.0314688	TRUE	Both	58	7814
CV_410.2	Endocarditis	Cardiovascular	0.793284	0.100571	0.0629181	0.24	-0.408	0.534	1.06494	0.664979	1.70574	0.027325	TRUE	Both	80	7792
SS_840.64	Allergy to analgesic agent	Symptoms	0.79522	0.0995125	-0.0765923	0.295	-0.655	0.502	0.926267	0.519442	1.65202	-0.0332636	TRUE	Both	55	7817
PP_901.12	Tubal pregnancy	Pregnancy	0.795324	0.0994559	-0.108043	0.417	-0.924	0.708	0.897589	0.396928	2.02993	-0.0469227	TRUE	Female	27	5328
GI_520.11	Inguinal hernia	Gastrointestinal	0.795565	0.0993242	0.0457299	0.177	-0.3	0.392	1.04679	0.740818	1.47994	0.0198602	TRUE	Both	151	7721
RE_462.2	Chronic sinusitis	Respiratory	0.795761	0.0992175	0.0249645	0.096	-0.164	0.214	1.02528	0.848742	1.23862	0.0108419	TRUE	Both	560	7312
RE_462.1	Acute sinusitis	Respiratory	0.796789	0.0986566	0.02644	0.103	-0.175	0.228	1.02679	0.839457	1.25609	0.0114827	TRUE	Both	500	7372
SS_807.1	Chronic fatigue syndrome	Symptoms	0.797698	0.0981615	0.0527031	0.206	-0.35	0.456	1.05412	0.704688	1.57775	0.0228886	TRUE	Both	109	7763
SO_390.1	Otitis externa	Sense organs	0.797732	0.098143	-0.0325767	0.127	-0.282	0.217	0.967948	0.754274	1.24234	-0.0141479	TRUE	Both	302	7570
GU_604.1	Redundant prepuce and phimosis	Genitourinary	0.797745	0.0981359	-0.0930771	0.363	-0.805	0.619	0.911123	0.447088	1.85707	-0.0404229	TRUE	Male	35	2482
MS_741.13	Superior glenoid labrum lesion	Muscloskeletal	0.797996	0.097999	0.11671	0.456	-0.777	1.01	1.12379	0.459783	2.7456	0.0506866	TRUE	Both	21	7851
SO_377	Hemorrhage of the eye	Sense organs	0.798714	0.0976089	0.0370111	0.145	-0.247	0.321	1.0377	0.781141	1.37851	0.0160737	TRUE	Both	228	7644
SS_840.4	Latex allergy	Symptoms	0.800193	0.096805	0.117383	0.464	-0.792	1.026	1.12455	0.452938	2.78988	0.0509788	TRUE	Both	21	7851
EM_237	Abnormal weight gain	Endocrine/Metab	0.800546	0.0966139	0.0677522	0.268	-0.458	0.593	1.0701	0.632547	1.80941	0.0294244	TRUE	Both	66	7728
ID_089.1	Bacterial infections	Infections	0.801398	0.0961519	0.018645	0.074	-0.127	0.164	1.01882	0.880734	1.17821	0.00809744	TRUE	Both	1218	6654
SO_374.1	Retinal detachments and breaks	Sense organs	0.801539	0.0960751	0.0513742	0.204	-0.349	0.452	1.05272	0.705393	1.57145	0.0223115	TRUE	Both	109	7763
PP_900.1	Spontaneous abortion	Pregnancy	0.802834	0.0953744	0.0511343	0.205	-0.35	0.453	1.05246	0.704688	1.57302	0.0222073	TRUE	Female	115	5240
GI_552	Other diseases of biliary tract	Gastrointestinal	0.803369	0.0950851	0.0656335	0.264	-0.451	0.582	1.06784	0.636991	1.78961	0.0285043	TRUE	Both	65	7759
NS_331.64	Chronic migraine without aura	Neurological	0.805451	0.0939607	0.0556502	0.226	-0.387	0.498	1.05723	0.679091	1.64543	0.0241686	TRUE	Both	90	7782
GU_596.1	Bladder neck obstruction	Genitourinary	0.805656	0.0938502	0.115168	0.468	-0.802	1.033	1.12206	0.448431	2.80948	0.0500169	TRUE	Both	20	7852
SS_830	Proteinuria	Symptoms	0.806509	0.093391	-0.046706	0.191	-0.42	0.327	0.954368	0.657047	1.3868	-0.0202842	TRUE	Both	134	7625
PP_908.3	Gestational [pregnancy-induced] hypertension without significant proteinuria	Pregnancy	0.809065	0.0920167	-0.0885606	0.367	-0.807	0.63	0.915248	0.446195	1.87761	-0.0384614	TRUE	Female	35	5320
NS_348.2	Myelopathies	Neurological	0.810038	0.0914946	0.0484521	0.202	-0.347	0.444	1.04965	0.706805	1.55893	0.0210425	TRUE	Both	114	7758
MS_726.5	Osteomalacia	Muscloskeletal	0.810998	0.0909804	0.109826	0.459	-0.79	1.01	1.11608	0.453845	2.7456	0.0476969	TRUE	Both	21	7851
GI_507.1	Stomatitis	Gastrointestinal	0.811115	0.0909173	0.0677716	0.284	-0.488	0.624	1.07012	0.613853	1.86638	0.0294328	TRUE	Both	56	7816
MS_714.6	Spondylolisthesis	Muscloskeletal	0.811648	0.0906322	-0.0451235	0.189	-0.416	0.326	0.955879	0.65968	1.38542	-0.0195969	TRUE	Both	132	7740
CV_430.3	Nontraumatic subdural hemorrhage	Cardiovascular	0.812098	0.0903914	-0.106416	0.448	-0.984	0.771	0.899051	0.373813	2.16193	-0.0462159	TRUE	Both	23	7849
BI_160.21	Vitamin B12 deficiency anemia due to intrinsic factor deficiency [Pernicious anemia]	Blood/Immune	0.81264	0.0901016	0.065106	0.275	-0.473	0.603	1.06727	0.62313	1.82759	0.0282752	TRUE	Both	61	7811
BI_168.3	Spontaneous ecchymoses	Blood/Immune	0.813172	0.0898178	0.0776514	0.329	-0.566	0.722	1.08075	0.567792	2.05855	0.0337236	TRUE	Both	42	7830
MS_741.5	Sprains and strains of knee and leg	Muscloskeletal	0.816515	0.0880357	-0.0354111	0.153	-0.335	0.264	0.965209	0.715338	1.30213	-0.0153788	TRUE	Both	207	7665
DE_668.6	Prurigo	Dermatological	0.816945	0.0878073	-0.111433	0.481	-1.055	0.832	0.894551	0.348192	2.29791	-0.0483947	TRUE	Both	20	7852
EM_239.2	Hyperglyceridemia	Endocrine/Metab	0.817006	0.0877749	-0.0202584	0.088	-0.192	0.151	0.979945	0.825307	1.163	-0.00879811	TRUE	Both	722	7150
SO_392.1	Otalgia [ear pain]	Sense organs	0.817256	0.0876417	0.0261091	0.113	-0.195	0.248	1.02645	0.822835	1.28146	0.011339	TRUE	Both	400	7472
SO_367.5	Uveitis	Sense organs	0.817905	0.0872971	0.0604511	0.263	-0.454	0.575	1.06232	0.635083	1.77713	0.0262536	TRUE	Both	65	7807
EM_247.42	Hypomagnesemia*	Endocrine/Metab	0.819073	0.0866774	-0.0535886	0.234	-0.513	0.406	0.947822	0.598697	1.5008	-0.0232732	TRUE	Both	88	7784
SO_367.8	Hypopyon	Sense organs	0.819404	0.0865019	0.0584637	0.256	-0.443	0.56	1.06021	0.642107	1.75067	0.0253905	TRUE	Both	71	7801
SO_387.3	Astigmatism	Sense organs	0.819562	0.0864184	0.0267215	0.117	-0.203	0.256	1.02708	0.816278	1.29175	0.011605	TRUE	Both	365	7507
RE_479.32	Chronic respiratory failure	Respiratory	0.821082	0.0856134	-0.0803504	0.355	-0.777	0.616	0.922793	0.459783	1.85151	-0.0348957	TRUE	Both	37	7835
RE_466.2	Chronic tonsillitis and adenoiditis	Respiratory	0.821636	0.0853204	0.0691522	0.307	-0.532	0.67	1.0716	0.587429	1.95424	0.0300324	TRUE	Both	48	7824
MS_723.6	Impingement syndrome of shoulder*	Muscloskeletal	0.824041	0.0840512	-0.0574428	0.258	-0.564	0.449	0.944176	0.568929	1.56674	-0.0249471	TRUE	Both	70	7802
CM_769.7	Congenital spondylolisthesis	Congenital	0.824111	0.0840144	-0.0758117	0.341	-0.744	0.593	0.926991	0.475209	1.80941	-0.0329246	TRUE	Both	40	7832
GU_614	Inflammatory diseases of female pelvic organs	Genitourinary	0.827437	0.0822648	0.0183257	0.084	-0.146	0.183	1.01849	0.864158	1.20081	0.00795876	TRUE	Female	1101	4254
MB_294	Sexual dysfunction and disorders	Mental	0.829955	0.0809455	-0.0497645	0.232	-0.504	0.404	0.951453	0.604109	1.4978	-0.0216124	TRUE	Both	89	7697
CV_416.411	Atrioventricular block, first degree	Cardiovascular	0.830318	0.0807557	-0.0765907	0.357	-0.777	0.624	0.926269	0.459783	1.86638	-0.0332629	TRUE	Both	36	7836
SO_394.21	Paroxysmal vertigo	Sense organs	0.831057	0.0803691	-0.0364732	0.171	-0.372	0.299	0.964184	0.689354	1.34851	-0.0158401	TRUE	Both	165	7707
SO_369.6	Corneal deformities	Sense organs	0.831292	0.0802463	-0.0951899	0.447	-0.971	0.781	0.9092	0.378704	2.18365	-0.0413404	TRUE	Both	23	7849
RE_462	Sinusitis	Respiratory	0.832123	0.0798126	0.0171713	0.081	-0.142	0.176	1.01732	0.867621	1.19244	0.00745739	TRUE	Both	879	6993
MS_723.51	Achilles tendinitis	Muscloskeletal	0.83266	0.0795326	0.0529178	0.25	-0.438	0.544	1.05434	0.645326	1.72288	0.0229819	TRUE	Both	72	7800
RE_466.3	Peritonsillar abscess	Respiratory	0.833088	0.0793094	0.0986776	0.468	-0.819	1.016	1.10371	0.440872	2.76212	0.0428551	TRUE	Both	20	7852
DE_684.1	Alopecia	Dermatological	0.833575	0.0790554	0.0299799	0.143	-0.25	0.31	1.03043	0.778801	1.36343	0.0130201	TRUE	Both	238	7634
RE_463	Rhinitis and nasal congestion	Respiratory	0.834081	0.0787916	-0.0145361	0.069	-0.151	0.121	0.985569	0.859848	1.12862	-0.00631293	TRUE	Both	1363	6509
RE_467.1	Acute laryngitis and tracheitis	Respiratory	0.838245	0.0766292	0.0520092	0.255	-0.447	0.551	1.05339	0.639544	1.73499	0.0225873	TRUE	Both	70	7802
GI_526.2	Viral enteritis	Gastrointestinal	0.840229	0.0756025	-0.0422659	0.21	-0.453	0.369	0.958615	0.635718	1.44629	-0.0183558	TRUE	Both	108	7764
DE_660.11	Candidiasis of skin and nails	Dermatological	0.843287	0.0740248	0.0518019	0.262	-0.462	0.565	1.05317	0.630022	1.75945	0.0224973	TRUE	Both	66	7806
GI_530.1	Anal fissure	Gastrointestinal	0.843419	0.0739565	0.0556047	0.282	-0.496	0.607	1.05718	0.608962	1.83492	0.0241488	TRUE	Both	57	7815
ID_089.2	Viral infections	Infections	0.843876	0.0737212	0.0123721	0.063	-0.111	0.136	1.01245	0.894939	1.14568	0.00537314	TRUE	Both	1906	5966
SO_369.2	Corneal edema	Sense organs	0.848313	0.0714436	-0.0773651	0.404	-0.87	0.715	0.925552	0.418952	2.04419	-0.0335992	TRUE	Both	28	7844
SO_374.51	Age-related macular degeneration	Sense organs	0.84936	0.0709084	0.0529665	0.279	-0.494	0.6	1.05439	0.610181	1.82212	0.0230031	TRUE	Both	59	7813
SO_386.3	Visual discomfort	Sense organs	0.849567	0.0708022	0.048534	0.256	-0.453	0.55	1.04973	0.635718	1.73325	0.0210781	TRUE	Both	69	7803
SO_390.4	Impacted cerumen	Sense organs	0.849865	0.0706499	-0.0243128	0.128	-0.276	0.227	0.97598	0.758813	1.25483	-0.0105589	TRUE	Both	295	7577
SO_374.511	Nonexuadative (dry) age-related macular degeneration	Sense organs	0.851494	0.0698186	0.0662898	0.354	-0.628	0.76	1.06854	0.533658	2.13828	0.0287893	TRUE	Both	36	7836
MS_734.9	Jaw pain	Muscloskeletal	0.851877	0.0696231	-0.0534387	0.286	-0.614	0.507	0.947964	0.541182	1.6603	-0.0232081	TRUE	Both	56	7816
GI_510.5	Dyskinesia of esophagus	Gastrointestinal	0.853806	0.0686409	-0.0691474	0.375	-0.805	0.666	0.933189	0.447088	1.94644	-0.0300303	TRUE	Both	33	7839
MB_282	Nicotine dependence (current and history of)	Mental	0.855525	0.0677673	0.0122479	0.067	-0.12	0.144	1.01232	0.88692	1.15488	0.00531921	TRUE	Both	1311	6561
CM_763.23	Congenital malformation of aortic and mitral valves	Congenital	0.856298	0.067375	0.0635375	0.351	-0.624	0.751	1.0656	0.535797	2.11912	0.027594	TRUE	Both	37	7835
CV_416.41	Atrioventricular block	Cardiovascular	0.85662	0.0672119	-0.0483358	0.268	-0.573	0.476	0.952814	0.563831	1.60962	-0.020992	TRUE	Both	65	7807
PP_932.4	Decreased fetal movements, affecting management of mother	Pregnancy	0.861714	0.0646371	-0.0438314	0.252	-0.537	0.449	0.957115	0.584499	1.56674	-0.0190357	TRUE	Female	77	5278
SO_374.13	Horseshoe tear of retina without detachment	Sense organs	0.862581	0.0641999	-0.0711201	0.411	-0.876	0.734	0.93135	0.416445	2.0834	-0.0308871	TRUE	Both	27	7845
NS_328.3	Cerebral degeneration	Neurological	0.86587	0.0625471	-0.0579389	0.343	-0.73	0.614	0.943708	0.481909	1.84781	-0.0251626	TRUE	Both	39	7833
ID_084	Parasites	Infections	0.86734	0.0618106	0.050434	0.302	-0.541	0.642	1.05173	0.582166	1.90028	0.0219032	TRUE	Both	49	7813
DE_669	Neutrophilic and Eosinophilic dermatoses	Dermatological	0.867973	0.0614938	-0.0548188	0.33	-0.701	0.592	0.946657	0.496089	1.8076	-0.0238075	TRUE	Both	42	7829
SO_391.2	Eustachian tube disorders	Sense organs	0.86967	0.0606455	0.0363735	0.222	-0.398	0.471	1.03704	0.671662	1.60159	0.0157968	TRUE	Both	92	7780
CM_751	Congenital anomalies of eye	Congenital	0.87335	0.0588116	-0.0622762	0.391	-0.828	0.703	0.939623	0.436922	2.0198	-0.0270462	TRUE	Both	30	7835
GI_529.7	Fecal incontinence and encopresis	Gastrointestinal	0.873814	0.0585811	0.0455109	0.287	-0.516	0.607	1.04656	0.596903	1.83492	0.0197651	TRUE	Both	55	7817
GU_612.1	Inflammatory disease of breast	Genitourinary	0.874181	0.0583985	0.0373481	0.236	-0.425	0.5	1.03805	0.65377	1.64872	0.0162201	TRUE	Female	83	5272
NS_351	Disturbances of skin sensation	Neurological	0.874216	0.0583812	0.0156919	0.099	-0.179	0.21	1.01582	0.836106	1.23368	0.00681493	TRUE	Both	547	7034
MS_707.2	Traumatic arthropathy	Muscloskeletal	0.876265	0.0573646	0.0628265	0.403	-0.728	0.854	1.06484	0.482874	2.34902	0.0272852	TRUE	Both	27	7845
CV_416.11	Supraventricular tachycardia	Cardiovascular	0.87759	0.0567084	0.0364491	0.237	-0.427	0.5	1.03712	0.652464	1.64872	0.0158296	TRUE	Both	83	7789
CV_406.1	Pulmonary hypertension	Cardiovascular	0.877721	0.0566435	0.0320113	0.208	-0.376	0.44	1.03253	0.686602	1.55271	0.0139023	TRUE	Both	109	7763
DE_684.11	Alopecia Areata	Dermatological	0.883799	0.0536464	0.0590634	0.404	-0.733	0.851	1.06084	0.480465	2.34199	0.0256509	TRUE	Both	27	7845
RE_465.2	Chronic Pharyngitis	Respiratory	0.884283	0.0534086	0.0528464	0.363	-0.659	0.765	1.05427	0.517368	2.14899	0.0229509	TRUE	Both	34	7838
CV_443.1	Stricture of artery [Arterial stenosis]	Cardiovascular	0.889511	0.0508488	0.0455806	0.328	-0.597	0.689	1.04664	0.550461	1.99172	0.0197954	TRUE	Both	43	7829
RE_479.3	Respiratory failure	Respiratory	0.88988	0.0506687	-0.0211973	0.153	-0.321	0.279	0.979026	0.725423	1.32181	-0.00920587	TRUE	Both	217	7655
GU_605	Male sexual dysfuction	Genitourinary	0.89171	0.0497766	0.0202136	0.148	-0.271	0.311	1.02042	0.762616	1.36479	0.00877867	TRUE	Male	262	2193
GU_602.512	Chronic prostatitis	Genitourinary	0.893819	0.0487502	0.0616827	0.462	-0.844	0.967	1.06362	0.429987	2.63004	0.0267884	TRUE	Male	21	2496
MB_286.3	Premenstrual dysphoric disorder	Mental	0.893876	0.0487227	-0.0611751	0.459	-0.96	0.838	0.940659	0.382893	2.31174	-0.026568	TRUE	Female	22	5333
NS_331.6	Migraine	Neurological	0.894332	0.0485012	0.0112448	0.085	-0.155	0.177	1.01131	0.856415	1.19363	0.00488356	TRUE	Both	806	7066
NS_346.1	Postconcussion syndrome	Neurological	0.899784	0.0458618	-0.0430412	0.342	-0.713	0.627	0.957872	0.490171	1.87199	-0.0186925	TRUE	Both	39	7833
SO_374.33	Retinal neovascularization	Sense organs	0.904571	0.0435571	0.051795	0.432	-0.795	0.899	1.05316	0.451581	2.45714	0.0224943	TRUE	Both	24	7848
CA_138.2	Melanocytic nevi*	Neoplasms	0.905396	0.0431615	0.0258469	0.217	-0.4	0.452	1.02618	0.67032	1.57145	0.0112252	TRUE	Both	96	7776
RE_466.1	Acute tonsillitis and adenoiditis	Respiratory	0.905476	0.0431229	-0.0244195	0.206	-0.427	0.379	0.975876	0.652464	1.46082	-0.0106053	TRUE	Both	113	7759
SO_367.3	Keratoconjunctivitis	Sense organs	0.906063	0.0428417	0.0221581	0.188	-0.346	0.39	1.02241	0.707512	1.47698	0.00962315	TRUE	Both	134	7738
MS_714.3	Scoliosis	Muscloskeletal	0.906111	0.0428188	0.022937	0.194	-0.358	0.404	1.0232	0.699073	1.4978	0.0099614	TRUE	Both	123	7749
RE_488.6	Wheezing	Respiratory	0.906163	0.0427938	0.0173608	0.147	-0.271	0.306	1.01751	0.762616	1.35798	0.00753969	TRUE	Both	224	7648
NS_331.4	Cluster headaches	Neurological	0.911152	0.0404093	-0.0532519	0.477	-0.989	0.882	0.948141	0.371948	2.41573	-0.023127	TRUE	Both	20	7852
GU_593.2	Microscopic hematuria	Genitourinary	0.912561	0.0397381	0.0170073	0.155	-0.287	0.321	1.01715	0.750512	1.37851	0.00738619	TRUE	Both	198	7674
GU_592.11	Acute cystitis	Genitourinary	0.912856	0.0395979	-0.0172845	0.158	-0.327	0.292	0.982864	0.721084	1.3391	-0.00750655	TRUE	Both	193	7679
EM_256.72	Hypovolemia	Endocrine/Metab	0.91349	0.0392963	-0.0265104	0.244	-0.505	0.452	0.973838	0.603506	1.57145	-0.0115133	TRUE	Both	79	7793
RE_471	Other disorders of nose and nasal sinuses	Respiratory	0.913546	0.0392696	0.0152819	0.141	-0.261	0.291	1.0154	0.770281	1.33776	0.00663682	TRUE	Both	246	7427
EM_211.2	Adrenocortical insufficiency	Endocrine/Metab	0.913783	0.0391571	-0.0411744	0.38	-0.787	0.704	0.959662	0.455208	2.02182	-0.0178818	TRUE	Both	32	7840
BI_168.1	Hypo-coagulability	Blood/Immune	0.914958	0.0385989	0.0321356	0.301	-0.558	0.622	1.03266	0.572353	1.86265	0.0139563	TRUE	Both	50	7822
ID_025	Enterococcus	Infections	0.914993	0.0385823	-0.042818	0.401	-0.829	0.743	0.958086	0.436486	2.10223	-0.0185956	TRUE	Both	29	7843
CV_416.22	Atrial flutter	Cardiovascular	0.917716	0.0372916	-0.0338205	0.327	-0.675	0.608	0.966745	0.509156	1.83675	-0.014688	TRUE	Both	43	7829
MS_700.2	Sicca syndrome [Sjogren syndrome]	Muscloskeletal	0.921418	0.0355434	0.0236666	0.24	-0.447	0.494	1.02395	0.639544	1.63886	0.0102783	TRUE	Both	81	7791
MS_745.2	Fracture of pelvis	Muscloskeletal	0.921473	0.0355174	-0.045654	0.463	-0.953	0.862	0.955372	0.385583	2.36789	-0.0198273	TRUE	Both	21	7851
SO_366	Disorders of conjunctiva	Sense organs	0.92209	0.0352268	0.0146479	0.15	-0.279	0.308	1.01476	0.75654	1.3607	0.00636152	TRUE	Both	210	7654
ID_012	Proteus	Infections	0.922657	0.0349598	-0.04589	0.473	-0.972	0.881	0.955147	0.378326	2.41331	-0.0199298	TRUE	Both	21	7851
PP_914	Anemia in pregnancy	Pregnancy	0.923906	0.0343723	-0.0236474	0.248	-0.509	0.462	0.97663	0.601096	1.58725	-0.01027	TRUE	Female	80	5275
CV_413.21	Aortic stenosis	Cardiovascular	0.924447	0.0341182	0.0306821	0.324	-0.603	0.665	1.03116	0.547168	1.94449	0.013325	TRUE	Both	43	7829
BI_160.2	Megaloblastic anemia	Blood/Immune	0.924637	0.0340286	-0.0233337	0.247	-0.507	0.46	0.976936	0.6023	1.58407	-0.0101337	TRUE	Both	77	7795
MS_721.2	Ganglion cyst	Muscloskeletal	0.930228	0.0314107	0.0174102	0.199	-0.372	0.407	1.01756	0.689354	1.5023	0.00756116	TRUE	Both	118	7754
RE_469	Bronchitis	Respiratory	0.932131	0.0305231	-0.0081074	0.095	-0.195	0.178	0.991925	0.822835	1.19483	-0.003521	TRUE	Both	645	7031
RE_465.11	Streptococcal tonsillitis/pharyngitis	Respiratory	0.932321	0.0304343	0.0145655	0.172	-0.322	0.351	1.01467	0.724698	1.42049	0.00632571	TRUE	Both	161	7711
SO_374.54	Drusen (degenerative) of macula	Sense organs	0.933268	0.0299934	0.0220021	0.263	-0.493	0.537	1.02225	0.610791	1.71087	0.00955541	TRUE	Both	66	7806
NS_348	Other diseases of spinal cord	Neurological	0.937708	0.0279324	-0.0151232	0.194	-0.394	0.364	0.984991	0.674354	1.43907	-0.00656794	TRUE	Both	126	7727
RE_468.1	Viral pneumonia	Respiratory	0.938434	0.0275961	-0.0201228	0.261	-0.531	0.491	0.980078	0.588017	1.63395	-0.00873924	TRUE	Both	68	7804
RE_488.7	Apnea	Respiratory	0.940486	0.0266479	0.0282107	0.378	-0.712	0.769	1.02861	0.490662	2.15761	0.0122518	TRUE	Both	31	7841
GU_614.5	Inflammatory disease of cervix, vagina, and vulva	Genitourinary	0.946614	0.023827	0.00572214	0.085	-0.162	0.173	1.00574	0.850441	1.18887	0.00248509	TRUE	Female	1022	4333
MS_745.3	Fracture of upper limb	Muscloskeletal	0.947576	0.0233857	-0.0113122	0.172	-0.349	0.326	0.988752	0.705393	1.38542	-0.00491281	TRUE	Both	158	7714
NS_345	Encephalopathy	Neurological	0.9484	0.0230084	-0.015065	0.233	-0.471	0.441	0.985048	0.624378	1.55426	-0.00654263	TRUE	Both	89	7749
SO_367.7	Scleritis	Sense organs	0.949193	0.0226457	-0.024911	0.391	-0.791	0.741	0.975397	0.453391	2.09803	-0.0108187	TRUE	Both	30	7842
SS_840.8	Allergies related to other diseases/symptoms	Symptoms	0.949613	0.0224534	-0.004511	0.071	-0.144	0.135	0.995499	0.865888	1.14454	-0.0019591	TRUE	Both	1250	6622
MS_712.3	Articular cartilage disorder	Muscloskeletal	0.950076	0.0222417	-0.0243566	0.389	-0.787	0.738	0.975938	0.455208	2.09175	-0.010578	TRUE	Both	30	7842
SO_395	Other diseases of inner ear	Sense organs	0.950286	0.0221457	0.0234252	0.376	-0.713	0.76	1.0237	0.490171	2.13828	0.0101734	TRUE	Both	32	7816
NS_333.5	Parasomnias	Neurological	0.950355	0.0221144	-0.0212689	0.342	-0.691	0.648	0.978956	0.501075	1.91171	-0.00923696	TRUE	Both	39	7833
DE_672.1	Acute skin changes due to ultraviolet radiation	Dermatological	0.950703	0.021955	-0.0222865	0.36	-0.729	0.684	0.97796	0.482391	1.98179	-0.00967892	TRUE	Both	35	7837
RE_463.2	Allergic rhinitis	Respiratory	0.952108	0.0213136	-0.00444283	0.074	-0.149	0.141	0.995567	0.861569	1.15142	-0.0019295	TRUE	Both	1120	6752
GU_592.2	Urethritis	Genitourinary	0.952353	0.0212018	-0.0174988	0.293	-0.591	0.556	0.982653	0.553773	1.74368	-0.00759962	TRUE	Both	53	7819
MS_723.5	Tendinitis	Muscloskeletal	0.952875	0.020964	-0.0107744	0.182	-0.368	0.347	0.989283	0.692117	1.41482	-0.00467925	TRUE	Both	141	7731
DE_664.4	Psoriasis	Dermatological	0.953433	0.0207097	-0.010701	0.183	-0.37	0.348	0.989356	0.690734	1.41623	-0.00464741	TRUE	Both	138	7734
DE_680.1	Corns and callosities	Dermatological	0.954491	0.020228	-0.0104889	0.184	-0.371	0.35	0.989566	0.690044	1.41907	-0.00455528	TRUE	Both	141	7731
MS_722.4	Palmar fascial fibromatosis [Dupuytren]	Muscloskeletal	0.954846	0.0200666	0.0266864	0.471	-0.897	0.95	1.02705	0.407791	2.58571	0.0115897	TRUE	Both	20	7852
RE_460.1	Acute upper respiratory infection	Respiratory	0.957302	0.018951	0.00346625	0.065	-0.123	0.13	1.00347	0.884264	1.13883	0.00150537	TRUE	Both	2004	5868
CM_763	Congenital anomalies of the heart	Congenital	0.957953	0.0186558	-0.0109814	0.208	-0.419	0.397	0.989079	0.657704	1.48736	-0.00476916	TRUE	Both	107	7753
RE_460.3	Pulmonary tuberculosis	Respiratory	0.9593	0.0180455	-0.011553	0.226	-0.455	0.432	0.988513	0.634448	1.54034	-0.00501741	TRUE	Both	92	7780
SS_832	Other abnormal findings in urine	Symptoms	0.960564	0.0174736	0.012361	0.25	-0.478	0.502	1.01244	0.620022	1.65202	0.00536829	TRUE	Both	73	7687
MS_706.1	Sacroiliitis	Muscloskeletal	0.962463	0.0166159	-0.0131998	0.28	-0.563	0.537	0.986887	0.569498	1.71087	-0.00573261	TRUE	Both	59	7813
EM_232.27	Vitamin B12 deficiency	Endocrine/Metab	0.964112	0.0158724	0.0113679	0.253	-0.484	0.507	1.01143	0.616313	1.6603	0.00493702	TRUE	Both	73	7799
GU_614.52	Vaginitis and vulvovaginitis	Genitourinary	0.964204	0.0158311	-0.00425469	0.095	-0.19	0.182	0.995754	0.826959	1.19961	-0.00184779	TRUE	Female	791	4564
RE_469.1	Acute bronchitis	Respiratory	0.964509	0.0156935	0.00455556	0.102	-0.196	0.205	1.00457	0.822012	1.22753	0.00197845	TRUE	Both	521	7351
SO_369.4	Corneal degenerations	Sense organs	0.964619	0.0156444	-0.0162168	0.366	-0.733	0.7	0.983914	0.480465	2.01375	-0.00704285	TRUE	Both	34	7838
CV_417.2	Tachycardia	Cardiovascular	0.965499	0.015248	-0.00512199	0.118	-0.237	0.227	0.994891	0.788991	1.25483	-0.00222445	TRUE	Both	358	7514
GE_972	Genetic neuromuscular disease	Genetic	0.968162	0.0140521	0.00582542	0.146	-0.28	0.292	1.00584	0.755784	1.3391	0.00252995	TRUE	Both	229	7643
MS_716.2	Degenerative disc disease	Muscloskeletal	0.971793	0.0124264	-0.0032775	0.093	-0.185	0.178	0.996728	0.831104	1.19483	-0.0014234	TRUE	Both	683	7189
MS_728	Chondropathies	Muscloskeletal	0.971957	0.0123531	0.0046294	0.132	-0.253	0.263	1.00464	0.776468	1.30083	0.00201052	TRUE	Both	287	7567
ID_050	Enterovirus	Infections	0.974469	0.0112322	-0.012419	0.388	-0.773	0.748	0.987658	0.461626	2.11277	-0.00539352	TRUE	Both	30	7842
CV_431	Stroke and transient cerebral ischemic attacks	Cardiovascular	0.975391	0.0108215	0.00352367	0.114	-0.22	0.227	1.00353	0.802519	1.25483	0.00153031	TRUE	Both	399	7406
SO_374.6	Peripheral retinal degeneration	Sense organs	0.976899	0.0101501	0.008223	0.284	-0.548	0.565	1.00826	0.578105	1.75945	0.0035712	TRUE	Both	56	7816
SO_375.1	Glaucoma	Sense organs	0.977458	0.00990202	-0.00371967	0.132	-0.262	0.254	0.996287	0.769511	1.28917	-0.00161543	TRUE	Both	288	7584
GU_596.2	Overactive bladder	Genitourinary	0.979059	0.0091913	0.0064097	0.244	-0.472	0.485	1.00643	0.623754	1.62418	0.0027837	TRUE	Both	77	7795
SS_840	Allergy	Symptoms	0.980044	0.00875424	0.00164411	0.066	-0.127	0.13	1.00165	0.880734	1.13883	0.000714028	TRUE	Both	1651	6119
SO_381	Strabismus	Sense organs	0.983376	0.00728034	-0.0056421	0.271	-0.536	0.525	0.994374	0.585084	1.69046	-0.00245033	TRUE	Both	62	7809
NS_336.4	Mononeuritis of upper limb	Neurological	0.983526	0.00721417	0.00206607	0.1	-0.194	0.198	1.00207	0.823658	1.21896	0.000897285	TRUE	Both	541	7331
ID_070	Candidiasis	Infections	0.984041	0.0069866	-0.00199101	0.1	-0.197	0.193	0.998011	0.821191	1.21288	-0.000864685	TRUE	Both	552	7320
CV_444.5	Venous insufficiency (chronic) (peripheral)	Cardiovascular	0.98504	0.00654631	-0.00299229	0.16	-0.316	0.31	0.997012	0.729059	1.36343	-0.00129953	TRUE	Both	191	7681
MS_706	Inflammatory spondylopathies	Muscloskeletal	0.985318	0.00642337	-0.00458708	0.249	-0.493	0.484	0.995423	0.610791	1.62255	-0.00199214	TRUE	Both	75	7771
SO_391.7	Perforation of tympanic membrane	Sense organs	0.987503	0.00546172	-0.00496505	0.317	-0.626	0.616	0.995047	0.534726	1.85151	-0.0021563	TRUE	Both	45	7827
CV_413.11	Mitral valve insufficiency	Cardiovascular	0.988288	0.0051165	0.00311841	0.212	-0.413	0.419	1.00312	0.661662	1.52044	0.00135431	TRUE	Both	104	7768
PP_903.2	Threatened premature labor	Pregnancy	0.98843	0.00505387	-0.00303977	0.21	-0.414	0.408	0.996965	0.661001	1.50381	-0.00132016	TRUE	Female	113	5242
DE_668.3	Contact dermatitis	Dermatological	0.989257	0.00469103	-0.00115069	0.085	-0.169	0.166	0.99885	0.844509	1.18057	-0.00049974	TRUE	Both	864	7008
NS_324.11	Parkinson's disease (Primary)	Neurological	0.991895	0.00353411	0.00387693	0.382	-0.744	0.752	1.00388	0.475209	2.12124	0.00168373	TRUE	Both	31	7841
NS_324.1	Parkinsonism	Neurological	0.991895	0.00353411	0.00387693	0.382	-0.744	0.752	1.00388	0.475209	2.12124	0.00168373	TRUE	Both	31	7841
GU_614.4	Inflammatory diseases of uterus, except cervix	Genitourinary	0.996533	0.00150841	0.00126853	0.292	-0.571	0.573	1.00127	0.56496	1.77358	0.000550917	TRUE	Female	55	5300
MS_719.9	Contractures	Muscloskeletal	0.997745	0.000980574	-0.000816058	0.289	-0.567	0.565	0.999184	0.567225	1.75945	-0.00035441	TRUE	Both	55	7817
ID_052	Herpesvirus	Infections	0.998996	0.00043636	0.000127463	0.101	-0.198	0.199	1.00013	0.82037	1.22018	5.53567e-05	TRUE	Both	498	7374
CV_413.32	Tricuspid value insufficiency*	Cardiovascular	0.999202	0.000346641	-0.000291158	0.291	-0.571	0.57	0.999709	0.56496	1.76827	-0.000126448	TRUE	Both	55	7817
ID_056.1	Plantar wart	Infections	0.999352	0.000281429	-0.000303765	0.374	-0.734	0.733	0.999696	0.479985	2.08132	-0.000131924	TRUE	Both	32	7840
CA_109	Malignant neoplasm of the eye, brain and other parts of central nervous system	Neoplasms	0.999998	7.03451e-07	34.7463	17100000	-33500000	33500000	1230682431613611	0		15.0901	TRUE	Both	25	7846
